# Towards fast, routine blood sample quality evaluation by Probe Electrospray Ionization (PESI) metabolomics

**DOI:** 10.1101/2021.04.18.21254782

**Authors:** Natalie Bordag, Elmar Zügner, Pablo López-García, Selina Kofler, Martina Tomberger, Abdullah Al-Baghdadi, Jessica Schweiger, Yasemin Erdem, Christoph Magnes, Saiki Hidekazu, Wolfgang Wadsak, Björn-Thoralf Erxleben, Barbara Prietl

## Abstract

PESI-MS enables with its greatly simplified handling and fast result delivery the application field for high-throughput use in routine settings. In health care and research, pre-analytical errors often remain undetected and disrupt diagnosis, treatment, clinical studies and biomarker validations incurring high costs. This proof-of-principle study investigates the suitability of PESI-MS for robust, routine sample quality evaluation.

One of the most common pre-analytical quality issues in blood sampling are prolonged transportations times from bedside to laboratory promptly changing the metabolome. Here, human blood (n=50) was processed immediately or with a time delay of 3 h. The developed sample preparation method delivers ready-to-measure extracts in <8 min. PESI-MS spectra were measured in both ionization modes in 2 min from as little as 2 µl plasma allowing 3 replicate measurements. The mass spectra contained 1200 stable features covering a broad chemical space covering major metabolic classes (e.g. fatty acids, lysolipids, lipids). The time delay of 3 h was predictable by using 18 features with AUC > 0.95 with various machine learning and was robust against loss of single features.

Our results serve as first proof of principle for the unique advantages of PESI-MS in sample quality assessments. The results pave the way towards a fully automated, cost-efficient, user-friendly, robust and fast quality assessment of human blood samples from minimal sample amounts.

**Graphical abstract:** 

## Supplementary material for "Towards fast, routine blood sample quality evaluation by Probe Electrospray Ionization (PESI) metabolomics": Suppl. Data 1 (part 1 of 3)

### Sheet: volunteer and clinical data 
Unique_sample_ID	subject_ID	group	Age_Quartile	gender	BMI	WHR_waist-to-hip_ratio	day_of_visit_blood_sampling	Blood_pressure_systolic_2visit	Blood_pressure_diastolic_2visit	Pulse_2visit	Body_temperature_2visit	urine_pregnancy_test_result	day_first_study_visit	Blood_pressure_systolic_1visit	Blood_pressure_diastolic_1visit	Pulse_1visit	Body_temperature_1visit	general_diet_type	detailed_diet_type	allergies	Significant_history_of_alcohol_abuse	alcohol_consumption_units_per_week	alcohol_consumption_type	drug_history	drug_use_status	smoking_status	smoking_date_stopped	smoking_product-type	smoking_amount_day	smoking_amount_week	smoking_total_duration_years	smoking_category	fitness_type	fitness_h_per_week	Physical_Examination_Results	Heterogenous_eligibility_reason	Personel_ID_Recorder_CRC	alcohol_breath_test_result	day_of_last_meal_before_sampling	time_of_last_meal_before_sampling	last_meal_before_sampling	day_of_last_alcohol_before_sampling	time_of_last_alcohol_before_sampling	last_alcohol_before_sampling	day_of_last_physical_activity_before_sampling	time_of_last_physical_activity_before_sampling	last_physical_activity_before_sampling	Start_time_first_tube_blood_sampling	End_time_last_tube_blood_sampling	Personel_ID_venipuncture_CRC	Duration_venipuncture_min	Biobank_study_code_864_Belegnummer	study_code_285_Belegnummer	Comments_venipuncture	adverse_events	Baso	Eos	Mono	CRP	TNTHS	ALT	AST	Chol	Cl	Crea	Glc	K	Na	TSHL	Ery	Hb	HCT	Leu	Lym	MCH	MCHC	MCV	MPV	Neutro	RDWCV	Thromb
P01_0h	01	heterogeneous	(32-44]	male	25.5843	0.951351	5					not performed	5	126	83	70	36.5	standard		none	False	0	abstinent	abstinent	abstinent	current		classic tobacco	20	140	10	high	no		normal	MH1, Smoking, BMI, Age	P11	0										08:30:00	08:36:00	P3	6	52708700	52708698	none	none	0.1	0.1	0.5												5.08	15.6	44.7	5.08	1.6	30.7	34.9	88	10.8	2.8	12.5	220
P02_0h	02	heterogeneous	(44-56]	male	39.5161	0.987788	5					not performed	5	158	103	81	36.6	standard		none	True	1	light	abstinent	abstinent	abstinent				0		abstinent	Cycling	3	normal	MH 1,4, Med 1,2, Age, BMI	P11	0										09:00:00	09:05:00	P3	5	52708588	52708526	none	none	0	0.2	0.5												5.47	15.6	44.3	6.61	1.7	28.5	35.2	81	11.7	4.3	12.8	174
P03_0h	03	heterogeneous	(56-68]	female	34.6074	0.968043	5					not performed	5	160	97	75	36.3	standard		pet, house dust	False	0	abstinent	abstinent	abstinent	abstinent				0		abstinent	no		normal	MH1,2,6, Med 1,2,3,4,5,6,7 Age, BMI	P11	0										09:40:00	09:44:00	P3	4	52708587	52708525	none	none	0.1	0.3	0.3												4.49	13	40.1	7.31	2.3	29	32.4	89.3	11.4	4.3	13.6	247
P04_0h	04	heterogeneous	[20-32]	male	22.6507	0.953959	5					not performed	5	124	94	62	36.8	standard		none	True	1	light	abstinent	abstinent	abstinent				0		abstinent	Running	1	normal	Age, Ethnicity	P11	0										10:20:00	10:24:00	P3	4	52708586	52708524	2nd attempt	none	0	0.1	0.3												4.56	14	39.3	4.54	1.5	30.7	35.6	86.2	11	2.7	12.2	221
P05_0h	05	heterogeneous	(56-68]	female	21.2177	0.889892	5					not performed	5	178	90	94	36.9	standard		none	True	2	light	abstinent	abstinent	abstinent				0		abstinent	Gymnastics, Skiing, Nordicwalking	3	normal	MH1,2, Med 1,2,3 Age	P11	0										10:40:00	10:44:00	P3	4	52708585	52708523	none	none	0	0	0.5												4.4	13.2	38.1	5.65	1.7	30	34.6	86.6	8.8	3.5	12.5	234
P06_0h	06	heterogeneous	(56-68]	female	21.3407	0.921642	5					not performed	5	171	92	78	36.5	standard		cat hair, house dust, mite	True	2	light	abstinent	abstinent	current		classic tobacco	10	70	40	high	Dancing	5	normal	MH1,3,5,7 Med 1,2,3,4,5,6,7, Age, Smoking	P11	0										11:10:00	11:14:00	P2	4	52708584	52708522	none	none	0.1	0.2	0.4												4.26	13.4	38.5	7	2.1	31.5	34.8	90.4	10.9	4.3	13	341
P07_0h	07	homogeneous	[20-32]	female	18.8092	0.781496	9	116	80	91	36.5	negative	4	130	88	94	36.1	standard		pollen	False	2	light	abstinent	abstinent	abstinent				0		abstinent	fitness	1	normal		P11	0	8	19:30:00	1 Sausage, 2 Bread, 100 g Salats			Abstinent			Abstinent	08:00:00	08:06:00	P3	6	52708583	52708521	none	none	0	0.6	0.4	1.1	4	15	16	148	103	0.73	95	3.8	138	2.88	4.35	13.2	38.3	7.02	2.2	30.3	34.5	88	12.1	3.8	12.9	242
P08_0h	08	heterogeneous	(32-44]	male	25.5298	0.903879	9					not performed	9	134	98	86	36.6	standard		none	False	2	light	abstinent	abstinent	previous	NK.NK.1999	classic tobacco		10	5	high	Running, Walking	7	normal	MH1, Med 1,2,3, BMI, Age	P15	0										08:50:00	08:55:00	P3	5	52708582	52708520	none	none	0	0.1	0.3												4.89	13.9	38.7	5.51	1.5	28.4	35.9	79.1	10.6	3.7	13.3	259
P09_0h	09	homogeneous	[20-32]	female	20.8623	0.785592	9	119	79	81	37.5	negative	2	128	74	76	36.5	standard		none	False	5	light	abstinent	abstinent	abstinent				0		abstinent	fitness, Swimming	3	normal		P11	0	8	20:00:00	1 Spaghetti, 1 Cheese, 1 Egg			Abstinent			Abstinent	09:20:00	09:25:00	P3	5	52708581	52708519	2nd attempt	none	0	0.1	0.3	< 0.6	< 3	11	15	185	103	0.53	94	3.6	139	2	4.08	11.8	35.6	3.87	1.1	28.9	33.1	87.3	11	2.4	12.9	225
P10_0h	10	heterogeneous	[20-32]	male	25.9472	0.94685	9					not performed	3	124	70	57	36.4	standard		pet	False	1	light	abstinent	abstinent	current	2018-03-05	classic tobacco	10	70	12	high	Climbing, Running	3	normal	BMI	P11	0										09:40:00	09:45:00	P3	5	52708580	52708518	none	none	0	0.1	0.4												4.31	13.4	38.3	4.38	1.6	31.1	35	88.9	10.4	2.3	11.4	234
P11_0h	11	heterogeneous	(44-56]	male	37.1141	0.956931	9					not performed	9	126	92	76	36.4	standard		none	False	0	abstinent	abstinent	abstinent	abstinent				0		abstinent	no		normal	MH1,2,3, Med 1,2,3,4, BMI, Age	P14	0										10:20:00	10:25:00	P3	5	52708579	52708517	none	none	0	0.1	0.3												5.07	15.2	41.8	5.99	2.1	30	36.4	82.4	10.5	3.5	12.4	234
P12_0h	12	heterogeneous	[20-32]	male	22.2527	0.898239	9					not performed	9	138	81	59	35.9	Vegetarian	Soja Intolerance	bee sting	False	5	light	abstinent	current user	current		classic tobacco		2	2	moderate	jogging	2	normal	MH1 (drug), smoking, Ethnicity	P14	0										11:00:00	11:05:00	P3	5	52708578	52708516	none	none	0	0.2	0.2												4.81	14	41	3.99	1.9	29.1	34.1	85.2	10.5	1.7	13.1	280
P13_0h	13	heterogeneous	[20-32]	female	42.088	0.808323	9					negative	9	128	90	81	36.5	standard		none	False	2	light	abstinent	abstinent	abstinent				0		abstinent	power training	1	normal	BMI	P14	0										11:40:00	11:44:00	P3	4	52708577	52708515	none	none	0	0.1	0.5												4.89	13.4	39.2	6.98	2.2	27.4	34.2	80.2	10	4.2	12.6	299
P14_0h	14	homogeneous	[20-32]	male	24.1154	0.840555	10	139	90	86	36.3	not performed	9	138	90	70	37	standard		none	False	2	light	abstinent	abstinent	abstinent				0		abstinent	Football	3	normal		P15	0	9	18:00:00	1 bread, 1 cheese, 100 g Ham			Abstinent			Abstinent	08:10:00	08:14:00	P3	4	52708576	52708514	none	none	0	0.1	0.2	< 0.6	8	14	11	195	103	1.21	97	3.5	143	3.08	5.04	14.7	41	3.45	1.9	29.2	35.9	81.3	11.8	1.2	12.4	201
P15_0h	15	homogeneous	[20-32]	female	20.2113	0.756007	10	119	60	74	36.8	negative	1	122	77	65	36.4	standard		none	False	1	light	abstinent	abstinent	abstinent				0		abstinent	Horse Riding	10	normal		P11	0	9	14:00:00	Salat with Cheese			Abstinent			Abstinent	08:30:00	08:35:00	P3	5	52708609	52708513	none	none	0	0.1	0.3	1.6	< 3	35	24	200	101	0.81	84	4.1	138	1.67	4.49	12.5	37.1	4.82	1.6	27.8	33.7	82.6	12	2.8	13.9	222
P16_0h	16	homogeneous	[20-32]	female	21.2306	0.73913	10	109	70	61	36.7	negative	5	129	88	76	36.5	standard		none	False	3	light	abstinent	abstinent	abstinent				0		abstinent	Fitness	6	normal		P11	0	9	21:00:00	Salat			Abstinent			Abstinent	08:50:00	08:54:00	P3	4	52708608	52708512	none	none	0	0.1	0.3	< 0.6	< 3	14	17	132	102	0.76	88	3.9	139	0.77	4.56	12.4	37.8	4.85	1.6	27.2	32.8	82.9	11.4	2.9	12.8	234
P17_0h	17	homogeneous	[20-32]	female	23.4596	0.7888	10	130	89	83	37	negative	2	128	78	93	36.7	standard		none	False	1	light	abstinent	abstinent	abstinent				0		abstinent	Fitness	3	normal		P11	0	9	14:00:00	1 Potatos, with ment, Kiwi			Abstinent			Abstinent	09:25:00	09:29:00	P3	4	52708607	52708511	2nd attempt	none	0	0.1	0.4	0.6	4	14	14	151	99	0.61	82	3.8	137	1.8	4.22	12.4	36	4.73	1.4	29.4	34.4	85.3	11	2.9	12.9	187
P18_0h	18	homogeneous	[20-32]	male	20.8226	0.862963	10	138	89	82	36.4	not performed	2	131	86	77	35.9	standard		none	False	4	light	abstinent	abstinent	abstinent				0		abstinent	jogging	4	normal		P11	0	9	21:30:00	1 Pizza			Abstinent			Abstinent	09:40:00	09:46:00	P3	6	52708606	52708510	none	none	0	0	0.3	< 0.6	4	13	13	118	104	0.8	87	3.9	141	3.44	4.93	14.8	42.5	4.34	2.1	30	34.8	86.2	10.4	1.9	11.9	180
P19_0h	19	heterogeneous	[20-32]	female	20.0507	0.706376	10					negative	2	106	67	50	37.1	standard		none	False	4	light	abstinent	abstinent	previous	NK.NK.2017	classic tobacco	3	21	1	high	Fitness	3	normal	MH2, Med1	P11	0										10:20:00	10:25:00	P3	5	52708605	52708509	none	none	0	0.2	0.2												4	12.1	35.3	4.28	1.9	30.3	34.3	88.3	11.3	1.9	12.5	173
P20_0h	20	heterogeneous	(56-68]	male	33.737	1.10558	10					not performed	10	125	78	59	36.5	standard		none	True	2	light	abstinent	abstinent	current		classic tobacco	7	49	50	high	Nordic Walking	1	normal	MH 2,3,4,5,7,8. Med. 1,2,3,4,5,6,7,8, BMI, Age	P15	0										11:10:00	11:16:00	P3	6	52708604	52708508	none	none	0	0.1	0.2												4.86	14.4	41.4	4.57	1.5	29.6	34.8	85.2	12.1	2.7	13	214
P21_0h	21	heterogeneous	(56-68]	male	28.5342	1.10829	10					not performed	10	161	104	73	35.4	standard		none	True	5	light	abstinent	abstinent	current		classic tobacco	4	28	40	high	Nordic Walking	2	normal	MH 1,2,5. Med. 1,2. BMI, Age,Smoking.	P15	0										11:30:00	11:39:00	P3	9	52708603	52708507	none	none	0	0.2	0.4												4.8	15.2	42.4	5.39	1.6	31.7	35.8	88.3	12.9	3.3	12.3	111
P22_0h	22	homogeneous	[20-32]	male	22.2826	0.859797	11	131	80	82	35.9	not performed	8	139	82	76	37.1	standard		none	False	4	light	abstinent	abstinent	abstinent				0		abstinent	Fitness	3	normal		P15	0	10	18:00:00	1 Bread, Chicken, Avogado			Abstinent			Abstinent	08:10:00	08:15:00	P3	5	52708602	52708506	none	none	0	0.1	0.3	0.6	4	21	20	120	99	1.16	96	3.9	138	3.98	4.91	14	40.6	3.66	1.7	28.5	34.5	82.7	12.6	1.6	13.5	146
P23_0h	23	homogeneous	[20-32]	female	21.303	0.747811	11	129	90	66	36.9	negative	4	143	98	76	36.8	standard		none	False	2	light	abstinent	abstinent	abstinent				0		abstinent	Climbing, Running	2	normal		P11	0	10	18:00:00	1 Bread, 1 Egg, 1 Tomato			Abstinent			Abstinent	08:40:00	08:46:00	P3	6	52708601	52708505	none	none	0	0.1	0.2	< 0.6	< 3	12	16	127	107	0.8	90	4.3	142	1.7	3.9	12.2	35.5	4.92	1.3	31.3	34.4	91	10.6	3.3	12.5	267
P24_0h	24	heterogeneous	[20-32]	male	22.1605	0.823817	11	128	82	77	37	not performed	4	130	82	80	36.3	standard		none	False	4	light	abstinent	abstinent	previous	NK.NK.2016	classic Tobacco	10	70	3	high	Fitness	0.5	normal	alcohol consumption within 24h of blood sampling	P11	0										09:00:00	09:04:00	P3	4	52708600	52708504	none	none	0	0.1	0.2												4.7	14.8	41.4	3.39	1.5	31.5	35.7	88.1	11.9	1.6	12.1	168
P25_0h	25	homogeneous	[20-32]	male	24.7759	0.933022	11	126	79	53	35.9	not performed	2	134	86	64	36.5	standard		none	False	6	light	abstinent	abstinent	abstinent				0		abstinent	no		normal		P11	0		21:15:00	Salat			Abstinent			Abstinent	09:20:00	09:25:00	P3	5	52708599	52708503	none	none	0	0.1	0.4	0.9	4	30	26	150	103	0.81	101	4.1	139	0.54	5.21	15.4	43.2	5.24	1.7	29.6	35.6	82.9	9	3	12.8	190
P26_0h	26	homogeneous	[20-32]	female	21.3382	0.785331	11	119	82	68	36.7	negative	2	151	96	73	37.1	standard		none	False	2	light	abstinent	abstinent	abstinent				0		abstinent	no		normal		P11	0		19:00:00	Rice, 1 Cheese, Chicken			Abstinent			Abstinent	09:40:00	09:46:00	P3	6	52708598	52708502	none	none	0	0.7	0.3	< 0.6	< 3	11	14	184	103	0.81	91	4.4	139	3.33	4.37	12.9	37.3	7.75	2	29.5	34.6	85.4	11.2	4.7	12.5	167
P27_0h	27	heterogeneous	(44-56]	male	28.033	0.971186	11					not performed	11	128	79	83	36.8	standard		nuts, strawberry, pollen, dust, bee sting, thiomersal	False	3	light	abstinent	abstinent	previous	Nk.NK.1994	classic Tobacco	40	280	10	high	no		normal	MH1, age, BMI	P14	0										10:10:00	10:15:00	P3	5	52708597	52708501	none	none	0	0.1	0.3												4.96	14.4	41.1	5.74	1.7	29	35	82.9	11.1	3.7	12.9	227
P28_0h	28	heterogeneous	[20-32]	female	25.0142	0.805281	11					negative	11	144	93	70	37.3	standard		Nickel	False	5	light	yes	current user	current		classic Tobacco	15	105	7	high	climbing	2	normal	MH1, drug, smoking	P14	0										11:30:00	11:34:00	P3	4	52708596	52708723	none	none	0	0.1	0.3												4.21	12.5	37.3	8.7	1.5	29.7	33.5	88.6	10.9	6.8	12.9	207
P29_0h	29	heterogeneous	[20-32]	male	28.0763	0.944068	11					not performed	11	131	74	68	36.4	standard	No Pork meat	pollen	False	0	abstinent	abstinent	abstinent	abstinent				0		abstinent	Football	4.5	normal	Ethnicity, BMI	P14	0										11:50:00	11:54:00	P3	4	52708595	52708722	none	none	0	0.3	0.5												4.72	11.6	35.7	5.19	1.4	24.6	32.5	75.6	12.2	3	15.9	220
P30_0h	30	homogeneous	[20-32]	male	23.3211	0.960821	12	135	75	72	36.5	not performed	9	125	83	92	37.2	standard		none	False	4	light	abstinent	abstinent	abstinent				0		abstinent	Climbing, Swimming	7	normal		P15	0	11	18:00:00	Fried Potatos with Tomatos			Abstinent			Abstinent	08:10:00	08:15:00	P3	5	52708594	52708721	none	none	0	0	0.5	1.6	< 3	23	23	117	101	0.91	94	4.1	141	2.6	5.06	15.2	43.8	5.86	2	30	34.7	86.6	11.1	3.3	12.7	134
P31_0h	31	homogeneous	[20-32]	male	24.6427	0.966355	12	139	89	67	35.6	not performed	4	141	82	61	36.1	standard		none	False	6	light	abstinent	abstinent	abstinent				0		abstinent	Fitness	4	normal		P11	0	11	19:00:00	Popcorn			Abstinent			Abstinent	08:30:00	08:36:00	P3	6	52708593	52708720	none	none	0	0.1	0.4	< 0.6	4	20	19	163	103	1.02	98	3.7	142	2.28	5.1	15.9	43.6	4.63	1.8	31.2	36.5	85.5	10.5	2.3	11.9	185
P32_0h	32	homogeneous	[20-32]	female	18.9758	0.837573	12	118	80	93	36.2	negative	4	135	88	85	36.7	standard		none	False	2	light	abstinent	abstinent	abstinent				0		abstinent	Running, Yoga	2	normal		P11	0	11	17:00:00	1 Portion of Spaghetti			Abstinent			Abstinent	08:50:00	08:55:00	P3	5	52708592	52708719	none	none	0	0.2	0.4	< 0.6	< 3	9	10	128	103	0.76	92	3.9	139	1.43	4.36	12.5	36.2	6.03	2.9	28.7	34.5	83	10.1	2.6	12.8	322
P33_0h	33	homogeneous	[20-32]	male	23.1856	0.829966	12	118	78	55	35.4	not performed	2	142	77	58	35.9	standard		none	False	6	light	abstinent	abstinent	abstinent				0		abstinent	fitness, Swimming	4	normal		P11	0	11	21:00:00	1 bread			Abstinent			Abstinent	09:20:00	09:28:00	P3	8	52708591	52708718	none	none	0.1	0.6	0.6	0.9	< 3	24	25	160	102	0.79	86	4.5	138	3.17	5.07	15	42.7	7.77	2.9	29.6	35.1	84.2	10.6	3.6	12	227
P34_0h	34	homogeneous	[20-32]	male	24.6951	0.977819	12	133	69	84	35.8	not performed	11	137	80	69	36.8	standard		none	False	2	light	abstinent	abstinent	abstinent				0		abstinent	Fitness	6	normal		P15	0	11	19:00:00	1 bread, 1 piece chicken			Abstinent			Abstinent	10:00:00	10:05:00	P3	5	52708729	52708717	none	none	0	0.2	0.3	< 0.6	6	35	35	190	101	1.29	99	3.8	140	1.62	5.05	14.9	43.1	4.6	1.7	29.5	34.6	85.3	10.5	2.4	12.8	212
P35_0h	35	heterogeneous	[20-32]	male	27.0359	0.965265	12					not performed	12	151	92	81	36.6	standard		none	True	5	light	abstinent	abstinent	abstinent				0		abstinent	Fitness	3	normal	MH1, Med 1,2, BMI	P15	0.55										10:40:00	10:44:00	P3	4	52708728	52708716	none	none	0	0.2	0.4												5.16	15.7	44.3	5.86	2.4	30.4	35.4	85.9	11.2	2.8	12.2	260
P36_0h	36	heterogeneous	[20-32]	female	24.3676	0.856164	12					negative	12	122	80	72	37	standard		none	True	3	light	abstinent	abstinent	abstinent				0		abstinent	Cycling, Running	6	normal	MH1, Med 1,2	P15	0										11:50:00	11:54:00	P3	4	52708727	52708715	none	none	0	0	0.2												4.16	13.2	38.1	4.84	2	31.7	34.6	91.6	9.5	2.6	12.3	279
P37_0h	37	heterogeneous	[20-32]	male	23.5388	0.928571	19					not performed	19	119	76	56	36	standard		none	True	2	light	abstinent	abstinent	abstinent				0		abstinent	Running, Fitness	6	normal	MH1, Med 1	P14	0										08:00:00	08:04:00	P1	4	52708726	52708714	none	none	0	0.1	0.3												4.74	14.7	42.3	4.17	1.5	31	34.8	89.2	11.1	2.3	12.7	179
P38_0h	38	heterogeneous	(44-56]	female	21.8827	0.903158	19					not performed	19	122	82	54	36.8	standard		Nickel	True	2	light	abstinent	abstinent	abstinent				0		abstinent	Fitness, Skiing, Cycling	1.5	normal	MH2, Med 1, age	P13	0										08:40:00	08:44:00	P1	4	52708725	52708713	none	none	0	0.1	0.3												4.33	12.8	37	5.22	1.7	29.6	34.6	85.5	9.3	3.1	12.8	318
P39_0h	39	heterogeneous	(44-56]	female	25.8612	0.887097	19					not performed	19	122	83	85	37.1	standard		cat hair	False	0	abstinent	abstinent	abstinent	current		classic Tobacco	25	175	39	high	no		normal	MH1,2,3,5 Med 1,2,3,4,5,6,7,8,9,10,11, Age, BMI, smoking	P14	0										09:00:00	09:04:00	P1	4	52708724	52708712	none	none	0	0.2	0.6												4.34	13.6	38.9	8.46	2.3	31.3	35	89.6	9.8	5.3	13.4	276
P40_0h	40	heterogeneous	[20-32]	female	19.0168	0.880899	19					negative	19	124	90	74	37.3	standard		Clarithromycin	True	1	light	abstinent	abstinent	abstinent				0		abstinent	Running	3	normal	Dysmenorrhoe (long period)	P13	0										09:30:00	09:34:00	P1	4	52708738	52708711	none	none	0	0.3	0.3												4.5	13.4	38.8	5.94	2.6	29.8	34.5	86.2	10.9	2.7	12.7	260
P41_0h	41	heterogeneous	[20-32]	female	36.0438	0.7733	19					negative	19	125	89	69	36.7	standard		pets, pollen	True	2	light	abstinent	abstinent	abstinent				0		abstinent	Fitness	2	normal	MH1, Med1, BMI	P13	0										10:30:00	10:34:00	P1	4	52708737	52708710	none	none	0	0.5	0.3												4.76	13.6	40	7.06	2.5	28.6	34	84	10.1	3.7	13	200
P42_0h	42	heterogeneous	[20-32]	male	25.1063	0.85479	19					not performed	19	132	78	54	36.5	standard		grass, pollen	False	3	light	abstinent	current user	current		classic Tobacco		5	10	moderate	Running, Power training	4.66667	normal	MH1, BMI, smoking	P14	0										10:50:00	10:54:00	P1	4	52708736	52708709	none	none	0	0.1	0.6												4.79	15.5	43.6	5.61	1.8	32.4	35.6	91	10.3	3.1	11.6	252
P43_0h	43	heterogeneous	[20-32]	female	32.7336	0.823776	19					negative	19	141	93	75	36.8	Vegetarian		none	True	2	light	abstinent	current user	abstinent				0		abstinent	fitness	5	normal	MH1, Smoking, BMI, Diet	P13	0										11:10:00	11:14:00	P1	4	52708735	52708708	none	none	0	0.3	0.4												4.32	12.9	36.8	7.35	2.4	29.9	35.1	85.2	10	4.1	13	264
P44_0h	44	heterogeneous	[20-32]	female	26.7698	0.737578	19					negative	19	114	72	64	36.5	standard		pollen	False	5	light	abstinent	abstinent	abstinent				0		abstinent	fitness, jogging, dance	7	normal	BMI, Med 2	P14	0										11:40:00	11:46:00	P1	6	52708734	52708706	none	none	0	0.1	0.3												4.6	13.5	39.7	8.16	2.1	29.3	34	86.3	11	5.6	13.2	227
P45_0h	45	heterogeneous	[20-32]	female	25.2749	0.797659	22					negative	22	114	80	92	37.1	standard		none	False	0	abstinent	abstinent	abstinent	abstinent				0		abstinent	Fitness	2	normal	MH1, Med1,2,3,4,5, BMI	P11	0										09:20:00	09:24:00	P1	4	52708733	52708707	none	none	0	0.2	0.4												4.1	11.2	33.3	3.78	0.3	27.3	33.6	81.2	9.8	3	14.7	270
P46_0h	46	homogeneous	[20-32]	male	22.2222	0.923211	22	126	91	69	35.9	not performed	15	130	86	71	36.5	standard		none	False	2	light	abstinent	abstinent	abstinent				0		abstinent	Fitness	2	normal		P15	0	21	20:30:00	unknown	19	21:00:00	1 Beer	19	15:00:00	Fitness 45 Min.	09:40:00	09:44:00	P1	4	52708731	52708704	none	none	0	0.2	0.2	< 0.6	< 3	18	15	206	103	1.04	98	4.1	140	4.29	5.54	15.2	44.2	5.59	1.7	27.4	34.4	79.8	11.5	3.4	13.2	178
P47_0h	47	homogeneous	[20-32]	female	19.6525	0.77176	22	126	50	55	36.1	negative	18	133	82	76	36.4	standard		none	False	6	light	abstinent	abstinent	previous	NK.03.2017	classic Tobacco	6	42	5	high	Swimming, Running	7	normal		P12	0	21	18:00:00	unknown	19	20:00:00	2 Beer	15	15:00:00	Jogging 6 Km	09:50:00	09:55:00	P1	5	52708732	52708705	none	none	0	0.2	0.4	< 0.6	< 3	16	18	112	103	0.72	102	3.8	139	1.83	4.31	12	36.4	5.69	1.7	27.8	33	84.5	9.9	3.4	13.1	275
P48_0h	48	homogeneous	[20-32]	male	24.0045	0.870242	22	137	80	96	37.3	not performed	8	134	75	66	36.2	standard		none	False	5	light	abstinent	abstinent	abstinent				0		abstinent	Running	3	normal		P15	0	21	18:00:00	unknown	20	20:00:00	1 Beer	20	16:00:00	Snow Boarding 4h	10:10:00	10:15:00	P1	5	52708730	52708703	none	none	0.1	0.2	0.3	< 0.6	< 3	23	21	160	107	0.83	90	4.3	140	2.11	5.02	14.9	41.7	4.73	2	29.7	35.7	83.1	10.3	2.2	13.4	207
P49_0h	49	heterogeneous	[20-32]	male	22.3811	0.856655	22					not performed	8	142	83	71	36	standard		none	False	4	light	abstinent	abstinent	abstinent				0		abstinent	Swimming, Running	4	normal	MH1, Med1	P11	0										10:30:00	10:35:00	P1	5	52708589	52708702	none	none	0	0.1	0.3												4.98	15.1	43.3	4.86	2	30.3	34.9	86.9	9.4	2.4	12	212
P50_0h	50	homogeneous	[20-32]	female	20.83	0.837022	23	111	80	74	36.1	negative	22	123	71	73	36.5	standard		pollen	False	0	abstinent	abstinent	abstinent	abstinent				0		abstinent	no		normal		P11	0	22	16:00:00	1 Portion of Salat			Abstinent			Abstinent	08:40:00	08:44:00	P1	4	52708590	52708701	none	none	0	0.1	0.2	< 0.6	< 3	12	17	168	105	0.72	90	3.6	139	2.55	4.48	13.2	38.9	3.2	1	29.5	33.9	86.8	11.3	1.9	13.5	208

### Sheet: PESI_1200features_LOG
Unique_sample_ID	time_delay	subject_ID	group	Age_Quartile	gender	BMI	WHR_waist-to-hip_ratio	FS_MVA.neg 351.09.LOG_Intensity_Outexcl	FS_MVA.neg 418.82.LOG_Intensity_Outexcl	FS_MVA.neg 419.6.LOG_Intensity_Outexcl	FS_MVA.neg 420.37.LOG_Intensity_Outexcl	FS_MVA.neg 446.75.LOG_Intensity_Outexcl	FS_MVA.neg 448.3.LOG_Intensity_Outexcl	FS_MVA.neg 625.92.LOG_Intensity_Outexcl	FS_MVA.neg 631.38.LOG_Intensity_Outexcl	FS_MVA.neg 710.21.LOG_Intensity_Outexcl	FS_MVA.neg 787.84.LOG_Intensity_Outexcl	FS_MVA.neg 812.1.LOG_Intensity_Outexcl	FS_MVA.neg 873.93.LOG_Intensity_Outexcl	FS_MVA.neg 879.37.LOG_Intensity_Outexcl	FS_MVA.neg 88.99.LOG_Intensity_Outexcl	FS_MVA.neg 897.94.LOG_Intensity_Outexcl	FS_MVA.neg 899.46.LOG_Intensity_Outexcl	FS_MVA.neg 900.22.LOG_Intensity_Outexcl	FS_MVA.pos 974.8.LOG_Intensity_Outexcl	MVA.neg 1012.52.LOG_Intensity_Outexcl	MVA.neg 1014.1.LOG_Intensity_Outexcl	MVA.neg 1014.86.LOG_Intensity_Outexcl	MVA.neg 1038.03.LOG_Intensity_Outexcl	MVA.neg 1038.8.LOG_Intensity_Outexcl	MVA.neg 1040.32.LOG_Intensity_Outexcl	MVA.neg 144.68.LOG_Intensity_Outexcl	MVA.neg 191.06.LOG_Intensity_Outexcl	MVA.neg 215.77.LOG_Intensity_Outexcl	MVA.neg 226.76.LOG_Intensity_Outexcl	MVA.neg 252.49.LOG_Intensity_Outexcl	MVA.neg 253.26.LOG_Intensity_Outexcl	MVA.neg 254.89.LOG_Intensity_Outexcl	MVA.neg 255.65.LOG_Intensity_Outexcl	MVA.neg 257.19.LOG_Intensity_Outexcl	MVA.neg 279.06.LOG_Intensity_Outexcl	MVA.neg 279.83.LOG_Intensity_Outexcl	MVA.neg 280.6.LOG_Intensity_Outexcl	MVA.neg 282.19.LOG_Intensity_Outexcl	MVA.neg 283.01.LOG_Intensity_Outexcl	MVA.neg 283.79.LOG_Intensity_Outexcl	MVA.neg 284.6.LOG_Intensity_Outexcl	MVA.neg 285.36.LOG_Intensity_Outexcl	MVA.neg 290.87.LOG_Intensity_Outexcl	MVA.neg 291.65.LOG_Intensity_Outexcl	MVA.neg 294.79.LOG_Intensity_Outexcl	MVA.neg 302.74.LOG_Intensity_Outexcl	MVA.neg 305.05.LOG_Intensity_Outexcl	MVA.neg 306.7.LOG_Intensity_Outexcl	MVA.neg 309.04.LOG_Intensity_Outexcl	MVA.neg 312.96.LOG_Intensity_Outexcl	MVA.neg 314.5.LOG_Intensity_Outexcl	MVA.neg 316.8.LOG_Intensity_Outexcl	MVA.neg 319.12.LOG_Intensity_Outexcl	MVA.neg 319.97.LOG_Intensity_Outexcl	MVA.neg 322.53.LOG_Intensity_Outexcl	MVA.neg 328.67.LOG_Intensity_Outexcl	MVA.neg 337.18.LOG_Intensity_Outexcl	MVA.neg 341.06.LOG_Intensity_Outexcl	MVA.neg 344.14.LOG_Intensity_Outexcl	MVA.neg 348.78.LOG_Intensity_Outexcl	MVA.neg 356.67.LOG_Intensity_Outexcl	MVA.neg 362.86.LOG_Intensity_Outexcl	MVA.neg 365.15.LOG_Intensity_Outexcl	MVA.neg 365.91.LOG_Intensity_Outexcl	MVA.neg 366.67.LOG_Intensity_Outexcl	MVA.neg 368.25.LOG_Intensity_Outexcl	MVA.neg 372.13.LOG_Intensity_Outexcl	MVA.neg 379.06.LOG_Intensity_Outexcl	MVA.neg 381.38.LOG_Intensity_Outexcl	MVA.neg 392.32.LOG_Intensity_Outexcl	MVA.neg 393.09.LOG_Intensity_Outexcl	MVA.neg 393.85.LOG_Intensity_Outexcl	MVA.neg 394.63.LOG_Intensity_Outexcl	MVA.neg 396.16.LOG_Intensity_Outexcl	MVA.neg 396.93.LOG_Intensity_Outexcl	MVA.neg 407.11.LOG_Intensity_Outexcl	MVA.neg 411.LOG_Intensity_Outexcl	MVA.neg 417.97.LOG_Intensity_Outexcl	MVA.neg 421.14.LOG_Intensity_Outexcl	MVA.neg 429.LOG_Intensity_Outexcl	MVA.neg 435.18.LOG_Intensity_Outexcl	MVA.neg 435.96.LOG_Intensity_Outexcl	MVA.neg 436.72.LOG_Intensity_Outexcl	MVA.neg 445.21.LOG_Intensity_Outexcl	MVA.neg 445.97.LOG_Intensity_Outexcl	MVA.neg 449.08.LOG_Intensity_Outexcl	MVA.neg 451.39.LOG_Intensity_Outexcl	MVA.neg 452.15.LOG_Intensity_Outexcl	MVA.neg 452.93.LOG_Intensity_Outexcl	MVA.neg 460.67.LOG_Intensity_Outexcl	MVA.neg 461.43.LOG_Intensity_Outexcl	MVA.neg 462.19.LOG_Intensity_Outexcl	MVA.neg 462.96.LOG_Intensity_Outexcl	MVA.neg 463.72.LOG_Intensity_Outexcl	MVA.neg 464.48.LOG_Intensity_Outexcl	MVA.neg 465.24.LOG_Intensity_Outexcl	MVA.neg 466.77.LOG_Intensity_Outexcl	MVA.neg 466.LOG_Intensity_Outexcl	MVA.neg 473.78.LOG_Intensity_Outexcl	MVA.neg 474.59.LOG_Intensity_Outexcl	MVA.neg 475.36.LOG_Intensity_Outexcl	MVA.neg 476.15.LOG_Intensity_Outexcl	MVA.neg 476.91.LOG_Intensity_Outexcl	MVA.neg 477.7.LOG_Intensity_Outexcl	MVA.neg 478.47.LOG_Intensity_Outexcl	MVA.neg 479.26.LOG_Intensity_Outexcl	MVA.neg 480.07.LOG_Intensity_Outexcl	MVA.neg 480.83.LOG_Intensity_Outexcl	MVA.neg 483.15.LOG_Intensity_Outexcl	MVA.neg 487.LOG_Intensity_Outexcl	MVA.neg 490.89.LOG_Intensity_Outexcl	MVA.neg 492.47.LOG_Intensity_Outexcl	MVA.neg 493.25.LOG_Intensity_Outexcl	MVA.neg 494.07.LOG_Intensity_Outexcl	MVA.neg 494.83.LOG_Intensity_Outexcl	MVA.neg 495.6.LOG_Intensity_Outexcl	MVA.neg 499.46.LOG_Intensity_Outexcl	MVA.neg 500.25.LOG_Intensity_Outexcl	MVA.neg 501.09.LOG_Intensity_Outexcl	MVA.neg 503.37.LOG_Intensity_Outexcl	MVA.neg 504.13.LOG_Intensity_Outexcl	MVA.neg 504.9.LOG_Intensity_Outexcl	MVA.neg 505.69.LOG_Intensity_Outexcl	MVA.neg 506.45.LOG_Intensity_Outexcl	MVA.neg 507.21.LOG_Intensity_Outexcl	MVA.neg 507.98.LOG_Intensity_Outexcl	MVA.neg 508.74.LOG_Intensity_Outexcl	MVA.neg 511.02.LOG_Intensity_Outexcl	MVA.neg 511.8.LOG_Intensity_Outexcl	MVA.neg 512.58.LOG_Intensity_Outexcl	MVA.neg 514.86.LOG_Intensity_Outexcl	MVA.neg 517.17.LOG_Intensity_Outexcl	MVA.neg 520.37.LOG_Intensity_Outexcl	MVA.neg 521.15.LOG_Intensity_Outexcl	MVA.neg 523.46.LOG_Intensity_Outexcl	MVA.neg 524.22.LOG_Intensity_Outexcl	MVA.neg 524.99.LOG_Intensity_Outexcl	MVA.neg 525.77.LOG_Intensity_Outexcl	MVA.neg 528.9.LOG_Intensity_Outexcl	MVA.neg 529.67.LOG_Intensity_Outexcl	MVA.neg 530.43.LOG_Intensity_Outexcl	MVA.neg 531.19.LOG_Intensity_Outexcl	MVA.neg 532.73.LOG_Intensity_Outexcl	MVA.neg 533.55.LOG_Intensity_Outexcl	MVA.neg 534.31.LOG_Intensity_Outexcl	MVA.neg 535.07.LOG_Intensity_Outexcl	MVA.neg 535.84.LOG_Intensity_Outexcl	MVA.neg 536.6.LOG_Intensity_Outexcl	MVA.neg 537.36.LOG_Intensity_Outexcl	MVA.neg 538.16.LOG_Intensity_Outexcl	MVA.neg 538.97.LOG_Intensity_Outexcl	MVA.neg 539.76.LOG_Intensity_Outexcl	MVA.neg 540.52.LOG_Intensity_Outexcl	MVA.neg 543.72.LOG_Intensity_Outexcl	MVA.neg 544.5.LOG_Intensity_Outexcl	MVA.neg 545.28.LOG_Intensity_Outexcl	MVA.neg 546.05.LOG_Intensity_Outexcl	MVA.neg 546.86.LOG_Intensity_Outexcl	MVA.neg 547.63.LOG_Intensity_Outexcl	MVA.neg 548.39.LOG_Intensity_Outexcl	MVA.neg 549.19.LOG_Intensity_Outexcl	MVA.neg 550.71.LOG_Intensity_Outexcl	MVA.neg 551.48.LOG_Intensity_Outexcl	MVA.neg 552.24.LOG_Intensity_Outexcl	MVA.neg 553.08.LOG_Intensity_Outexcl	MVA.neg 553.84.LOG_Intensity_Outexcl	MVA.neg 554.6.LOG_Intensity_Outexcl	MVA.neg 555.38.LOG_Intensity_Outexcl	MVA.neg 556.16.LOG_Intensity_Outexcl	MVA.neg 556.92.LOG_Intensity_Outexcl	MVA.neg 557.69.LOG_Intensity_Outexcl	MVA.neg 558.5.LOG_Intensity_Outexcl	MVA.neg 559.27.LOG_Intensity_Outexcl	MVA.neg 560.05.LOG_Intensity_Outexcl	MVA.neg 560.82.LOG_Intensity_Outexcl	MVA.neg 561.58.LOG_Intensity_Outexcl	MVA.neg 562.44.LOG_Intensity_Outexcl	MVA.neg 563.2.LOG_Intensity_Outexcl	MVA.neg 563.96.LOG_Intensity_Outexcl	MVA.neg 564.73.LOG_Intensity_Outexcl	MVA.neg 565.5.LOG_Intensity_Outexcl	MVA.neg 566.28.LOG_Intensity_Outexcl	MVA.neg 567.8.LOG_Intensity_Outexcl	MVA.neg 568.56.LOG_Intensity_Outexcl	MVA.neg 569.33.LOG_Intensity_Outexcl	MVA.neg 570.11.LOG_Intensity_Outexcl	MVA.neg 570.89.LOG_Intensity_Outexcl	MVA.neg 572.44.LOG_Intensity_Outexcl	MVA.neg 573.2.LOG_Intensity_Outexcl	MVA.neg 573.97.LOG_Intensity_Outexcl	MVA.neg 574.73.LOG_Intensity_Outexcl	MVA.neg 575.5.LOG_Intensity_Outexcl	MVA.neg 576.27.LOG_Intensity_Outexcl	MVA.neg 577.08.LOG_Intensity_Outexcl	MVA.neg 577.85.LOG_Intensity_Outexcl	MVA.neg 578.61.LOG_Intensity_Outexcl	MVA.neg 579.39.LOG_Intensity_Outexcl	MVA.neg 580.91.LOG_Intensity_Outexcl	MVA.neg 582.44.LOG_Intensity_Outexcl	MVA.neg 583.2.LOG_Intensity_Outexcl	MVA.neg 584.74.LOG_Intensity_Outexcl	MVA.neg 585.5.LOG_Intensity_Outexcl	MVA.neg 586.26.LOG_Intensity_Outexcl	MVA.neg 587.04.LOG_Intensity_Outexcl	MVA.neg 587.8.LOG_Intensity_Outexcl	MVA.neg 588.56.LOG_Intensity_Outexcl	MVA.neg 589.41.LOG_Intensity_Outexcl	MVA.neg 590.18.LOG_Intensity_Outexcl	MVA.neg 590.95.LOG_Intensity_Outexcl	MVA.neg 591.71.LOG_Intensity_Outexcl	MVA.neg 592.47.LOG_Intensity_Outexcl	MVA.neg 593.23.LOG_Intensity_Outexcl	MVA.neg 594.79.LOG_Intensity_Outexcl	MVA.neg 594.LOG_Intensity_Outexcl	MVA.neg 595.6.LOG_Intensity_Outexcl	MVA.neg 596.37.LOG_Intensity_Outexcl	MVA.neg 597.16.LOG_Intensity_Outexcl	MVA.neg 597.93.LOG_Intensity_Outexcl	MVA.neg 598.69.LOG_Intensity_Outexcl	MVA.neg 599.46.LOG_Intensity_Outexcl	MVA.neg 600.27.LOG_Intensity_Outexcl	MVA.neg 601.07.LOG_Intensity_Outexcl	MVA.neg 601.83.LOG_Intensity_Outexcl	MVA.neg 602.6.LOG_Intensity_Outexcl	MVA.neg 603.36.LOG_Intensity_Outexcl	MVA.neg 604.12.LOG_Intensity_Outexcl	MVA.neg 604.9.LOG_Intensity_Outexcl	MVA.neg 605.67.LOG_Intensity_Outexcl	MVA.neg 606.46.LOG_Intensity_Outexcl	MVA.neg 607.22.LOG_Intensity_Outexcl	MVA.neg 608.75.LOG_Intensity_Outexcl	MVA.neg 609.53.LOG_Intensity_Outexcl	MVA.neg 610.3.LOG_Intensity_Outexcl	MVA.neg 611.06.LOG_Intensity_Outexcl	MVA.neg 611.86.LOG_Intensity_Outexcl	MVA.neg 615.78.LOG_Intensity_Outexcl	MVA.neg 615.LOG_Intensity_Outexcl	MVA.neg 616.54.LOG_Intensity_Outexcl	MVA.neg 617.3.LOG_Intensity_Outexcl	MVA.neg 618.08.LOG_Intensity_Outexcl	MVA.neg 618.86.LOG_Intensity_Outexcl	MVA.neg 619.62.LOG_Intensity_Outexcl	MVA.neg 620.4.LOG_Intensity_Outexcl	MVA.neg 621.16.LOG_Intensity_Outexcl	MVA.neg 621.92.LOG_Intensity_Outexcl	MVA.neg 622.78.LOG_Intensity_Outexcl	MVA.neg 623.54.LOG_Intensity_Outexcl	MVA.neg 624.39.LOG_Intensity_Outexcl	MVA.neg 625.16.LOG_Intensity_Outexcl	MVA.neg 626.72.LOG_Intensity_Outexcl	MVA.neg 627.5.LOG_Intensity_Outexcl	MVA.neg 628.26.LOG_Intensity_Outexcl	MVA.neg 629.06.LOG_Intensity_Outexcl	MVA.neg 629.86.LOG_Intensity_Outexcl	MVA.neg 630.62.LOG_Intensity_Outexcl	MVA.neg 632.14.LOG_Intensity_Outexcl	MVA.neg 632.93.LOG_Intensity_Outexcl	MVA.neg 633.7.LOG_Intensity_Outexcl	MVA.neg 634.47.LOG_Intensity_Outexcl	MVA.neg 635.25.LOG_Intensity_Outexcl	MVA.neg 636.04.LOG_Intensity_Outexcl	MVA.neg 636.8.LOG_Intensity_Outexcl	MVA.neg 637.57.LOG_Intensity_Outexcl	MVA.neg 638.35.LOG_Intensity_Outexcl	MVA.neg 639.12.LOG_Intensity_Outexcl	MVA.neg 639.9.LOG_Intensity_Outexcl	MVA.neg 642.2.LOG_Intensity_Outexcl	MVA.neg 643.79.LOG_Intensity_Outexcl	MVA.neg 643.LOG_Intensity_Outexcl	MVA.neg 644.6.LOG_Intensity_Outexcl	MVA.neg 645.36.LOG_Intensity_Outexcl	MVA.neg 646.12.LOG_Intensity_Outexcl	MVA.neg 646.88.LOG_Intensity_Outexcl	MVA.neg 647.64.LOG_Intensity_Outexcl	MVA.neg 648.42.LOG_Intensity_Outexcl	MVA.neg 649.19.LOG_Intensity_Outexcl	MVA.neg 649.95.LOG_Intensity_Outexcl	MVA.neg 650.72.LOG_Intensity_Outexcl	MVA.neg 651.48.LOG_Intensity_Outexcl	MVA.neg 652.25.LOG_Intensity_Outexcl	MVA.neg 653.01.LOG_Intensity_Outexcl	MVA.neg 653.77.LOG_Intensity_Outexcl	MVA.neg 654.56.LOG_Intensity_Outexcl	MVA.neg 655.33.LOG_Intensity_Outexcl	MVA.neg 656.09.LOG_Intensity_Outexcl	MVA.neg 656.85.LOG_Intensity_Outexcl	MVA.neg 657.62.LOG_Intensity_Outexcl	MVA.neg 659.18.LOG_Intensity_Outexcl	MVA.neg 659.94.LOG_Intensity_Outexcl	MVA.neg 660.72.LOG_Intensity_Outexcl	MVA.neg 661.51.LOG_Intensity_Outexcl	MVA.neg 662.27.LOG_Intensity_Outexcl	MVA.neg 663.03.LOG_Intensity_Outexcl	MVA.neg 663.8.LOG_Intensity_Outexcl	MVA.neg 664.58.LOG_Intensity_Outexcl	MVA.neg 665.34.LOG_Intensity_Outexcl	MVA.neg 666.1.LOG_Intensity_Outexcl	MVA.neg 666.86.LOG_Intensity_Outexcl	MVA.neg 667.62.LOG_Intensity_Outexcl	MVA.neg 668.39.LOG_Intensity_Outexcl	MVA.neg 669.15.LOG_Intensity_Outexcl	MVA.neg 669.94.LOG_Intensity_Outexcl	MVA.neg 670.7.LOG_Intensity_Outexcl	MVA.neg 671.46.LOG_Intensity_Outexcl	MVA.neg 672.24.LOG_Intensity_Outexcl	MVA.neg 673.07.LOG_Intensity_Outexcl	MVA.neg 673.83.LOG_Intensity_Outexcl	MVA.neg 674.6.LOG_Intensity_Outexcl	MVA.neg 675.4.LOG_Intensity_Outexcl	MVA.neg 676.16.LOG_Intensity_Outexcl	MVA.neg 676.99.LOG_Intensity_Outexcl	MVA.neg 677.77.LOG_Intensity_Outexcl	MVA.neg 678.53.LOG_Intensity_Outexcl	MVA.neg 679.32.LOG_Intensity_Outexcl	MVA.neg 680.09.LOG_Intensity_Outexcl	MVA.neg 680.87.LOG_Intensity_Outexcl	MVA.neg 682.42.LOG_Intensity_Outexcl	MVA.neg 683.2.LOG_Intensity_Outexcl	MVA.neg 683.98.LOG_Intensity_Outexcl	MVA.neg 685.59.LOG_Intensity_Outexcl	MVA.neg 686.35.LOG_Intensity_Outexcl	MVA.neg 687.13.LOG_Intensity_Outexcl	MVA.neg 687.9.LOG_Intensity_Outexcl	MVA.neg 688.69.LOG_Intensity_Outexcl	MVA.neg 689.45.LOG_Intensity_Outexcl	MVA.neg 690.21.LOG_Intensity_Outexcl	MVA.neg 690.99.LOG_Intensity_Outexcl	MVA.neg 691.77.LOG_Intensity_Outexcl	MVA.neg 692.57.LOG_Intensity_Outexcl	MVA.neg 693.33.LOG_Intensity_Outexcl	MVA.neg 694.1.LOG_Intensity_Outexcl	MVA.neg 694.86.LOG_Intensity_Outexcl	MVA.neg 695.62.LOG_Intensity_Outexcl	MVA.neg 696.39.LOG_Intensity_Outexcl	MVA.neg 697.15.LOG_Intensity_Outexcl	MVA.neg 697.91.LOG_Intensity_Outexcl	MVA.neg 699.43.LOG_Intensity_Outexcl	MVA.neg 700.2.LOG_Intensity_Outexcl	MVA.neg 700.97.LOG_Intensity_Outexcl	MVA.neg 701.73.LOG_Intensity_Outexcl	MVA.neg 702.5.LOG_Intensity_Outexcl	MVA.neg 703.3.LOG_Intensity_Outexcl	MVA.neg 704.07.LOG_Intensity_Outexcl	MVA.neg 704.85.LOG_Intensity_Outexcl	MVA.neg 705.61.LOG_Intensity_Outexcl	MVA.neg 706.39.LOG_Intensity_Outexcl	MVA.neg 707.15.LOG_Intensity_Outexcl	MVA.neg 707.91.LOG_Intensity_Outexcl	MVA.neg 708.68.LOG_Intensity_Outexcl	MVA.neg 709.45.LOG_Intensity_Outexcl	MVA.neg 710.97.LOG_Intensity_Outexcl	MVA.neg 711.76.LOG_Intensity_Outexcl	MVA.neg 712.53.LOG_Intensity_Outexcl	MVA.neg 713.3.LOG_Intensity_Outexcl	MVA.neg 714.07.LOG_Intensity_Outexcl	MVA.neg 714.83.LOG_Intensity_Outexcl	MVA.neg 715.59.LOG_Intensity_Outexcl	MVA.neg 716.37.LOG_Intensity_Outexcl	MVA.neg 717.13.LOG_Intensity_Outexcl	MVA.neg 717.89.LOG_Intensity_Outexcl	MVA.neg 718.67.LOG_Intensity_Outexcl	MVA.neg 719.44.LOG_Intensity_Outexcl	MVA.neg 720.2.LOG_Intensity_Outexcl	MVA.neg 720.98.LOG_Intensity_Outexcl	MVA.neg 721.81.LOG_Intensity_Outexcl	MVA.neg 722.57.LOG_Intensity_Outexcl	MVA.neg 723.34.LOG_Intensity_Outexcl	MVA.neg 724.12.LOG_Intensity_Outexcl	MVA.neg 724.89.LOG_Intensity_Outexcl	MVA.neg 725.67.LOG_Intensity_Outexcl	MVA.neg 726.43.LOG_Intensity_Outexcl	MVA.neg 727.19.LOG_Intensity_Outexcl	MVA.neg 727.99.LOG_Intensity_Outexcl	MVA.neg 728.78.LOG_Intensity_Outexcl	MVA.neg 729.56.LOG_Intensity_Outexcl	MVA.neg 730.33.LOG_Intensity_Outexcl	MVA.neg 731.09.LOG_Intensity_Outexcl	MVA.neg 731.86.LOG_Intensity_Outexcl	MVA.neg 732.68.LOG_Intensity_Outexcl	MVA.neg 734.24.LOG_Intensity_Outexcl	MVA.neg 735.1.LOG_Intensity_Outexcl	MVA.neg 735.87.LOG_Intensity_Outexcl	MVA.neg 736.64.LOG_Intensity_Outexcl	MVA.neg 737.4.LOG_Intensity_Outexcl	MVA.neg 738.16.LOG_Intensity_Outexcl	MVA.neg 738.93.LOG_Intensity_Outexcl	MVA.neg 739.69.LOG_Intensity_Outexcl	MVA.neg 740.48.LOG_Intensity_Outexcl	MVA.neg 741.28.LOG_Intensity_Outexcl	MVA.neg 742.05.LOG_Intensity_Outexcl	MVA.neg 743.57.LOG_Intensity_Outexcl	MVA.neg 744.33.LOG_Intensity_Outexcl	MVA.neg 745.1.LOG_Intensity_Outexcl	MVA.neg 745.86.LOG_Intensity_Outexcl	MVA.neg 747.43.LOG_Intensity_Outexcl	MVA.neg 748.2.LOG_Intensity_Outexcl	MVA.neg 748.97.LOG_Intensity_Outexcl	MVA.neg 749.73.LOG_Intensity_Outexcl	MVA.neg 750.49.LOG_Intensity_Outexcl	MVA.neg 751.25.LOG_Intensity_Outexcl	MVA.neg 752.01.LOG_Intensity_Outexcl	MVA.neg 753.6.LOG_Intensity_Outexcl	MVA.neg 754.36.LOG_Intensity_Outexcl	MVA.neg 755.13.LOG_Intensity_Outexcl	MVA.neg 755.92.LOG_Intensity_Outexcl	MVA.neg 756.68.LOG_Intensity_Outexcl	MVA.neg 757.44.LOG_Intensity_Outexcl	MVA.neg 758.2.LOG_Intensity_Outexcl	MVA.neg 758.96.LOG_Intensity_Outexcl	MVA.neg 759.73.LOG_Intensity_Outexcl	MVA.neg 760.49.LOG_Intensity_Outexcl	MVA.neg 761.33.LOG_Intensity_Outexcl	MVA.neg 762.11.LOG_Intensity_Outexcl	MVA.neg 762.87.LOG_Intensity_Outexcl	MVA.neg 763.64.LOG_Intensity_Outexcl	MVA.neg 764.4.LOG_Intensity_Outexcl	MVA.neg 765.2.LOG_Intensity_Outexcl	MVA.neg 765.96.LOG_Intensity_Outexcl	MVA.neg 767.7.LOG_Intensity_Outexcl	MVA.neg 768.46.LOG_Intensity_Outexcl	MVA.neg 769.24.LOG_Intensity_Outexcl	MVA.neg 770.01.LOG_Intensity_Outexcl	MVA.neg 770.79.LOG_Intensity_Outexcl	MVA.neg 772.33.LOG_Intensity_Outexcl	MVA.neg 773.1.LOG_Intensity_Outexcl	MVA.neg 773.89.LOG_Intensity_Outexcl	MVA.neg 774.65.LOG_Intensity_Outexcl	MVA.neg 775.46.LOG_Intensity_Outexcl	MVA.neg 776.22.LOG_Intensity_Outexcl	MVA.neg 776.99.LOG_Intensity_Outexcl	MVA.neg 777.83.LOG_Intensity_Outexcl	MVA.neg 778.6.LOG_Intensity_Outexcl	MVA.neg 779.36.LOG_Intensity_Outexcl	MVA.neg 780.12.LOG_Intensity_Outexcl	MVA.neg 780.88.LOG_Intensity_Outexcl	MVA.neg 781.64.LOG_Intensity_Outexcl	MVA.neg 782.4.LOG_Intensity_Outexcl	MVA.neg 783.16.LOG_Intensity_Outexcl	MVA.neg 783.93.LOG_Intensity_Outexcl	MVA.neg 784.7.LOG_Intensity_Outexcl	MVA.neg 785.49.LOG_Intensity_Outexcl	MVA.neg 786.28.LOG_Intensity_Outexcl	MVA.neg 787.05.LOG_Intensity_Outexcl	MVA.neg 788.6.LOG_Intensity_Outexcl	MVA.neg 789.4.LOG_Intensity_Outexcl	MVA.neg 790.2.LOG_Intensity_Outexcl	MVA.neg 790.99.LOG_Intensity_Outexcl	MVA.neg 791.75.LOG_Intensity_Outexcl	MVA.neg 792.54.LOG_Intensity_Outexcl	MVA.neg 793.3.LOG_Intensity_Outexcl	MVA.neg 794.1.LOG_Intensity_Outexcl	MVA.neg 794.87.LOG_Intensity_Outexcl	MVA.neg 795.68.LOG_Intensity_Outexcl	MVA.neg 796.5.LOG_Intensity_Outexcl	MVA.neg 797.28.LOG_Intensity_Outexcl	MVA.neg 798.04.LOG_Intensity_Outexcl	MVA.neg 798.82.LOG_Intensity_Outexcl	MVA.neg 799.58.LOG_Intensity_Outexcl	MVA.neg 800.4.LOG_Intensity_Outexcl	MVA.neg 801.16.LOG_Intensity_Outexcl	MVA.neg 801.92.LOG_Intensity_Outexcl	MVA.neg 802.7.LOG_Intensity_Outexcl	MVA.neg 803.47.LOG_Intensity_Outexcl	MVA.neg 804.27.LOG_Intensity_Outexcl	MVA.neg 805.03.LOG_Intensity_Outexcl	MVA.neg 805.8.LOG_Intensity_Outexcl	MVA.neg 806.6.LOG_Intensity_Outexcl	MVA.neg 807.39.LOG_Intensity_Outexcl	MVA.neg 808.15.LOG_Intensity_Outexcl	MVA.neg 808.95.LOG_Intensity_Outexcl	MVA.neg 809.72.LOG_Intensity_Outexcl	MVA.neg 810.5.LOG_Intensity_Outexcl	MVA.neg 811.29.LOG_Intensity_Outexcl	MVA.neg 812.86.LOG_Intensity_Outexcl	MVA.neg 813.67.LOG_Intensity_Outexcl	MVA.neg 814.43.LOG_Intensity_Outexcl	MVA.neg 815.96.LOG_Intensity_Outexcl	MVA.neg 816.72.LOG_Intensity_Outexcl	MVA.neg 817.5.LOG_Intensity_Outexcl	MVA.neg 818.26.LOG_Intensity_Outexcl	MVA.neg 819.03.LOG_Intensity_Outexcl	MVA.neg 819.79.LOG_Intensity_Outexcl	MVA.neg 820.55.LOG_Intensity_Outexcl	MVA.neg 821.35.LOG_Intensity_Outexcl	MVA.neg 822.11.LOG_Intensity_Outexcl	MVA.neg 822.89.LOG_Intensity_Outexcl	MVA.neg 823.66.LOG_Intensity_Outexcl	MVA.neg 824.44.LOG_Intensity_Outexcl	MVA.neg 825.2.LOG_Intensity_Outexcl	MVA.neg 825.96.LOG_Intensity_Outexcl	MVA.neg 826.73.LOG_Intensity_Outexcl	MVA.neg 827.49.LOG_Intensity_Outexcl	MVA.neg 828.26.LOG_Intensity_Outexcl	MVA.neg 829.02.LOG_Intensity_Outexcl	MVA.neg 829.8.LOG_Intensity_Outexcl	MVA.neg 830.56.LOG_Intensity_Outexcl	MVA.neg 831.32.LOG_Intensity_Outexcl	MVA.neg 832.09.LOG_Intensity_Outexcl	MVA.neg 832.86.LOG_Intensity_Outexcl	MVA.neg 833.71.LOG_Intensity_Outexcl	MVA.neg 835.24.LOG_Intensity_Outexcl	MVA.neg 836.77.LOG_Intensity_Outexcl	MVA.neg 836.LOG_Intensity_Outexcl	MVA.neg 837.54.LOG_Intensity_Outexcl	MVA.neg 838.3.LOG_Intensity_Outexcl	MVA.neg 839.07.LOG_Intensity_Outexcl	MVA.neg 839.89.LOG_Intensity_Outexcl	MVA.neg 840.65.LOG_Intensity_Outexcl	MVA.neg 841.48.LOG_Intensity_Outexcl	MVA.neg 842.24.LOG_Intensity_Outexcl	MVA.neg 843.8.LOG_Intensity_Outexcl	MVA.neg 843.LOG_Intensity_Outexcl	MVA.neg 844.56.LOG_Intensity_Outexcl	MVA.neg 845.36.LOG_Intensity_Outexcl	MVA.neg 846.14.LOG_Intensity_Outexcl	MVA.neg 846.9.LOG_Intensity_Outexcl	MVA.neg 847.67.LOG_Intensity_Outexcl	MVA.neg 848.44.LOG_Intensity_Outexcl	MVA.neg 849.2.LOG_Intensity_Outexcl	MVA.neg 849.96.LOG_Intensity_Outexcl	MVA.neg 850.72.LOG_Intensity_Outexcl	MVA.neg 851.48.LOG_Intensity_Outexcl	MVA.neg 852.25.LOG_Intensity_Outexcl	MVA.neg 853.05.LOG_Intensity_Outexcl	MVA.neg 853.81.LOG_Intensity_Outexcl	MVA.neg 854.57.LOG_Intensity_Outexcl	MVA.neg 855.4.LOG_Intensity_Outexcl	MVA.neg 856.92.LOG_Intensity_Outexcl	MVA.neg 857.68.LOG_Intensity_Outexcl	MVA.neg 858.44.LOG_Intensity_Outexcl	MVA.neg 859.2.LOG_Intensity_Outexcl	MVA.neg 860.77.LOG_Intensity_Outexcl	MVA.neg 860.LOG_Intensity_Outexcl	MVA.neg 861.57.LOG_Intensity_Outexcl	MVA.neg 862.33.LOG_Intensity_Outexcl	MVA.neg 863.1.LOG_Intensity_Outexcl	MVA.neg 863.9.LOG_Intensity_Outexcl	MVA.neg 864.67.LOG_Intensity_Outexcl	MVA.neg 865.43.LOG_Intensity_Outexcl	MVA.neg 866.2.LOG_Intensity_Outexcl	MVA.neg 866.96.LOG_Intensity_Outexcl	MVA.neg 867.73.LOG_Intensity_Outexcl	MVA.neg 868.49.LOG_Intensity_Outexcl	MVA.neg 869.26.LOG_Intensity_Outexcl	MVA.neg 870.03.LOG_Intensity_Outexcl	MVA.neg 870.79.LOG_Intensity_Outexcl	MVA.neg 871.55.LOG_Intensity_Outexcl	MVA.neg 872.36.LOG_Intensity_Outexcl	MVA.neg 873.17.LOG_Intensity_Outexcl	MVA.neg 874.69.LOG_Intensity_Outexcl	MVA.neg 875.47.LOG_Intensity_Outexcl	MVA.neg 876.26.LOG_Intensity_Outexcl	MVA.neg 877.03.LOG_Intensity_Outexcl	MVA.neg 877.82.LOG_Intensity_Outexcl	MVA.neg 878.6.LOG_Intensity_Outexcl	MVA.neg 880.13.LOG_Intensity_Outexcl	MVA.neg 880.89.LOG_Intensity_Outexcl	MVA.neg 881.68.LOG_Intensity_Outexcl	MVA.neg 883.22.LOG_Intensity_Outexcl	MVA.neg 883.98.LOG_Intensity_Outexcl	MVA.neg 884.8.LOG_Intensity_Outexcl	MVA.neg 885.61.LOG_Intensity_Outexcl	MVA.neg 886.43.LOG_Intensity_Outexcl	MVA.neg 887.2.LOG_Intensity_Outexcl	MVA.neg 887.98.LOG_Intensity_Outexcl	MVA.neg 888.74.LOG_Intensity_Outexcl	MVA.neg 889.5.LOG_Intensity_Outexcl	MVA.neg 890.26.LOG_Intensity_Outexcl	MVA.neg 891.04.LOG_Intensity_Outexcl	MVA.neg 891.81.LOG_Intensity_Outexcl	MVA.neg 892.57.LOG_Intensity_Outexcl	MVA.neg 894.11.LOG_Intensity_Outexcl	MVA.neg 894.88.LOG_Intensity_Outexcl	MVA.neg 895.64.LOG_Intensity_Outexcl	MVA.neg 896.4.LOG_Intensity_Outexcl	MVA.neg 897.18.LOG_Intensity_Outexcl	MVA.neg 898.7.LOG_Intensity_Outexcl	MVA.neg 901.03.LOG_Intensity_Outexcl	MVA.neg 901.79.LOG_Intensity_Outexcl	MVA.neg 902.55.LOG_Intensity_Outexcl	MVA.neg 903.34.LOG_Intensity_Outexcl	MVA.neg 904.1.LOG_Intensity_Outexcl	MVA.neg 904.86.LOG_Intensity_Outexcl	MVA.neg 905.65.LOG_Intensity_Outexcl	MVA.neg 906.42.LOG_Intensity_Outexcl	MVA.neg 907.19.LOG_Intensity_Outexcl	MVA.neg 907.97.LOG_Intensity_Outexcl	MVA.neg 908.77.LOG_Intensity_Outexcl	MVA.neg 909.56.LOG_Intensity_Outexcl	MVA.neg 910.33.LOG_Intensity_Outexcl	MVA.neg 911.1.LOG_Intensity_Outexcl	MVA.neg 911.86.LOG_Intensity_Outexcl	MVA.neg 912.63.LOG_Intensity_Outexcl	MVA.neg 913.39.LOG_Intensity_Outexcl	MVA.neg 914.15.LOG_Intensity_Outexcl	MVA.neg 914.97.LOG_Intensity_Outexcl	MVA.neg 915.75.LOG_Intensity_Outexcl	MVA.neg 916.52.LOG_Intensity_Outexcl	MVA.neg 917.28.LOG_Intensity_Outexcl	MVA.neg 918.05.LOG_Intensity_Outexcl	MVA.neg 918.82.LOG_Intensity_Outexcl	MVA.neg 919.6.LOG_Intensity_Outexcl	MVA.neg 920.36.LOG_Intensity_Outexcl	MVA.neg 921.88.LOG_Intensity_Outexcl	MVA.neg 926.47.LOG_Intensity_Outexcl	MVA.neg 928.76.LOG_Intensity_Outexcl	MVA.neg 928.LOG_Intensity_Outexcl	MVA.neg 929.52.LOG_Intensity_Outexcl	MVA.neg 930.28.LOG_Intensity_Outexcl	MVA.neg 931.08.LOG_Intensity_Outexcl	MVA.neg 931.84.LOG_Intensity_Outexcl	MVA.neg 932.6.LOG_Intensity_Outexcl	MVA.neg 933.36.LOG_Intensity_Outexcl	MVA.neg 934.13.LOG_Intensity_Outexcl	MVA.neg 934.9.LOG_Intensity_Outexcl	MVA.neg 946.55.LOG_Intensity_Outexcl	MVA.neg 954.35.LOG_Intensity_Outexcl	MVA.neg 959.81.LOG_Intensity_Outexcl	MVA.neg 960.59.LOG_Intensity_Outexcl	MVA.neg 961.41.LOG_Intensity_Outexcl	MVA.neg 982.16.LOG_Intensity_Outexcl	MVA.neg 982.93.LOG_Intensity_Outexcl	MVA.neg 983.7.LOG_Intensity_Outexcl	MVA.neg 984.53.LOG_Intensity_Outexcl	MVA.neg 985.3.LOG_Intensity_Outexcl	MVA.neg 986.07.LOG_Intensity_Outexcl	MVA.neg 986.83.LOG_Intensity_Outexcl	MVA.neg 988.36.LOG_Intensity_Outexcl	MVA.pos 1000.35.LOG_Intensity_Outexcl	MVA.pos 1002.16.LOG_Intensity_Outexcl	MVA.pos 1004.09.LOG_Intensity_Outexcl	MVA.pos 1008.57.LOG_Intensity_Outexcl	MVA.pos 101.18.LOG_Intensity_Outexcl	MVA.pos 1010.LOG_Intensity_Outexcl	MVA.pos 1014.13.LOG_Intensity_Outexcl	MVA.pos 1018.29.LOG_Intensity_Outexcl	MVA.pos 1019.87.LOG_Intensity_Outexcl	MVA.pos 1021.82.LOG_Intensity_Outexcl	MVA.pos 1025.79.LOG_Intensity_Outexcl	MVA.pos 1029.47.LOG_Intensity_Outexcl	MVA.pos 103.14.LOG_Intensity_Outexcl	MVA.pos 1030.48.LOG_Intensity_Outexcl	MVA.pos 1032.39.LOG_Intensity_Outexcl	MVA.pos 1034.51.LOG_Intensity_Outexcl	MVA.pos 1040.64.LOG_Intensity_Outexcl	MVA.pos 1042.27.LOG_Intensity_Outexcl	MVA.pos 1043.92.LOG_Intensity_Outexcl	MVA.pos 1051.98.LOG_Intensity_Outexcl	MVA.pos 1054.6.LOG_Intensity_Outexcl	MVA.pos 1056.38.LOG_Intensity_Outexcl	MVA.pos 1058.13.LOG_Intensity_Outexcl	MVA.pos 1059.73.LOG_Intensity_Outexcl	MVA.pos 1060.49.LOG_Intensity_Outexcl	MVA.pos 1062.4.LOG_Intensity_Outexcl	MVA.pos 1068.42.LOG_Intensity_Outexcl	MVA.pos 1072.86.LOG_Intensity_Outexcl	MVA.pos 1074.46.LOG_Intensity_Outexcl	MVA.pos 1075.46.LOG_Intensity_Outexcl	MVA.pos 1076.3.LOG_Intensity_Outexcl	MVA.pos 1078.18.LOG_Intensity_Outexcl	MVA.pos 1082.88.LOG_Intensity_Outexcl	MVA.pos 1083.73.LOG_Intensity_Outexcl	MVA.pos 1084.6.LOG_Intensity_Outexcl	MVA.pos 1085.64.LOG_Intensity_Outexcl	MVA.pos 1086.51.LOG_Intensity_Outexcl	MVA.pos 1087.36.LOG_Intensity_Outexcl	MVA.pos 1088.13.LOG_Intensity_Outexcl	MVA.pos 1089.61.LOG_Intensity_Outexcl	MVA.pos 1095.86.LOG_Intensity_Outexcl	MVA.pos 1096.62.LOG_Intensity_Outexcl	MVA.pos 1100.04.LOG_Intensity_Outexcl	MVA.pos 1101.11.LOG_Intensity_Outexcl	MVA.pos 1102.09.LOG_Intensity_Outexcl	MVA.pos 1104.75.LOG_Intensity_Outexcl	MVA.pos 1105.97.LOG_Intensity_Outexcl	MVA.pos 1107.05.LOG_Intensity_Outexcl	MVA.pos 1107.97.LOG_Intensity_Outexcl	MVA.pos 1110.24.LOG_Intensity_Outexcl	MVA.pos 1111.19.LOG_Intensity_Outexcl	MVA.pos 1112.81.LOG_Intensity_Outexcl	MVA.pos 1112.LOG_Intensity_Outexcl	MVA.pos 1113.9.LOG_Intensity_Outexcl	MVA.pos 1114.95.LOG_Intensity_Outexcl	MVA.pos 1115.81.LOG_Intensity_Outexcl	MVA.pos 1116.57.LOG_Intensity_Outexcl	MVA.pos 1117.65.LOG_Intensity_Outexcl	MVA.pos 1118.47.LOG_Intensity_Outexcl	MVA.pos 1120.37.LOG_Intensity_Outexcl	MVA.pos 1121.7.LOG_Intensity_Outexcl	MVA.pos 1122.97.LOG_Intensity_Outexcl	MVA.pos 1126.59.LOG_Intensity_Outexcl	MVA.pos 1129.75.LOG_Intensity_Outexcl	MVA.pos 1132.2.LOG_Intensity_Outexcl	MVA.pos 1132.96.LOG_Intensity_Outexcl	MVA.pos 1133.74.LOG_Intensity_Outexcl	MVA.pos 1134.51.LOG_Intensity_Outexcl	MVA.pos 1135.57.LOG_Intensity_Outexcl	MVA.pos 1136.53.LOG_Intensity_Outexcl	MVA.pos 1138.37.LOG_Intensity_Outexcl	MVA.pos 1139.24.LOG_Intensity_Outexcl	MVA.pos 1140.24.LOG_Intensity_Outexcl	MVA.pos 1142.LOG_Intensity_Outexcl	MVA.pos 1143.7.LOG_Intensity_Outexcl	MVA.pos 1144.55.LOG_Intensity_Outexcl	MVA.pos 1145.34.LOG_Intensity_Outexcl	MVA.pos 1146.47.LOG_Intensity_Outexcl	MVA.pos 1147.54.LOG_Intensity_Outexcl	MVA.pos 1148.64.LOG_Intensity_Outexcl	MVA.pos 1153.94.LOG_Intensity_Outexcl	MVA.pos 1154.79.LOG_Intensity_Outexcl	MVA.pos 1155.56.LOG_Intensity_Outexcl	MVA.pos 1156.36.LOG_Intensity_Outexcl	MVA.pos 1157.13.LOG_Intensity_Outexcl	MVA.pos 1158.34.LOG_Intensity_Outexcl	MVA.pos 1159.18.LOG_Intensity_Outexcl	MVA.pos 1160.43.LOG_Intensity_Outexcl	MVA.pos 1161.75.LOG_Intensity_Outexcl	MVA.pos 1162.95.LOG_Intensity_Outexcl	MVA.pos 1163.81.LOG_Intensity_Outexcl	MVA.pos 1164.73.LOG_Intensity_Outexcl	MVA.pos 1166.29.LOG_Intensity_Outexcl	MVA.pos 1167.17.LOG_Intensity_Outexcl	MVA.pos 1167.98.LOG_Intensity_Outexcl	MVA.pos 1168.79.LOG_Intensity_Outexcl	MVA.pos 1169.6.LOG_Intensity_Outexcl	MVA.pos 1170.82.LOG_Intensity_Outexcl	MVA.pos 1171.63.LOG_Intensity_Outexcl	MVA.pos 1173.08.LOG_Intensity_Outexcl	MVA.pos 1174.16.LOG_Intensity_Outexcl	MVA.pos 1175.16.LOG_Intensity_Outexcl	MVA.pos 1176.09.LOG_Intensity_Outexcl	MVA.pos 1176.88.LOG_Intensity_Outexcl	MVA.pos 1177.77.LOG_Intensity_Outexcl	MVA.pos 1178.73.LOG_Intensity_Outexcl	MVA.pos 1179.57.LOG_Intensity_Outexcl	MVA.pos 1180.51.LOG_Intensity_Outexcl	MVA.pos 1181.27.LOG_Intensity_Outexcl	MVA.pos 1182.33.LOG_Intensity_Outexcl	MVA.pos 1183.25.LOG_Intensity_Outexcl	MVA.pos 1184.46.LOG_Intensity_Outexcl	MVA.pos 1185.29.LOG_Intensity_Outexcl	MVA.pos 1186.05.LOG_Intensity_Outexcl	MVA.pos 1186.9.LOG_Intensity_Outexcl	MVA.pos 1188.29.LOG_Intensity_Outexcl	MVA.pos 1189.56.LOG_Intensity_Outexcl	MVA.pos 119.17.LOG_Intensity_Outexcl	MVA.pos 1190.68.LOG_Intensity_Outexcl	MVA.pos 1191.7.LOG_Intensity_Outexcl	MVA.pos 1192.89.LOG_Intensity_Outexcl	MVA.pos 1194.07.LOG_Intensity_Outexcl	MVA.pos 1195.28.LOG_Intensity_Outexcl	MVA.pos 1196.09.LOG_Intensity_Outexcl	MVA.pos 1197.03.LOG_Intensity_Outexcl	MVA.pos 1198.07.LOG_Intensity_Outexcl	MVA.pos 1198.84.LOG_Intensity_Outexcl	MVA.pos 1199.75.LOG_Intensity_Outexcl	MVA.pos 1200.91.LOG_Intensity_Outexcl	MVA.pos 1202.19.LOG_Intensity_Outexcl	MVA.pos 1203.31.LOG_Intensity_Outexcl	MVA.pos 1204.4.LOG_Intensity_Outexcl	MVA.pos 1205.61.LOG_Intensity_Outexcl	MVA.pos 1206.85.LOG_Intensity_Outexcl	MVA.pos 1207.81.LOG_Intensity_Outexcl	MVA.pos 1209.31.LOG_Intensity_Outexcl	MVA.pos 1210.2.LOG_Intensity_Outexcl	MVA.pos 1211.42.LOG_Intensity_Outexcl	MVA.pos 1212.59.LOG_Intensity_Outexcl	MVA.pos 1213.87.LOG_Intensity_Outexcl	MVA.pos 1214.63.LOG_Intensity_Outexcl	MVA.pos 1215.4.LOG_Intensity_Outexcl	MVA.pos 1216.45.LOG_Intensity_Outexcl	MVA.pos 1217.43.LOG_Intensity_Outexcl	MVA.pos 1218.77.LOG_Intensity_Outexcl	MVA.pos 1220.04.LOG_Intensity_Outexcl	MVA.pos 1220.9.LOG_Intensity_Outexcl	MVA.pos 1221.9.LOG_Intensity_Outexcl	MVA.pos 1223.41.LOG_Intensity_Outexcl	MVA.pos 1224.7.LOG_Intensity_Outexcl	MVA.pos 1226.4.LOG_Intensity_Outexcl	MVA.pos 1228.6.LOG_Intensity_Outexcl	MVA.pos 1234.97.LOG_Intensity_Outexcl	MVA.pos 1237.LOG_Intensity_Outexcl	MVA.pos 1240.46.LOG_Intensity_Outexcl	MVA.pos 1340.07.LOG_Intensity_Outexcl	MVA.pos 1350.7.LOG_Intensity_Outexcl	MVA.pos 1363.11.LOG_Intensity_Outexcl	MVA.pos 1380.19.LOG_Intensity_Outexcl	MVA.pos 1384.4.LOG_Intensity_Outexcl	MVA.pos 1397.89.LOG_Intensity_Outexcl	MVA.pos 1399.24.LOG_Intensity_Outexcl	MVA.pos 1400.9.LOG_Intensity_Outexcl	MVA.pos 1402.91.LOG_Intensity_Outexcl	MVA.pos 1425.75.LOG_Intensity_Outexcl	MVA.pos 1483.11.LOG_Intensity_Outexcl	MVA.pos 1483.99.LOG_Intensity_Outexcl	MVA.pos 1511.79.LOG_Intensity_Outexcl	MVA.pos 1513.64.LOG_Intensity_Outexcl	MVA.pos 1515.71.LOG_Intensity_Outexcl	MVA.pos 1516.71.LOG_Intensity_Outexcl	MVA.pos 1519.05.LOG_Intensity_Outexcl	MVA.pos 1520.29.LOG_Intensity_Outexcl	MVA.pos 1521.12.LOG_Intensity_Outexcl	MVA.pos 1525.44.LOG_Intensity_Outexcl	MVA.pos 1537.78.LOG_Intensity_Outexcl	MVA.pos 1538.58.LOG_Intensity_Outexcl	MVA.pos 1539.34.LOG_Intensity_Outexcl	MVA.pos 1540.18.LOG_Intensity_Outexcl	MVA.pos 1541.06.LOG_Intensity_Outexcl	MVA.pos 1542.01.LOG_Intensity_Outexcl	MVA.pos 1543.3.LOG_Intensity_Outexcl	MVA.pos 1544.42.LOG_Intensity_Outexcl	MVA.pos 1545.19.LOG_Intensity_Outexcl	MVA.pos 1546.2.LOG_Intensity_Outexcl	MVA.pos 1547.24.LOG_Intensity_Outexcl	MVA.pos 1548.23.LOG_Intensity_Outexcl	MVA.pos 1549.11.LOG_Intensity_Outexcl	MVA.pos 1550.15.LOG_Intensity_Outexcl	MVA.pos 1551.46.LOG_Intensity_Outexcl	MVA.pos 1552.78.LOG_Intensity_Outexcl	MVA.pos 1553.65.LOG_Intensity_Outexcl	MVA.pos 1555.1.LOG_Intensity_Outexcl	MVA.pos 1556.12.LOG_Intensity_Outexcl	MVA.pos 1557.5.LOG_Intensity_Outexcl	MVA.pos 1559.63.LOG_Intensity_Outexcl	MVA.pos 1561.6.LOG_Intensity_Outexcl	MVA.pos 1562.99.LOG_Intensity_Outexcl	MVA.pos 1563.99.LOG_Intensity_Outexcl	MVA.pos 1564.77.LOG_Intensity_Outexcl	MVA.pos 1565.75.LOG_Intensity_Outexcl	MVA.pos 1566.69.LOG_Intensity_Outexcl	MVA.pos 1567.59.LOG_Intensity_Outexcl	MVA.pos 1568.57.LOG_Intensity_Outexcl	MVA.pos 1569.52.LOG_Intensity_Outexcl	MVA.pos 157.15.LOG_Intensity_Outexcl	MVA.pos 1570.31.LOG_Intensity_Outexcl	MVA.pos 1571.38.LOG_Intensity_Outexcl	MVA.pos 1572.23.LOG_Intensity_Outexcl	MVA.pos 1573.48.LOG_Intensity_Outexcl	MVA.pos 1574.78.LOG_Intensity_Outexcl	MVA.pos 1575.6.LOG_Intensity_Outexcl	MVA.pos 1576.38.LOG_Intensity_Outexcl	MVA.pos 1577.34.LOG_Intensity_Outexcl	MVA.pos 1578.81.LOG_Intensity_Outexcl	MVA.pos 1580.08.LOG_Intensity_Outexcl	MVA.pos 1580.86.LOG_Intensity_Outexcl	MVA.pos 1581.7.LOG_Intensity_Outexcl	MVA.pos 1582.66.LOG_Intensity_Outexcl	MVA.pos 1583.51.LOG_Intensity_Outexcl	MVA.pos 1584.28.LOG_Intensity_Outexcl	MVA.pos 1585.04.LOG_Intensity_Outexcl	MVA.pos 1586.21.LOG_Intensity_Outexcl	MVA.pos 1586.98.LOG_Intensity_Outexcl	MVA.pos 1588.47.LOG_Intensity_Outexcl	MVA.pos 1589.93.LOG_Intensity_Outexcl	MVA.pos 1591.4.LOG_Intensity_Outexcl	MVA.pos 1592.2.LOG_Intensity_Outexcl	MVA.pos 1592.97.LOG_Intensity_Outexcl	MVA.pos 1593.86.LOG_Intensity_Outexcl	MVA.pos 1594.7.LOG_Intensity_Outexcl	MVA.pos 1595.74.LOG_Intensity_Outexcl	MVA.pos 1596.5.LOG_Intensity_Outexcl	MVA.pos 1597.26.LOG_Intensity_Outexcl	MVA.pos 1598.18.LOG_Intensity_Outexcl	MVA.pos 1599.07.LOG_Intensity_Outexcl	MVA.pos 1600.13.LOG_Intensity_Outexcl	MVA.pos 1601.13.LOG_Intensity_Outexcl	MVA.pos 1601.97.LOG_Intensity_Outexcl	MVA.pos 1603.4.LOG_Intensity_Outexcl	MVA.pos 1604.32.LOG_Intensity_Outexcl	MVA.pos 1605.18.LOG_Intensity_Outexcl	MVA.pos 1606.13.LOG_Intensity_Outexcl	MVA.pos 1607.36.LOG_Intensity_Outexcl	MVA.pos 1608.4.LOG_Intensity_Outexcl	MVA.pos 1609.19.LOG_Intensity_Outexcl	MVA.pos 1610.05.LOG_Intensity_Outexcl	MVA.pos 1611.25.LOG_Intensity_Outexcl	MVA.pos 1612.01.LOG_Intensity_Outexcl	MVA.pos 1613.28.LOG_Intensity_Outexcl	MVA.pos 1614.2.LOG_Intensity_Outexcl	MVA.pos 1614.99.LOG_Intensity_Outexcl	MVA.pos 1616.19.LOG_Intensity_Outexcl	MVA.pos 1617.08.LOG_Intensity_Outexcl	MVA.pos 1618.09.LOG_Intensity_Outexcl	MVA.pos 1618.92.LOG_Intensity_Outexcl	MVA.pos 1619.72.LOG_Intensity_Outexcl	MVA.pos 1620.6.LOG_Intensity_Outexcl	MVA.pos 1621.92.LOG_Intensity_Outexcl	MVA.pos 179.1.LOG_Intensity_Outexcl	MVA.pos 180.13.LOG_Intensity_Outexcl	MVA.pos 181.1.LOG_Intensity_Outexcl	MVA.pos 182.1.LOG_Intensity_Outexcl	MVA.pos 182.9.LOG_Intensity_Outexcl	MVA.pos 198.99.LOG_Intensity_Outexcl	MVA.pos 236.55.LOG_Intensity_Outexcl	MVA.pos 238.9.LOG_Intensity_Outexcl	MVA.pos 257.11.LOG_Intensity_Outexcl	MVA.pos 260.72.LOG_Intensity_Outexcl	MVA.pos 315.02.LOG_Intensity_Outexcl	MVA.pos 336.9.LOG_Intensity_Outexcl	MVA.pos 374.97.LOG_Intensity_Outexcl	MVA.pos 431.04.LOG_Intensity_Outexcl	MVA.pos 519.07.LOG_Intensity_Outexcl	MVA.pos 522.18.LOG_Intensity_Outexcl	MVA.pos 550.45.LOG_Intensity_Outexcl	MVA.pos 614.84.LOG_Intensity_Outexcl	MVA.pos 617.15.LOG_Intensity_Outexcl	MVA.pos 639.11.LOG_Intensity_Outexcl	MVA.pos 641.42.LOG_Intensity_Outexcl	MVA.pos 642.19.LOG_Intensity_Outexcl	MVA.pos 642.96.LOG_Intensity_Outexcl	MVA.pos 657.32.LOG_Intensity_Outexcl	MVA.pos 659.02.LOG_Intensity_Outexcl	MVA.pos 671.44.LOG_Intensity_Outexcl	MVA.pos 685.05.LOG_Intensity_Outexcl	MVA.pos 686.07.LOG_Intensity_Outexcl	MVA.pos 688.64.LOG_Intensity_Outexcl	MVA.pos 697.48.LOG_Intensity_Outexcl	MVA.pos 700.59.LOG_Intensity_Outexcl	MVA.pos 701.36.LOG_Intensity_Outexcl	MVA.pos 703.08.LOG_Intensity_Outexcl	MVA.pos 704.64.LOG_Intensity_Outexcl	MVA.pos 711.06.LOG_Intensity_Outexcl	MVA.pos 720.72.LOG_Intensity_Outexcl	MVA.pos 721.49.LOG_Intensity_Outexcl	MVA.pos 723.06.LOG_Intensity_Outexcl	MVA.pos 725.34.LOG_Intensity_Outexcl	MVA.pos 726.17.LOG_Intensity_Outexcl	MVA.pos 727.02.LOG_Intensity_Outexcl	MVA.pos 728.28.LOG_Intensity_Outexcl	MVA.pos 737.08.LOG_Intensity_Outexcl	MVA.pos 738.66.LOG_Intensity_Outexcl	MVA.pos 739.55.LOG_Intensity_Outexcl	MVA.pos 740.4.LOG_Intensity_Outexcl	MVA.pos 741.27.LOG_Intensity_Outexcl	MVA.pos 742.06.LOG_Intensity_Outexcl	MVA.pos 743.13.LOG_Intensity_Outexcl	MVA.pos 743.91.LOG_Intensity_Outexcl	MVA.pos 744.68.LOG_Intensity_Outexcl	MVA.pos 745.44.LOG_Intensity_Outexcl	MVA.pos 746.26.LOG_Intensity_Outexcl	MVA.pos 748.63.LOG_Intensity_Outexcl	MVA.pos 749.39.LOG_Intensity_Outexcl	MVA.pos 750.93.LOG_Intensity_Outexcl	MVA.pos 751.7.LOG_Intensity_Outexcl	MVA.pos 752.51.LOG_Intensity_Outexcl	MVA.pos 753.27.LOG_Intensity_Outexcl	MVA.pos 754.1.LOG_Intensity_Outexcl	MVA.pos 754.89.LOG_Intensity_Outexcl	MVA.pos 755.65.LOG_Intensity_Outexcl	MVA.pos 756.51.LOG_Intensity_Outexcl	MVA.pos 758.13.LOG_Intensity_Outexcl	MVA.pos 759.02.LOG_Intensity_Outexcl	MVA.pos 759.78.LOG_Intensity_Outexcl	MVA.pos 760.55.LOG_Intensity_Outexcl	MVA.pos 761.31.LOG_Intensity_Outexcl	MVA.pos 762.08.LOG_Intensity_Outexcl	MVA.pos 762.87.LOG_Intensity_Outexcl	MVA.pos 763.66.LOG_Intensity_Outexcl	MVA.pos 764.43.LOG_Intensity_Outexcl	MVA.pos 765.4.LOG_Intensity_Outexcl	MVA.pos 766.23.LOG_Intensity_Outexcl	MVA.pos 767.02.LOG_Intensity_Outexcl	MVA.pos 767.78.LOG_Intensity_Outexcl	MVA.pos 768.64.LOG_Intensity_Outexcl	MVA.pos 769.4.LOG_Intensity_Outexcl	MVA.pos 770.19.LOG_Intensity_Outexcl	MVA.pos 771.77.LOG_Intensity_Outexcl	MVA.pos 771.LOG_Intensity_Outexcl	MVA.pos 774.06.LOG_Intensity_Outexcl	MVA.pos 774.83.LOG_Intensity_Outexcl	MVA.pos 776.47.LOG_Intensity_Outexcl	MVA.pos 778.02.LOG_Intensity_Outexcl	MVA.pos 778.8.LOG_Intensity_Outexcl	MVA.pos 779.56.LOG_Intensity_Outexcl	MVA.pos 780.33.LOG_Intensity_Outexcl	MVA.pos 781.14.LOG_Intensity_Outexcl	MVA.pos 782.29.LOG_Intensity_Outexcl	MVA.pos 783.07.LOG_Intensity_Outexcl	MVA.pos 783.84.LOG_Intensity_Outexcl	MVA.pos 784.6.LOG_Intensity_Outexcl	MVA.pos 785.37.LOG_Intensity_Outexcl	MVA.pos 786.15.LOG_Intensity_Outexcl	MVA.pos 786.92.LOG_Intensity_Outexcl	MVA.pos 787.68.LOG_Intensity_Outexcl	MVA.pos 788.44.LOG_Intensity_Outexcl	MVA.pos 789.22.LOG_Intensity_Outexcl	MVA.pos 79.32.LOG_Intensity_Outexcl	MVA.pos 790.06.LOG_Intensity_Outexcl	MVA.pos 790.88.LOG_Intensity_Outexcl	MVA.pos 791.66.LOG_Intensity_Outexcl	MVA.pos 792.42.LOG_Intensity_Outexcl	MVA.pos 793.27.LOG_Intensity_Outexcl	MVA.pos 794.08.LOG_Intensity_Outexcl	MVA.pos 794.98.LOG_Intensity_Outexcl	MVA.pos 796.51.LOG_Intensity_Outexcl	MVA.pos 797.33.LOG_Intensity_Outexcl	MVA.pos 798.27.LOG_Intensity_Outexcl	MVA.pos 799.08.LOG_Intensity_Outexcl	MVA.pos 799.85.LOG_Intensity_Outexcl	MVA.pos 800.72.LOG_Intensity_Outexcl	MVA.pos 801.49.LOG_Intensity_Outexcl	MVA.pos 802.25.LOG_Intensity_Outexcl	MVA.pos 803.29.LOG_Intensity_Outexcl	MVA.pos 804.12.LOG_Intensity_Outexcl	MVA.pos 805.03.LOG_Intensity_Outexcl	MVA.pos 805.97.LOG_Intensity_Outexcl	MVA.pos 806.86.LOG_Intensity_Outexcl	MVA.pos 807.62.LOG_Intensity_Outexcl	MVA.pos 808.45.LOG_Intensity_Outexcl	MVA.pos 809.25.LOG_Intensity_Outexcl	MVA.pos 810.07.LOG_Intensity_Outexcl	MVA.pos 811.62.LOG_Intensity_Outexcl	MVA.pos 812.43.LOG_Intensity_Outexcl	MVA.pos 813.24.LOG_Intensity_Outexcl	MVA.pos 814.18.LOG_Intensity_Outexcl	MVA.pos 814.98.LOG_Intensity_Outexcl	MVA.pos 815.74.LOG_Intensity_Outexcl	MVA.pos 816.6.LOG_Intensity_Outexcl	MVA.pos 817.4.LOG_Intensity_Outexcl	MVA.pos 818.24.LOG_Intensity_Outexcl	MVA.pos 819.02.LOG_Intensity_Outexcl	MVA.pos 819.83.LOG_Intensity_Outexcl	MVA.pos 820.61.LOG_Intensity_Outexcl	MVA.pos 821.4.LOG_Intensity_Outexcl	MVA.pos 822.18.LOG_Intensity_Outexcl	MVA.pos 822.97.LOG_Intensity_Outexcl	MVA.pos 824.6.LOG_Intensity_Outexcl	MVA.pos 825.38.LOG_Intensity_Outexcl	MVA.pos 826.14.LOG_Intensity_Outexcl	MVA.pos 826.92.LOG_Intensity_Outexcl	MVA.pos 828.49.LOG_Intensity_Outexcl	MVA.pos 829.25.LOG_Intensity_Outexcl	MVA.pos 830.05.LOG_Intensity_Outexcl	MVA.pos 830.85.LOG_Intensity_Outexcl	MVA.pos 832.48.LOG_Intensity_Outexcl	MVA.pos 833.25.LOG_Intensity_Outexcl	MVA.pos 834.03.LOG_Intensity_Outexcl	MVA.pos 834.98.LOG_Intensity_Outexcl	MVA.pos 835.82.LOG_Intensity_Outexcl	MVA.pos 836.58.LOG_Intensity_Outexcl	MVA.pos 837.48.LOG_Intensity_Outexcl	MVA.pos 838.3.LOG_Intensity_Outexcl	MVA.pos 839.06.LOG_Intensity_Outexcl	MVA.pos 840.22.LOG_Intensity_Outexcl	MVA.pos 840.99.LOG_Intensity_Outexcl	MVA.pos 841.8.LOG_Intensity_Outexcl	MVA.pos 842.58.LOG_Intensity_Outexcl	MVA.pos 843.34.LOG_Intensity_Outexcl	MVA.pos 844.13.LOG_Intensity_Outexcl	MVA.pos 844.9.LOG_Intensity_Outexcl	MVA.pos 845.76.LOG_Intensity_Outexcl	MVA.pos 846.9.LOG_Intensity_Outexcl	MVA.pos 847.97.LOG_Intensity_Outexcl	MVA.pos 849.6.LOG_Intensity_Outexcl	MVA.pos 850.39.LOG_Intensity_Outexcl	MVA.pos 851.42.LOG_Intensity_Outexcl	MVA.pos 852.19.LOG_Intensity_Outexcl	MVA.pos 852.95.LOG_Intensity_Outexcl	MVA.pos 853.73.LOG_Intensity_Outexcl	MVA.pos 854.5.LOG_Intensity_Outexcl	MVA.pos 855.27.LOG_Intensity_Outexcl	MVA.pos 856.11.LOG_Intensity_Outexcl	MVA.pos 856.88.LOG_Intensity_Outexcl	MVA.pos 857.68.LOG_Intensity_Outexcl	MVA.pos 858.45.LOG_Intensity_Outexcl	MVA.pos 859.38.LOG_Intensity_Outexcl	MVA.pos 860.16.LOG_Intensity_Outexcl	MVA.pos 860.92.LOG_Intensity_Outexcl	MVA.pos 861.73.LOG_Intensity_Outexcl	MVA.pos 862.54.LOG_Intensity_Outexcl	MVA.pos 863.38.LOG_Intensity_Outexcl	MVA.pos 864.41.LOG_Intensity_Outexcl	MVA.pos 865.43.LOG_Intensity_Outexcl	MVA.pos 866.22.LOG_Intensity_Outexcl	MVA.pos 867.99.LOG_Intensity_Outexcl	MVA.pos 867.LOG_Intensity_Outexcl	MVA.pos 872.55.LOG_Intensity_Outexcl	MVA.pos 873.4.LOG_Intensity_Outexcl	MVA.pos 874.71.LOG_Intensity_Outexcl	MVA.pos 875.64.LOG_Intensity_Outexcl	MVA.pos 876.5.LOG_Intensity_Outexcl	MVA.pos 877.27.LOG_Intensity_Outexcl	MVA.pos 878.09.LOG_Intensity_Outexcl	MVA.pos 879.7.LOG_Intensity_Outexcl	MVA.pos 880.46.LOG_Intensity_Outexcl	MVA.pos 881.25.LOG_Intensity_Outexcl	MVA.pos 882.15.LOG_Intensity_Outexcl	MVA.pos 883.71.LOG_Intensity_Outexcl	MVA.pos 884.57.LOG_Intensity_Outexcl	MVA.pos 885.42.LOG_Intensity_Outexcl	MVA.pos 887.3.LOG_Intensity_Outexcl	MVA.pos 888.07.LOG_Intensity_Outexcl	MVA.pos 888.88.LOG_Intensity_Outexcl	MVA.pos 889.83.LOG_Intensity_Outexcl	MVA.pos 890.6.LOG_Intensity_Outexcl	MVA.pos 893.83.LOG_Intensity_Outexcl	MVA.pos 894.69.LOG_Intensity_Outexcl	MVA.pos 895.55.LOG_Intensity_Outexcl	MVA.pos 896.32.LOG_Intensity_Outexcl	MVA.pos 897.15.LOG_Intensity_Outexcl	MVA.pos 898.76.LOG_Intensity_Outexcl	MVA.pos 898.LOG_Intensity_Outexcl	MVA.pos 899.56.LOG_Intensity_Outexcl	MVA.pos 900.37.LOG_Intensity_Outexcl	MVA.pos 901.14.LOG_Intensity_Outexcl	MVA.pos 902.82.LOG_Intensity_Outexcl	MVA.pos 902.LOG_Intensity_Outexcl	MVA.pos 903.67.LOG_Intensity_Outexcl	MVA.pos 904.57.LOG_Intensity_Outexcl	MVA.pos 905.4.LOG_Intensity_Outexcl	MVA.pos 906.17.LOG_Intensity_Outexcl	MVA.pos 907.76.LOG_Intensity_Outexcl	MVA.pos 909.43.LOG_Intensity_Outexcl	MVA.pos 910.22.LOG_Intensity_Outexcl	MVA.pos 910.98.LOG_Intensity_Outexcl	MVA.pos 911.77.LOG_Intensity_Outexcl	MVA.pos 912.78.LOG_Intensity_Outexcl	MVA.pos 913.54.LOG_Intensity_Outexcl	MVA.pos 914.33.LOG_Intensity_Outexcl	MVA.pos 915.17.LOG_Intensity_Outexcl	MVA.pos 915.93.LOG_Intensity_Outexcl	MVA.pos 916.69.LOG_Intensity_Outexcl	MVA.pos 917.54.LOG_Intensity_Outexcl	MVA.pos 918.3.LOG_Intensity_Outexcl	MVA.pos 919.29.LOG_Intensity_Outexcl	MVA.pos 920.31.LOG_Intensity_Outexcl	MVA.pos 921.37.LOG_Intensity_Outexcl	MVA.pos 922.14.LOG_Intensity_Outexcl	MVA.pos 922.92.LOG_Intensity_Outexcl	MVA.pos 923.68.LOG_Intensity_Outexcl	MVA.pos 924.69.LOG_Intensity_Outexcl	MVA.pos 925.88.LOG_Intensity_Outexcl	MVA.pos 926.74.LOG_Intensity_Outexcl	MVA.pos 927.55.LOG_Intensity_Outexcl	MVA.pos 928.33.LOG_Intensity_Outexcl	MVA.pos 929.15.LOG_Intensity_Outexcl	MVA.pos 929.93.LOG_Intensity_Outexcl	MVA.pos 930.73.LOG_Intensity_Outexcl	MVA.pos 931.51.LOG_Intensity_Outexcl	MVA.pos 932.37.LOG_Intensity_Outexcl	MVA.pos 933.14.LOG_Intensity_Outexcl	MVA.pos 933.9.LOG_Intensity_Outexcl	MVA.pos 934.69.LOG_Intensity_Outexcl	MVA.pos 935.5.LOG_Intensity_Outexcl	MVA.pos 936.4.LOG_Intensity_Outexcl	MVA.pos 937.32.LOG_Intensity_Outexcl	MVA.pos 938.1.LOG_Intensity_Outexcl	MVA.pos 938.91.LOG_Intensity_Outexcl	MVA.pos 939.84.LOG_Intensity_Outexcl	MVA.pos 940.71.LOG_Intensity_Outexcl	MVA.pos 941.57.LOG_Intensity_Outexcl	MVA.pos 942.34.LOG_Intensity_Outexcl	MVA.pos 943.17.LOG_Intensity_Outexcl	MVA.pos 944.09.LOG_Intensity_Outexcl	MVA.pos 944.92.LOG_Intensity_Outexcl	MVA.pos 945.8.LOG_Intensity_Outexcl	MVA.pos 946.65.LOG_Intensity_Outexcl	MVA.pos 947.97.LOG_Intensity_Outexcl	MVA.pos 948.74.LOG_Intensity_Outexcl	MVA.pos 949.64.LOG_Intensity_Outexcl	MVA.pos 950.43.LOG_Intensity_Outexcl	MVA.pos 951.48.LOG_Intensity_Outexcl	MVA.pos 952.46.LOG_Intensity_Outexcl	MVA.pos 954.11.LOG_Intensity_Outexcl	MVA.pos 955.19.LOG_Intensity_Outexcl	MVA.pos 956.01.LOG_Intensity_Outexcl	MVA.pos 956.83.LOG_Intensity_Outexcl	MVA.pos 957.63.LOG_Intensity_Outexcl	MVA.pos 958.4.LOG_Intensity_Outexcl	MVA.pos 960.24.LOG_Intensity_Outexcl	MVA.pos 961.23.LOG_Intensity_Outexcl	MVA.pos 962.15.LOG_Intensity_Outexcl	MVA.pos 963.11.LOG_Intensity_Outexcl	MVA.pos 964.01.LOG_Intensity_Outexcl	MVA.pos 964.9.LOG_Intensity_Outexcl	MVA.pos 965.77.LOG_Intensity_Outexcl	MVA.pos 966.56.LOG_Intensity_Outexcl	MVA.pos 968.17.LOG_Intensity_Outexcl	MVA.pos 968.96.LOG_Intensity_Outexcl	MVA.pos 969.77.LOG_Intensity_Outexcl	MVA.pos 970.55.LOG_Intensity_Outexcl	MVA.pos 971.82.LOG_Intensity_Outexcl	MVA.pos 972.79.LOG_Intensity_Outexcl	MVA.pos 973.61.LOG_Intensity_Outexcl	MVA.pos 975.62.LOG_Intensity_Outexcl	MVA.pos 976.45.LOG_Intensity_Outexcl	MVA.pos 978.14.LOG_Intensity_Outexcl	MVA.pos 979.32.LOG_Intensity_Outexcl	MVA.pos 980.25.LOG_Intensity_Outexcl	MVA.pos 981.88.LOG_Intensity_Outexcl	MVA.pos 983.67.LOG_Intensity_Outexcl	MVA.pos 984.66.LOG_Intensity_Outexcl	MVA.pos 986.33.LOG_Intensity_Outexcl	MVA.pos 987.89.LOG_Intensity_Outexcl	MVA.pos 988.71.LOG_Intensity_Outexcl	MVA.pos 990.3.LOG_Intensity_Outexcl	MVA.pos 991.99.LOG_Intensity_Outexcl	MVA.pos 994.39.LOG_Intensity_Outexcl	MVA.pos 996.14.LOG_Intensity_Outexcl	MVA.pos 997.68.LOG_Intensity_Outexcl	MVA.pos 998.54.LOG_Intensity_Outexcl
P01_0h	0h	01	heterogeneous	(32-44]	male	25.5843	0.951351	3.3705	3.54258	3.08133	3.13249	3.66006	3.19594	3.42898	3.40458	3.36169	4.28614	3.81438	3.35837	3.17421	3.42799	3.33192	3.39461	3.27811	4.1367	3.2012	3.13213	3.08267	3.03813	3.15281	3.15337	3.42051	4.09843	3.32799	3.29787	3.65132	3.38892	4.75901	4.04265	3.26052	4.05415	3.52522	4.72721	4.06637	4.97299	4.24961	3.40243	3.27964	3.89939	3.09942	3.20281	3.10771	2.99265	3.16921	3.28448	3.38155	3.25091	3.53805	3.54896	3.15622	3.26332	3.25617	3.48058	3.63333	3.25397	3.37409	3.21871	3.42755	4.74888	4.05652	4.31879	3.65353	3.3155	3.5748	3.33651	3.43014	5.02186	4.3773	4.57277	3.93335	3.38077	3.25164	3.38134	3.84704	3.33827	3.11504	3.65597	3.31479	3.72412	3.47481	3.30412	3.49085	3.29838	3.56614	3.48527	3.53512	3.5494	3.36674	3.84156	3.55073	3.67742	4.18019	3.46402	3.661	3.15717	3.21907	3.26269	3.61538	3.51753	3.6233	3.45665	3.56534	3.86371	3.42724	3.43024	3.43405	3.21774	3.07458	3.46506	3.10372	3.39669	2.97954	3.07479	3.39406	3.27914	3.28124	3.48423	3.2484	3.32164	3.30704	3.43259	3.26299	3.45919	3.48004	3.43743	3.27803	3.4786	3.26268	3.21176	3.42162	3.22114	3.21038	3.23992	3.03583	3.52244	3.21674	3.14021	3.20967	3.18559	3.17975	3.12412	3.14255	3.42325	3.3845	3.55766	3.30374	3.68415	3.12052	3.27673	3.15097	3.34468	3.26015	3.23279	3.34696	3.31189	3.04888	3.1748	3.19598	3.30872	3.44598	3.29607	3.30104	3.18076	3.26746	3.26709	3.46269	3.25994	3.3226	3.47379	3.3535	3.50622	3.46953	3.33984	3.60975	3.33663	3.45673	3.36861	3.23851	3.10078	3.29789	3.22755	3.26821	3.29288	4.0933	3.81285	3.8381	3.62028	3.63116	3.41489	3.45173	3.32254	3.25391	3.19999	3.18886	3.24719	3.23146	3.67224	3.85511	3.62087	3.36342	3.32002	3.24727	3.35213	3.19581	3.39568	3.12694	3.26849	3.7072	3.89418	3.33861	3.83247	3.63811	3.3109	3.3321	3.42009	3.33323	3.73264	3.4648	3.49884	3.37869	3.44785	3.3348	3.50171	3.21369	3.16596	3.2434	3.43606	3.23591	3.17945	3.73438	3.35792	3.36136	3.3723	3.33983	3.22795	3.4006	3.28155	3.52542	3.39018	3.28909	3.1233	3.31774	2.98682	3.21494	3.2685	3.36448	3.57301	3.74201	3.61368	3.51135	3.47956	3.40195	3.13059	3.2705	3.16625	3.06781	3.13464	3.41123	3.48482	3.27601	3.85697	3.3827	3.86141	3.35905	3.42169	3.27019	3.428	3.45395	3.24028	3.16905	3.192	3.19665	3.15844	3.3435	3.34428	3.33494	3.61165	3.62232	3.71214	3.82849	3.96331	3.66478	3.80787	4.29355	3.83265	3.51925	3.37111	3.14549	3.13577	3.19657	3.28648	2.98573	3.30516	3.21072	3.36545	3.43	3.3064	3.69179	3.62738	3.42495	3.58689	3.4491	3.48627	3.36391	3.29493	3.19093	3.24585	3.36116	3.39796	3.29549	3.64378	3.24272	4.08387	3.87046	4.24342	3.9	3.74286	3.74095	3.46803	3.3112	3.2345	3.2777	3.1243	3.06417	3.11175	3.156	3.16143	3.1846	3.36108	3.53298	3.37988	4.22279	3.88338	4.14584	3.70905	3.67149	3.6158	3.3057	3.19612	3.21429	3.41605	3.43545	3.35123	3.45477	3.38165	3.2783	3.17421	3.54861	3.52114	3.24821	4.27644	3.75515	4.18881	4.22264	3.63205	3.38299	3.28752	3.40427	3.63146	3.56448	4.79782	4.64747	4.38725	4.46334	3.91002	4.49065	4.44093	4.04482	3.99572	3.59123	3.614	3.47472	3.40595	3.54213	3.41741	3.94516	3.6273	4.02511	3.97532	3.72181	4.40414	4.00545	4.15844	4.10791	3.65355	4.56883	4.24727	4.05885	3.57392	4.58343	3.93761	4.85583	4.09916	5.02146	5.05181	4.48629	4.34566	3.81748	3.6521	3.42025	3.52192	3.29276	3.58797	3.40745	3.23976	3.57997	3.57575	3.47955	4.3598	3.93582	4.35644	4.17942	3.73039	4.81071	4.45455	4.10978	3.90801	3.9464	3.76168	4.20684	3.75613	4.5168	4.45374	4.23529	4.29154	3.66695	4.33021	4.23462	3.83747	3.66794	3.30797	3.53371	3.51605	3.48288	3.31218	3.15846	3.40996	3.65464	3.16206	4.14952	3.99134	4.29228	3.86444	4.23973	4.25133	3.84084	4.22784	3.84872	3.76618	3.73152	3.47204	3.56534	3.43352	3.31539	3.42906	3.33391	3.48882	3.54775	3.34281	3.59895	3.47212	3.52309	3.53156	3.64214	3.66498	3.52781	4.08869	4.36548	3.93461	3.57681	3.39745	3.40457	3.88612	3.84507	3.87902	4.10337	3.71343	4.02518	4.11848	3.84531	3.77621	3.53999	3.47641	3.34931	3.29184	3.37688	3.12501	3.15875	3.40398	3.26816	3.33372	3.31115	3.26405	3.36492	4.29289	4.19807	4.54476	3.92107	4.10098	3.73496	3.52323	3.17008	3.4658	3.34295	3.31578	3.56979	3.83873	3.45723	3.96066	3.77023	3.90835	3.98958	3.82168	3.7428	3.62377	3.39038	3.41132	3.38904	3.36362	3.55287	3.27415	3.34975	3.11014	4.13428	4.17268	3.89814	4.19404	4.68393	3.67138	4.83707	4.56221	4.66339	4.25239	3.9444	3.59345	3.43488	3.17032	3.30331	3.49198	3.38956	3.39759	3.53472	3.50432	3.44367	3.46865	3.28459	3.35695	3.377	3.43505	3.37168	3.45857	3.45484	3.64001	3.51905	4.00609	3.65329	5.26711	5.43249	5.13337	4.92965	4.48201	4.28859	3.91067	3.67665	3.36879	3.46469	3.12273	3.07506	3.26852	3.37687	3.49073	3.21531	3.28896	3.41018	3.33641	3.53591	3.39243	3.54474	3.41525	3.3438	3.25713	3.451	3.065	3.98901	4.1201	3.80679	3.95234	3.77614	3.74948	3.52226	3.32615	3.2368	3.25217	3.34956	3.24662	3.26229	3.1877	2.99864	3.12042	3.03169	3.16647	3.29135	3.32648	3.23163	3.45723	3.38608	3.38515	3.47726	3.50705	3.37005	3.32877	3.25705	3.15652	3.25673	3.19895	3.09923	3.20223	3.38187	3.28528	3.18822	3.20222	3.3417	3.14215	3.31854	3.95011	4.01104	3.92766	3.96098	5.37874	3.97407	3.80579	4.02481	3.83353	4.01025	4.11574	3.96541	4.07535	3.93587	3.89029	3.89876	4.01354	3.89892	4.02097	4.00772	3.91532	4.00262	4.00824	3.99646	3.85988	4.02781	4.06248	3.92503	4.02984	3.86292	3.92789	4.07543	4.06367	4.03681	4.01879	3.99048	4.22025	4.02571	3.93883	4.10919	3.98677	3.96676	3.91946	3.96866	4.07466	3.97711	4.11357	4.05914	3.9523	4.15145	3.98283	4.11441	4.14387	4.00669	3.9043	4.09951	4.14801	4.0493	4.11087	4.03422	4.05959	3.95742	3.97149	3.83669	4.0792	4.02503	4.03372	4.10459	4.09785	4.06802	4.0785	4.18484	4.13702	4.0756	3.90413	4.0326	3.99768	4.07625	4.03776	4.21777	4.1514	4.00552	3.99115	4.1017	4.01069	3.97171	4.14876	4.36719	4.13958	4.10179	4.08518	4.06545	4.1303	4.15874	3.98375	3.97412	3.8792	4.17728	4.21036	4.32389	4.47162	4.1973	4.11673	3.86709	4.08045	4.06979	4.08516	4.07226	4.11136	4.1675	4.1003	4.2966	4.23291	4.41301	4.2606	4.51074	4.25409	5.06713	4.27351	4.11856	4.14127	4.01169	4.23793	4.11031	4.19464	4.25496	4.3977	4.33706	4.32582	4.19467	3.9431	4.14683	4.19456	4.12014	4.17784	4.13808	4.05587	4.27504	4.2568	4.26142	4.15099	4.19135	4.116	4.03351	3.92598	3.95843	4.03119	4.00946	4.21466	3.92146	4.10459	4.02323	3.88469	3.92851	3.95019	3.88196	3.93871	3.9729	3.81432	3.87491	3.97982	3.82318	3.98959	3.92963	3.84668	3.98428	3.89611	3.86915	3.81549	4.15473	4.19073	4.3642	4.23984	3.96908	3.86411	4.1938	4.0933	4.24329	4.40403	4.34304	4.47621	4.37377	4.48833	4.32162	4.47129	4.22578	4.05	3.99488	3.9005	3.98595	4.09555	4.1029	4.12666	4.10429	4.09797	4.02449	4.13252	4.1181	4.41209	4.31056	4.47508	4.44001	4.50507	4.56896	4.34728	5.47103	4.49721	4.46306	4.16817	4.24112	4.07439	4.0068	4.02774	4.12101	4.13754	4.0475	3.91471	4.17519	4.08866	4.10178	4.03439	3.93701	4.05774	4.09535	4.11585	4.30555	4.42044	4.36323	4.27727	4.40933	4.33925	4.33009	4.18828	4.21011	4.11148	4.04184	4.08757	4.01631	3.95243	4.00071	3.97733	4.03109	4.02862	4.09008	3.99265	3.85586	3.97368	4.04071	3.90108	3.97921	4.04879	4.09772	4.14816	4.01375	4.24385	4.20844	4.05306	4.2515	4.08417	6.42653	5.07984	5.26302	4.34152	4.30609	4.06916	4.17023	3.99934	4.55712	4.46335	4.10791	4.27845	4.35755	4.18957	3.80464	3.8439	3.81882	4.14317	4.22241	4.17516	4.46653	4.12493	4.53911	4.17342	4.18563	4.03576	4.31497	4.12275	3.92393	3.82353	3.90391	4.11416	4.1913	3.9526	4.00083	4.22059	4.27858	4.19416	4.59099	4.36067	4.0356	3.98378	4.03163	4.1773	4.09223	4.04757	4.42286	4.23176	4.32475	3.8482	4.0962	3.8386	3.94356	4.19672	4.16453	4.09004	3.98255	4.12481	4.17391	4.43988	4.45966	4.1637	4.27759	4.86723	4.60642	4.64344	4.63498	4.26464	3.8562	4.30919	4.06707	4.36442	4.21466	4.47578	4.26932	4.27532	4.41845	4.23224	4.32903	4.27978	4.15612	3.98462	3.999	4.1031	4.32825	4.15214	4.22729	5.65258	5.38718	5.43155	5.0437	4.21388	4.77602	4.49814	4.81149	4.38299	4.54087	4.4386	4.27789	4.91583	4.61528	4.26841	4.36309	4.45873	4.23293	4.73824	4.27352	5.33546	5.0304	5.09096	4.76032	4.39	4.43238	4.19205	4.41035	3.97323	5.2734	4.95242	5.32252	4.72121	4.84162	5.5697	5.19804	4.98321	4.59154	4.43769	4.25815	4.4018	4.33767	4.36338	4.62256	4.32132	4.78923	4.1698	5.01661	4.9626	4.66263	4.99086	4.49739	5.21666	4.85277	4.69772	4.3768	5.08364	4.71699	4.92538	4.34839	5.19048	4.91896	4.97473	4.75965	4.6888	4.48662	4.26078	4.59466	4.29085	4.52393	4.13728	4.23656	4.28527	4.30213	4.82509	4.43312	4.57687	4.6232	4.81634	4.62222	4.64353	4.48423	4.27366	4.16758	4.48968	4.48597	4.28411	4.73501	4.41511	4.44073	4.46642	4.17614	4.19837	4.14238	4.6378	4.61797	4.39431	4.50891	4.29914	4.36499	4.28171	4.30606	4.45857	4.33814	4.24557	4.12458	4.10158	3.94926	4.38808	4.40377	4.47316	4.32954	4.4185	4.24114	4.29404	4.05742	4.23257	4.32984	4.25297	4.4876	4.42018	4.11332	4.14558	4.25964	4.14774	4.23224	4.37429	4.28479	4.10328	4.12287	4.21021	4.1256	4.24858	4.2943	4.22714	4.11939	4.25851	4.12148	4.08388	4.21876	4.03544	4.23024	4.22911	4.21982	4.32434	4.09903	4.23834	4.11662	3.98533	4.11803	4.19195	4.15685	4.14939	4.0295	3.95384	4.10201	4.05458	4.30219	3.93428	4.09346	3.9782	4.04136	4.12171	4.11913	4.07877	4.20389	4.00487	3.9866	4.07616	4.05804	4.04914	3.8738	4.11305	3.9783	3.9336	3.95374	3.99274	3.93662	3.87474	4.14507	4.06696	4.02651	3.92058	4.18185	3.88012	4.03951	4.0052	3.98724	4.01597	4.03829	3.9695	4.13092	3.97246	4.02472	3.98251	4.0654	3.97761	4.05554	4.00443	4.05597	4.06975	4.02362	4.02264	4.12218	3.87385	3.81584	4.02218	3.98112	3.95295	4.19902	3.81955	3.99556	3.95404	3.98526	3.78808	3.93435	3.7603	3.91497	3.86013	4.05922	3.87769	3.98787	3.89782	3.93083	3.94232	3.85433	3.86962
P01_3h	3h	01	heterogeneous	(32-44]	male	25.5843	0.951351	3.42427	3.81708	3.286	3.33122	4.03099	3.49989	3.62834	3.44677	3.49054	4.09047	3.76031	3.36951	3.31992	3.82598	3.43209	3.3155	3.27027	3.78916	3.16016	3.21969	3.21537	3.11193	3.17464	3.15294	3.38065	3.36827	3.08663	3.44332	3.32999	3.52693	4.8175	4.0555	3.2694	4.21384	3.70114	4.81692	4.19109	4.96172	4.25962	3.47591	3.27598	3.81254	3.20011	3.29933	3.27745	3.20355	3.29246	3.40951	3.49345	3.15214	3.31985	3.45499	3.21486	3.25469	3.52404	3.54076	3.5299	3.17781	3.28757	3.26301	3.23086	4.84454	4.18836	4.46652	3.92707	3.05232	3.34391	3.21223	3.52093	5.16941	4.53099	4.72019	4.03496	3.45269	3.31697	3.28937	3.92791	3.46148	3.3393	3.56539	3.3349	3.71585	3.3974	3.32241	3.40031	3.10799	3.59327	3.32447	3.49048	3.4947	3.31215	3.66736	3.52842	3.59494	4.07966	3.42364	3.56093	3.1025	3.15615	3.1311	3.55197	3.34881	3.4599	3.22152	3.41766	3.82088	3.34464	3.10258	3.11941	3.084	3.11813	3.28462	3.06424	3.23768	2.99321	3.10946	3.29492	3.13198	3.24314	3.47539	3.14282	3.20591	3.0833	3.11319	2.95392	3.29266	3.2989	3.11844	2.86929	3.21191	3.18844	3.01486	3.10515	3.1893	3.3446	3.27026	3.12803	3.4353	3.17841	3.19694	2.97839	3.15516	3.58408	3.18781	3.11713	3.49847	3.49659	3.54282	3.33193	3.57188	3.15971	3.59972	3.29113	3.23406	3.0819	3.07431	3.21552	2.89816	3.1318	3.08042	3.15638	3.07459	3.51335	3.20361	3.35765	2.91451	3.1701	3.20635	3.4368	3.28476	3.38112	3.35565	3.17933	3.49383	3.2451	3.26112	3.39576	3.28235	3.31297	3.41259	3.16302	3.17595	3.14687	3.0699	3.34453	3.07388	4.09432	3.84921	3.79508	3.49127	3.57537	3.34278	3.43289	3.15876	3.19238	3.12651	3.11411	3.11013	3.23985	3.86263	4.00333	3.68469	3.37748	3.37989	3.40189	3.24684	3.35556	3.24145	3.30457	3.3562	3.50604	3.84981	3.45762	3.79898	3.58797	3.27721	3.35566	3.28437	3.38697	3.6753	3.38952	3.46839	3.51376	3.27944	3.2951	3.14835	3.21337	3.18205	3.07865	3.33641	3.2711	3.07138	3.91841	3.34191	3.34971	3.51892	3.38187	3.13958	3.44854	3.07942	3.35669	3.30552	3.27289	3.23247	3.08152	3.21307	3.03819	3.06242	3.51412	3.65987	3.68177	3.59326	3.57799	3.53963	3.27426	3.20386	3.32972	3.30615	3.31321	3.05079	3.47307	3.48552	3.0822	4.03873	3.57384	3.98087	3.44438	3.51654	3.35492	3.30778	3.46291	3.24687	3.40838	3.41558	3.25605	3.33434	3.25911	3.34148	3.27321	3.60693	3.73305	3.7973	3.8117	4.0601	3.64555	3.83415	4.25288	3.82231	3.63679	3.40461	3.3475	3.15758	3.10495	3.10948	3.13144	3.2649	3.16141	3.41797	3.55361	3.35377	3.79522	3.68962	3.50676	3.6295	3.45025	3.40767	3.35358	3.31735	3.23521	3.20517	3.29998	3.30066	3.2677	3.62338	3.72938	4.10606	3.71974	4.25287	3.87647	3.91872	3.88251	3.42978	3.53049	3.17178	3.41661	3.2912	3.45381	3.43219	3.24366	3.29798	3.31341	3.38258	3.44317	3.37882	4.17249	3.92455	4.06854	3.57302	3.68221	3.62989	3.48086	3.35109	3.20677	3.31486	3.43011	3.30867	3.40376	3.43139	3.40152	3.44379	3.41935	3.42781	3.26707	4.14736	3.7786	4.10377	4.02395	3.75377	3.53991	3.28583	3.32655	3.49552	3.34585	4.56642	4.5836	4.36372	4.25801	3.65033	4.36398	4.33775	3.91769	3.99133	3.69881	3.61188	3.54133	3.49425	3.41916	3.35592	3.90226	3.55044	3.97593	4.05993	3.56312	4.39028	4.13573	3.90356	3.9636	3.5706	4.54386	4.2173	4.05614	3.45291	4.4294	3.76012	4.68854	3.96225	4.83849	4.84417	4.44887	4.24323	3.81952	3.63005	3.49171	3.51013	3.30108	3.2306	3.52131	3.13417	3.46213	3.42922	3.35772	4.28012	4.09841	4.17363	4.06597	3.56425	4.70259	4.3732	4.06704	3.88407	3.93158	3.58671	4.1016	3.59776	4.3812	4.37751	4.19284	4.33394	3.78565	4.21095	3.93423	3.66879	3.73118	3.23181	3.43843	3.53787	3.29816	3.25668	3.33809	3.24829	3.41003	3.30827	4.10016	3.68021	4.16678	3.73136	4.14742	4.06419	3.86094	4.10349	3.79755	3.68523	3.58759	3.40538	3.34492	3.19616	3.37634	3.29961	3.19213	3.42839	3.20885	3.40765	3.42636	3.31309	3.29255	3.48264	3.35342	3.60402	3.3854	3.91462	4.15914	3.6601	3.2884	3.40071	3.23588	3.83414	3.67033	3.48434	4.1232	3.71932	4.07093	4.04076	3.82783	3.70093	3.48934	3.35242	3.21303	3.23392	3.26744	3.28242	3.11639	3.20798	3.0657	3.30946	3.43059	3.31555	3.28332	4.1167	4.08468	4.43782	3.88751	3.98506	3.66921	3.58372	3.23908	3.51675	3.37899	3.27968	3.68823	3.64333	3.19073	3.8914	3.64434	3.89529	3.71236	3.64068	3.8315	3.60275	3.61548	3.38434	3.29049	3.50308	3.37092	3.25072	3.27376	3.24237	3.94749	3.9263	3.85823	3.97682	4.63623	3.66797	4.71032	4.5229	4.64361	4.18576	3.90851	3.5753	3.25221	3.09638	3.43247	3.39159	3.3886	3.30901	3.43761	3.56747	3.54398	3.42577	3.35482	3.58735	3.44809	3.35011	3.52337	3.28521	3.22106	3.4396	3.25643	3.83963	3.42427	5.06286	5.2611	4.83712	4.82355	4.40078	4.13519	3.79284	3.48517	3.35345	3.35155	3.14566	3.24752	3.17767	3.28643	3.51437	3.28322	3.34102	3.3972	3.45945	3.50677	3.5584	3.56364	3.61238	3.38577	3.1807	3.25166	3.17197	3.7065	3.94596	3.69225	3.88979	3.36836	3.52183	3.49349	3.22881	3.08331	3.20364	3.19442	3.38492	3.22384	3.26833	3.2131	3.22565	3.01045	3.16656	3.33795	3.20036	3.31455	3.45204	3.62049	3.3627	3.59636	3.62709	3.44202	3.49534	3.1949	3.12825	3.15855	3.17188	3.01222	3.22213	3.16526	3.17655	3.11989	3.1693	3.12199	3.14715	3.2777	3.72104	3.90899	3.89492	3.81912	5.22021	3.79616	3.80121	3.78205	3.7804	3.8365	3.80676	3.76935	3.93972	3.63916	3.7283	3.78616	3.73302	3.83007	3.67591	3.84242	3.75557	3.90067	3.81241	3.79633	3.72216	3.72864	3.74151	3.76117	3.67169	3.67522	3.87407	3.88356	3.82554	3.86614	3.95799	3.89731	3.91395	3.92258	3.80698	3.69453	3.79185	3.7755	3.82133	3.78857	3.83233	3.82882	3.89201	3.73332	3.78121	3.83809	3.87981	3.93321	3.98183	3.85571	3.64661	3.92125	3.7066	3.83283	3.65542	3.91506	3.75921	3.88949	3.90507	3.65544	3.94257	3.87973	3.92237	3.91785	3.84253	3.78982	3.90035	3.83661	3.95692	3.91763	3.69981	3.731	3.68289	3.79148	3.87431	3.78059	3.74357	3.89715	3.59084	3.79319	3.76145	3.92384	3.74588	4.06844	4.08147	3.8218	4.06314	3.76977	3.84737	3.91111	3.84562	3.95437	3.7851	3.87008	4.09204	4.24107	4.28502	4.18879	3.86485	3.95947	4.06989	3.81327	3.99957	4.06027	3.81181	3.93864	3.9696	4.07902	4.14273	4.2613	4.3927	4.21946	4.02539	5.07088	4.00786	3.87868	4.0414	3.99408	3.97463	3.88799	4.01269	4.21525	4.35073	4.05847	4.0959	4.1093	4.00919	3.97641	4.00506	3.92298	3.97126	4.04433	4.03107	4.08145	4.14682	4.12026	3.98677	3.96812	3.99219	3.82316	3.85484	3.83667	3.8655	4.00421	4.05377	4.00144	3.92934	3.97876	3.95078	3.7998	3.80306	3.87423	3.78208	3.90297	3.7839	3.76611	3.81482	3.73756	3.92095	3.92839	3.8498	3.93107	3.6951	3.85463	3.91928	4.5466	4.5042	4.61571	4.42261	4.30652	3.7755	4.28422	4.24118	3.95457	4.39701	4.39636	4.47404	4.43299	4.68339	4.67345	4.57413	4.42356	4.2759	4.01597	4.02637	4.03063	4.17548	4.13866	4.19411	4.1926	3.98101	3.98096	4.08669	3.91728	4.34926	4.21611	4.50096	4.40108	4.61684	4.45646	4.41162	5.83334	4.38968	4.19962	4.36714	4.28023	4.0663	3.85968	3.97783	3.95979	4.01431	4.13326	4.17493	4.17987	3.95192	3.95136	3.90917	3.85808	4.06878	3.99827	4.08242	4.33252	4.29435	4.39131	4.27344	4.32673	4.2059	4.30259	4.16866	4.07689	4.1111	4.17681	3.97173	3.60972	3.84755	3.91471	3.87568	3.92576	3.96327	3.95907	3.99972	4.03422	3.82375	3.86352	3.86952	3.81673	3.87516	3.92552	3.98452	3.95422	3.92158	3.96998	4.04944	3.89389	4.00624	6.32187	5.02137	5.29647	4.02868	4.19281	3.84047	4.04155	3.80909	4.46863	4.25052	4.20904	4.26485	4.22304	4.18207	3.73186	3.73846	3.83592	4.08639	4.18755	4.12685	4.36044	4.11696	4.36015	4.03751	4.02083	3.82232	4.02798	3.98634	3.81434	3.6581	3.71297	3.8925	4.41062	4.05068	4.02416	4.07366	4.07934	4.09188	4.56285	4.2704	4.06691	3.90157	3.84712	4.07809	4.01378	3.86669	4.36607	4.05992	4.12845	3.93339	4.01174	3.93922	3.96817	4.06051	4.10033	3.96854	4.01864	4.00172	4.21747	4.1887	4.0722	3.97724	4.2558	5.00389	4.84851	4.37663	5.00541	4.59565	4.22775	4.02081	4.12819	4.33466	4.27319	4.3745	4.3292	4.36852	4.30102	4.12424	4.2063	4.04609	4.06458	4.17133	3.99061	4.03055	4.14133	4.05607	4.16927	5.57147	5.25084	5.34941	4.98286	3.85545	4.6883	4.32532	4.83266	4.41096	4.54086	4.46424	4.24034	5.16979	4.49655	4.11622	4.23458	4.39683	4.12206	4.66908	4.42539	5.22938	4.93174	4.97662	4.67383	4.23384	4.38943	4.11598	4.32846	3.98678	5.15739	4.82827	5.23429	4.79219	4.62492	5.48336	5.09658	4.90133	4.58282	4.42159	4.24896	4.40044	4.28396	4.24001	4.47911	4.22039	4.60837	4.24251	4.81046	4.83621	4.54934	4.8139	4.43773	5.0769	4.80487	4.59305	4.18024	4.94968	4.66372	4.79802	4.30556	5.09966	4.8328	4.88845	4.5861	4.58521	4.42503	4.24145	4.56216	4.37615	4.38631	3.99325	4.15491	4.20733	4.24042	4.67303	4.36083	4.48565	4.45235	4.70027	4.44191	4.55783	4.31667	4.15429	4.10697	4.37111	4.25214	4.0071	4.60668	4.35182	4.49945	4.48035	4.10533	4.11278	3.95538	4.47314	4.40692	4.35125	4.36641	4.07331	4.30295	4.07902	4.23823	4.40622	4.18627	4.23446	3.96509	3.99156	3.96676	4.19049	4.25089	4.1602	4.083	4.22031	4.20113	4.00806	4.05665	4.00376	4.16959	3.8729	4.30275	4.33785	4.0832	4.06488	4.0517	4.02593	4.0382	4.09296	4.15065	4.03992	4.17247	3.93099	3.98575	4.12214	4.16162	4.1112	3.86544	4.07912	4.0367	4.04393	4.06161	3.74908	4.01817	4.09432	3.73183	4.10879	3.96931	4.11445	3.88759	3.97269	4.0599	3.79609	4.14471	4.03725	4.10159	3.8896	4.15048	3.92774	3.82365	3.89	3.87349	3.92879	3.95829	4.0897	4.01021	3.97614	3.97173	3.93038	3.90787	3.87313	3.7297	4.03339	3.91381	3.95867	4.00844	4.02807	3.87165	3.95418	3.8937	3.73916	4.02599	3.87331	3.92442	3.9644	4.02548	3.8474	3.96623	3.97303	3.78902	3.91177	3.77553	3.76116	3.92135	3.99706	3.76282	3.83258	3.91012	3.85705	3.98691	3.79015	4.02272	4.03522	3.81046	3.93126	3.76477	3.67696	3.82216	3.89042	3.9229	3.84495	3.96601	4.04814	3.96008	3.8372	3.70505	3.8568	3.77947	3.75893	3.62805	3.82249	3.82094	3.76361	3.79401	3.83545	3.87419	3.82623	3.77834	3.72298
P02_0h	0h	02	heterogeneous	(44-56]	male	39.5161	0.987788	3.1665	3.59232	3.29127	3.20212	3.76837	3.3317	3.42457	3.4243	3.35699	4.2099	3.66354	3.27273	3.02901	3.44421	3.15507	3.14542	3.26526	3.9566	3.14643	3.04987	2.99847	2.92277	3.02821	3.00415	3.37141	3.43705	3.17861	3.30309	3.66946	3.09514	4.81589	4.09837	3.11233	4.05363	3.48695	4.31812	3.85107	5.20347	4.50406	3.5912	3.50324	3.7056	3.05752	3.16934	3.18362	2.99422	3.11004	3.23677	3.32241	3.25802	3.18884	3.5843	3.03394	3.15062	3.15587	3.43339	3.53372	3.08902	3.18207	3.38229	3.46163	4.81734	4.16713	4.37578	3.74423	3.3321	3.09319	3.11286	3.47028	5.13871	4.51352	4.70607	4.0878	3.42278	3.24538	3.5492	3.95541	3.39046	3.05688	3.45895	3.38366	4.01393	3.31614	3.3108	3.13734	3.1591	3.54125	3.52329	3.35224	3.06425	3.069	3.75063	3.54951	3.45414	3.97535	3.40248	3.47961	3.35673	3.42015	3.282	3.87103	3.5229	3.6198	3.40782	3.58766	3.87011	3.48728	3.42078	3.49073	3.28397	2.94512	3.40344	3.24853	3.46776	2.89906	3.27745	3.34982	3.24736	3.14591	3.54557	3.34332	3.30815	3.05499	3.39359	3.41565	3.28353	3.39524	3.24607	3.44296	3.35059	3.39404	3.04902	3.29718	3.15637	3.27258	3.26164	3.16142	3.52509	3.37605	3.12117	3.32685	3.47857	3.16382	3.24926	3.17408	3.37314	3.42403	3.45877	3.39074	3.7376	3.29394	3.4091	3.33937	3.28896	3.4846	3.23614	3.3639	3.28723	3.21094	3.15835	3.05074	3.25795	3.48157	3.20535	3.31658	3.47029	3.10651	3.16632	3.46838	3.34362	3.39002	3.26194	3.23437	3.52187	3.52081	3.26898	3.23834	3.20542	3.309	3.31547	3.12139	3.13527	3.33327	3.25013	3.24533	3.2701	4.03814	3.76827	3.84751	3.53868	3.54128	3.37848	3.27302	3.21697	3.18934	3.09017	3.15355	3.22633	3.18377	4.11033	4.00081	3.70965	3.25986	3.26462	3.23708	3.47595	3.24509	3.21478	3.29474	3.17689	3.28519	3.41393	3.13631	3.39381	3.42804	3.28971	3.31037	3.39016	3.49685	3.73701	3.46703	3.48271	3.46919	3.30399	3.40857	3.22751	3.15447	3.18019	3.1417	3.26527	3.26106	3.17207	3.53943	3.29566	3.44383	3.57592	3.49975	3.2732	3.44057	3.24056	3.28199	3.28541	3.25412	3.29514	3.24512	3.06623	3.21298	3.34095	3.52967	3.60649	3.61173	3.62526	3.46687	3.32718	3.38821	3.29821	3.51124	3.33565	3.37622	3.19036	3.41096	3.34074	3.18851	3.74101	3.13974	4.20766	3.34028	3.61422	3.40047	3.36239	3.39619	3.25909	3.18273	3.3879	3.30341	3.31433	3.52312	3.45285	3.4532	3.65814	3.7248	3.64978	3.63886	3.9355	3.67512	3.77038	4.15346	3.69565	3.57256	3.30391	3.3826	3.10396	3.23068	3.23484	3.22255	3.33895	3.18115	3.25415	3.50917	3.47901	3.72978	3.58143	3.44374	3.47411	3.41179	3.54082	3.53445	3.41492	3.38935	3.28164	3.27689	3.2792	3.26351	3.57627	3.3475	4.03222	3.68384	4.07316	3.7685	3.68141	3.71466	3.58677	3.42564	3.41968	3.35445	3.21239	3.41235	3.3862	3.21855	3.41642	3.28725	3.37564	3.52706	3.49258	4.17827	3.91072	3.91657	3.59957	3.55462	3.40823	3.30386	3.42545	3.18095	3.3258	3.33248	3.29581	3.47044	3.42673	3.44917	3.29575	3.52447	3.47991	3.31831	4.33496	3.76231	4.16469	4.00919	3.60131	3.53628	3.34947	3.51019	3.72029	3.56405	4.77026	4.77914	4.43132	4.27631	3.79971	4.28424	4.07614	3.66715	3.86803	3.58736	3.53068	3.46643	3.21049	3.44108	3.26656	3.90732	3.35989	3.95108	3.85722	3.61066	4.41527	4.02537	4.3922	4.3355	3.65949	4.67734	4.30601	4.05393	3.48705	4.50827	3.91228	4.77461	4.07091	4.92759	4.78088	4.38311	4.05209	3.67369	3.49546	3.35595	3.18967	3.28317	3.30419	3.42084	3.10635	3.44951	3.41715	3.17139	4.29815	3.68709	4.24007	4.2725	3.67896	4.70518	4.35951	4.0012	3.76807	3.7417	3.66878	4.0612	3.75213	4.33982	4.08211	4.23715	4.02361	3.79543	4.01684	3.89039	3.61349	3.53281	3.36709	3.42004	3.39414	3.23868	3.40416	3.26272	3.32821	3.55594	3.16199	4.15963	4.02395	4.23015	3.81344	4.19169	4.11435	3.84403	4.09918	3.62798	3.63899	3.42908	3.37174	3.25739	3.15422	3.20414	3.15611	3.26886	3.44379	3.45226	3.37004	3.4196	3.25868	3.30168	3.63342	3.74268	3.46178	3.38917	4.14499	4.21073	3.79267	3.31314	3.35378	3.20199	3.73814	3.61579	3.82878	3.9561	3.43463	3.94565	3.95392	3.7008	3.62928	3.47169	3.39749	3.4014	3.23262	3.10833	3.36222	3.03316	2.93609	3.15733	3.25498	3.27261	3.14413	3.1696	4.34366	4.34345	4.42415	3.80352	3.92874	3.54336	3.57273	3.13003	3.40122	3.24264	3.41388	3.46567	3.66516	3.31942	3.69957	3.55442	3.60277	3.53287	3.44791	3.7037	3.64312	3.31068	3.36099	3.22422	3.21687	3.15197	3.17885	3.197	3.31655	4.23785	4.28683	4.11991	4.25222	4.60719	3.49932	4.77811	4.31012	4.38883	3.89375	3.70499	3.52364	3.25109	3.20365	3.42191	3.24547	3.13785	3.31209	3.38123	3.4662	3.25853	3.27809	3.19608	3.13695	3.3704	3.43774	3.48972	3.24447	3.18441	3.49728	3.36931	3.95364	3.64219	5.03951	5.18308	4.74778	4.51889	4.13365	3.87866	3.41655	3.42427	3.19072	3.18135	3.03138	2.99724	3.07887	3.20294	3.22466	3.2767	3.32363	3.33824	3.26056	3.48865	3.31297	3.54371	3.53381	3.341	3.36985	3.49244	3.08304	3.67432	3.74285	3.55065	3.81118	3.60021	3.48288	3.42363	3.26084	3.14362	3.00423	3.18983	3.11605	3.18891	3.22601	3.15566	3.07672	3.04815	3.09551	3.18384	3.19372	3.02963	3.41339	3.33353	3.27603	3.5357	3.50801	3.41109	3.31939	3.02977	3.14682	3.04398	3.11727	2.96577	3.25226	3.41346	3.09578	3.22074	3.13903	3.20756	3.10709	3.13876	3.86249	3.9135	3.79775	3.78873	5.36202	3.84677	3.99787	3.83985	3.9343	3.83879	3.84782	3.69906	4.04195	3.78419	3.78082	3.86723	3.89165	3.85382	3.82679	3.91275	3.804	3.78993	3.98155	3.63599	3.9127	3.75679	3.79734	3.80154	3.79546	3.89971	3.84417	3.66689	3.86499	3.92855	3.8173	3.73288	3.91756	3.87639	3.86237	3.82302	3.65629	3.75959	3.9163	3.70122	3.98511	3.88264	3.84286	3.88258	3.70303	3.96194	3.86052	3.92706	3.74453	3.78675	3.86953	3.83645	3.8952	3.77641	3.84603	3.71273	3.97451	3.78376	3.86386	3.95918	3.9774	3.78017	3.95294	3.84017	4.00724	3.86165	4.01515	4.02942	3.81915	3.804	3.92169	4.06269	3.83841	3.92542	3.99524	3.78305	3.77974	3.86219	3.57438	3.82795	3.93707	3.9285	4.04821	4.19571	4.1954	3.98394	3.8413	3.98579	3.70338	3.97086	3.96023	4.09712	3.67642	4.01916	4.05649	4.42977	4.12143	4.13146	4.16507	3.65811	3.7893	3.89304	3.85205	4.16735	3.65916	3.97447	4.29822	4.17557	4.31258	4.4763	3.99808	4.08561	3.83245	5.13898	3.83942	3.98073	4.00069	4.22303	3.82007	3.83085	4.09611	4.1733	4.20003	4.16744	4.20483	3.93414	3.91939	3.78376	3.78923	3.85224	3.86433	3.94305	4.01136	4.01858	4.0893	3.9652	4.00527	3.95444	3.97179	4.0976	3.86729	4.02661	3.91222	3.81184	3.98064	3.97248	3.86911	3.86953	3.84061	3.81291	3.86261	3.71282	3.98041	3.73183	4.05146	4.11624	3.85425	3.82079	3.94111	3.8446	3.94729	3.74935	3.82191	4.00312	4.09628	4.71354	4.71189	4.74153	3.90135	4.37712	3.95646	4.27517	4.3022	4.20593	4.70507	4.62913	4.67409	4.36171	4.74105	4.59345	4.57556	4.39967	4.21083	4.0209	3.89115	4.04669	4.13593	4.11714	4.06934	4.23213	4.14389	4.27996	4.34788	4.06648	4.33536	4.25698	4.42428	4.37814	4.30188	4.39627	4.22482	5.92743	4.44077	4.34209	4.28664	4.28058	4.05358	3.79872	3.89137	3.9039	4.13117	4.21966	4.00165	3.95636	3.98308	3.98308	3.94866	3.97845	4.33013	3.91793	4.08091	4.22186	4.32037	4.29429	4.34561	4.31954	3.86028	4.17806	3.86303	3.969	4.17849	4.00817	3.74695	3.69425	3.80202	4.11647	3.76163	3.85788	4.02284	4.01174	3.90385	3.91265	3.88076	3.95173	3.72558	4.01749	4.05824	4.09251	3.97841	4.03302	4.18113	3.92536	4.01595	3.92423	3.82184	6.59586	5.12907	5.34859	3.97442	4.03346	3.83954	4.22515	3.93339	4.59593	4.35629	4.11929	4.07441	4.16191	4.03423	3.79211	3.54716	3.54827	4.41547	4.25336	4.46211	4.46679	4.09269	4.10629	4.27056	3.99708	3.37985	4.10768	3.89763	3.74702	3.96152	4.03822	4.31264	5.13318	3.81131	4.11604	4.16876	4.13258	4.01494	4.66036	4.44378	4.03771	4.18047	3.92122	4.15421	3.94689	3.91572	4.27605	4.17415	4.00178	4.30724	3.84429	4.25904	4.38214	4.11267	3.94146	3.89686	4.2748	4.09972	4.19008	4.35551	3.91556	4.05633	4.27584	5.65084	5.38116	4.13824	5.34028	4.74565	4.00612	4.27427	3.98087	4.2463	4.18007	4.18432	4.01883	4.2823	4.27841	3.97442	4.27203	4.30567	3.90849	3.90639	3.76433	3.8888	4.38879	4.14703	4.07441	5.65724	5.38562	5.2656	4.78338		4.64996	4.28787	4.78545	4.6505	4.32216	4.37929	4.17193	5.60098	4.36936	4.35587	4.21152	4.16676	4.45082	4.4595	4.19712	5.24318	4.89902	4.95206	4.56659	4.01313	4.37337	3.82776	4.47692	4.12988	5.31295	5.05483	5.24542	4.87126	4.7453	5.37359	4.96444	4.7863	4.55724	4.39711	4.20192	4.24487	4.15452	4.30852	4.55717	4.27655	4.58464	4.00817	4.95946	4.81054	4.72323	4.86054	4.22894	4.99797	4.58673	4.4368	4.01787	4.80981	4.51742	4.81506	4.26538	5.02026	4.75979	4.74804	4.53328	4.27527	4.25147	4.02069	4.43708	4.16634	4.4203	4.123	4.18101	4.06937	4.36775	4.55324	4.17984	4.78141	4.39257	4.67818	4.44387	4.42042	4.25385	4.20564	4.17426	4.38131	4.45013	3.80949	4.60541	4.26014	4.27743	4.27875	4.12362	4.08771	3.9628	4.54218	4.51517	4.24647	4.27928	4.0773	4.31944	4.10772	4.16729	4.40736	4.17676	4.19791	4.01582	4.07751	4.03767	4.35007	4.17993	4.1294	4.02617	4.16164	4.07511	4.11902	3.89675	4.19112	4.40226	4.0924	4.35189	4.38315	4.04202	3.96104	4.03358	4.28847	3.94399	3.8697	4.22308	3.97855	3.9843	3.80037	3.84942	4.02518	4.19912	4.03371	3.85309	4.21307	4.10616	3.90531	4.2055	4.09646	4.01208	3.80794	3.78902	4.11237	4.1089	3.86499	4.01343	4.20512	4.0553	4.06588	4.21189	4.13786	4.04438	3.85528	3.94812	3.95545	3.88144	4.11757	3.85854	3.99012	3.77305	4.10561	3.86711	3.9233	3.75815	3.96923	4.25042	4.07788	3.95347	4.05869	3.92921	4.09819	3.81551	3.89287	4.11478	3.77532	3.72485	3.8348	4.06648	3.92834	4.06461	4.02024	4.11434	3.87245	3.88722	3.90816	3.9882	3.87777	3.90064	3.83467	4.0929	4.06228	3.89724	3.85661	3.81511	4.07412	3.9308	3.99638	3.93611	3.9286	3.83008	3.81783	3.92241	3.76842	3.9553	4.13897	3.82105	4.05258	3.83334	3.57738	3.9233	4.10068	4.02792	4.01284	3.77967	3.97777	3.72395	3.94062	3.87058	3.90634	3.67861	3.76215	3.86759	3.86445	3.66474	3.83809
P02_3h	3h	02	heterogeneous	(44-56]	male	39.5161	0.987788	3.19479	4.02152	3.28556	3.44217	4.04025	3.63639	3.56808	3.54033	3.39985	4.04575	3.49996	3.17811	3.22272	3.85406	3.08529	3.28035	3.24871	4.06183	3.08565	2.92273	2.86629	2.98811	2.85733	2.79588	3.28847	4.40519	3.31133	3.68242	3.30707	3.17202	4.64749	3.91466	3.2492	4.22678	3.57726	4.49996	3.81171	4.96384	4.22352	3.49969	3.36078	3.79657	3.00561	3.20602	3.12646	3.18808	3.11461	3.2383	3.2408	3.36866	3.36229	3.4606	3.09864	3.42078	3.52776	3.58399	3.4221	3.40688	2.94988	3.19424	3.5989	4.90908	4.24115	4.47107	3.84819	3.30856	3.48473	3.16997	3.5417	5.20118	4.56413	4.77652	4.07635	3.74531	3.60152	3.36624	4.09674	3.44778	3.44654	3.61521	3.37401	3.97049	3.35295	3.35334	3.15746	3.09202	3.51308	3.56301	3.13001	3.18696	3.12808	3.49707	3.32695	3.39655	4.03647	3.33626	3.43008	3.13609	3.05918	3.33806	3.7542	3.3604	3.60692	3.26553	3.33806	3.78831	3.41447	3.47914	3.47784	3.32428	3.233	3.47741	3.0216	3.16673	3.07555	3.05994	3.38703	3.50106	3.32797	3.34143	3.56158	3.36173	3.12483	3.26482	3.47041	3.4843	3.25672	3.27715	3.15198	3.28668	3.4442	3.02449	2.93551	3.38489	3.16465	3.03862	3.1329	3.4621	3.01157	3.11394	3.13098	3.02612	2.98318	2.90037	3.09587	3.26998	3.36549	3.3019	3.23528	3.35622	3.05385	3	3.36135	3.30899	3.14051	3.16584	3.17754	3.03623	3.25042	3.26269	3.42862	2.97359	3.33586	3.32613	3.27091	3.31112	2.96142	3.23729	3.31513	3.15442	3.30942	3.37803	3.21059	3.37088	3.14551	3.19117	3.11992	3.28443	3.28126	3.08636	2.99167	2.79309	3.15473	2.97589	3.14051	3.0693	4.11464	3.77342	3.88024	3.44607	3.60173	3.36418	3.22011	3.03822	3.12775	2.96895	2.97772	3.33546	3.27692	3.88801	3.90331	3.5768	3.19728	3.34713	3.17696	3.3962	3.43329	3.14176	3.10924	3.17464	3.34947	3.40312	3.19173	3.37548	3.3294	3.25935	3.38364	3.55534	3.40278	3.75823	3.54357	3.51335	3.61395	3.42635	3.33264	3.06521	3.20249	3.14019	3.09656	3.29181	3.22866	3.17782	3.67108	3.20439	3.14208	3.39287	3.37731	3.18921	3.4096	3.17725	3.1383	3.23376	3.91556	3.19257	3.24105	3.19479	3.13513	3.44948	3.65591	3.77735	3.73062	3.68655	3.49762	3.43072	3.2938	2.92273	3.15927	3.34479	3.09447	3.14239	3.50406	3.43696	3.29842	3.6582	3.22453	3.96844	3.31197	3.38792	3.34143	3.25455	3.60552	3.51561	3.32899	3.38703	3.27898	3.26788	3.64777	3.56738	3.56597	3.95607	3.42488	3.81365	3.94285	4.10192	3.61384	3.89785	4.08983	3.70902	3.7001	3.4936	3.21245	3.27692	3.21112	3.36455	3.24944	3.37107	3.344	3.60054	3.5244	3.52362	3.77386	3.78647	3.85132	3.64326	3.60369	3.42975	3.33203	3.38934	3.35755	3.44075	3.59528	3.28262	3.33885	3.79851	3.00043	4.2295	3.89757	4.32397	3.95626	3.78061	3.79134	3.63689	3.34361	3.28735	3.26174	3.07408	3.05115	3.24993	3.25285	3.27161	2.97267	3.57623	3.58081	3.35507	4.23007	3.96265	4.0327	3.70364	3.67578	3.54827	3.23198	3.22011	3.13513	3.24254	3.4178	3.427	3.51121	3.48869	3.34947	3.2634	3.463	3.66153	3.2014	4.32331	3.84689	4.11227	4.06123	3.6536	3.49192	3.27207	3.13925	3.79567	3.60617	4.76775	4.72246	4.39245	4.29458	3.75572	4.24477	4.19363	3.84142	3.87898	3.84361	3.53148	3.30384	3.22298	3.14953	3.35564	3.86201	3.23172	4.04638	3.97575	3.64345	4.42883	3.78003	4.45145	4.35608	3.72518	4.74744	4.32781	4.14392	3.61826	4.50842	3.95751	4.76284	4.00117	4.87759	4.76249	4.27284	4.04782	3.6744	3.49693	3.2887	3.6291	3.37985	3.43949	3.43233	3.53148	3.4961	3.51812	3.52699	4.31082	3.56808	4.25013	4.18001	3.63769	4.71744	4.30453	3.96872	3.87639	3.72239	3.74547	4.03794	3.61257	4.30496	4.35887	4.20922	4.2205	3.57136	3.94161	3.8025	3.59583	3.42111	3.25164	3.27184	3.26998	3.79768	3.03463	3.27207	3.36642	3.49941	3.12123	3.89421	3.86599	4.28558	3.87029	4.19855	4.04277	3.67961	4.07496	3.83973	3.76328	3.53618	3.47914	3.51891	3.23729	3.23376	3.48785	3.11327	3.45469	3.29776	3.256	3.4707	3.28058	3.39602	3.67117	3.64914	3.56949	3.29203	3.89829	4.05108	3.7626	3.30276	3.34537	3.17231	3.82191	3.75113	3.74974	3.95424	3.62859	3.93882	3.85297	3.66172	3.56027	3.40993	3.4014	3.28307	2.94841	3.06296	3.11793	3.19117	3.06781	3.11494	3.15229	3.35717	3.37876	3.29137	4.32147	4.33478	4.43884	3.81405	3.97044	3.44107	3.46997	3.34104	3.28149	3.4936	3.40364	3.45071	3.74335	3.48087	3.96797	3.53097	3.73965	3.98798	3.5682	3.66417	3.6777	3.55618	3.31366	3.3694	3.33985	3.29336	3.17551	3.32056	3.44886	4.22453	4.25331	4.1049	4.32071	4.66153	3.72779	4.77367	4.48745	4.52107	4.22074	3.92655	3.41497	3.29535	3.2824	3.0693	3.45148	3.45194	3.19173	3.52905	3.62778	3.42357	3.47173	3.29403	3.2982	3.30899	3.42275	3.41564	3.23325	3.19229	3.48058	3.55072	4.00612	3.54974	5.08911	5.24916	4.86468	4.76999	4.11714	3.93807	3.59726	3.28981	3.17377	3.11992	3.15503	3.28262	3.12418	3.10346	3.37749	3.26694	3.33365	3.36342	3.17493	3.54494	3.1758	3.39164	3.32695	3.34674	3.23578	3.14364	3.11327	3.84198	4.00363	3.52994	3.85321	3.59362	3.52699	3.51295	3.2033	3.24105	3.09517	3.22453	3.16938	3.13672	3.05461	3.01072	3.02653	2.9722	3.23452	3.28981	3.39358	3.17493	3.33304	3.47056	3.34223	3.42521	3.23905	3.35641	3.16227	3.12905	3.08529	2.98363	3.06108	2.99564	2.97405	3.0461	3.04493	3.22089	3.13322	2.98856	2.95999	2.94201	3.81683	3.87347	3.89747	3.87906	5.07329	4.04731	3.81796	3.97662	3.93262	3.85701	3.91696	3.95825	3.89442	3.94192	3.97035	3.90981	3.89308	4.04527	3.94301	4.02549	3.91257	3.90513	4.02051	3.8271	4.08047	4.01079	3.96365	3.91136	3.9477	3.83607	3.91975	3.85541	4.00082	3.76699	3.94946	3.93701	4.01024	4.00824	3.93049	4.04694	3.83504	4.05205	4.05003	3.93733	3.83807	3.8326	3.80027	3.91798	3.89911	3.91564	3.89858	3.96038	4.02558	3.9854	3.92475	3.91415	4.10476	3.92302	4.06573	3.98692	4.03719	3.92124	3.77653	3.8675	4.02183	3.96058	4.0025	4.04149	3.93577	3.87609	4.13279	4.02266	4.21157	3.8468	4.03101	3.84502	3.81646	3.82192	3.89969	3.9705	3.93806	3.95531	4.01708	3.98904	3.96436	3.99813	4.22966	4.23232	4.20441	4.17805	3.97896	4.00488	3.96749	4.14259	4.0879	3.92279	3.95539	4.10555	4.14032	4.56661	4.39623	4.16658	4.04784	3.8826	3.98969	4.10171	3.92468	3.98742	3.96196	4.14029	4.16041	4.27626	4.34898	4.44488	4.53514	4.22358	4.13852	4.87208	4.05239	4.06254	4.14532	4.05303	4.1082	4.16791	4.23451	4.42336	4.50544	4.28636	4.25713	4.1955	4.1481	4.11024	3.9649	4.05919	4.07987	4.13508	4.27506	4.14591	4.12636	4.15808	4.00724	3.99072	4.10249	3.9733	3.98905	4.1175	3.90258	3.96956	3.92901	4.07457	3.80011	4.15512	3.94843	3.90217	3.90835	3.83096	3.91939	3.7507	3.96343	3.79109	3.8445	3.82921	3.83048	3.75903	3.90618	3.95891	4.02592	3.77638	3.92843	4.24771	4.20984	4.19543	4.02364	3.7962	3.82525	4.29284	4.27896	4.25311	4.34592	4.2343	4.36736	4.10462	4.3575	4.23499	4.25934	4.00734	3.87309	3.84672	3.70916	3.96736	3.90944	3.97275	4.03582	3.97954	4.04548	3.86882	4.03187	4.09481	4.38773	4.29681	4.55505	4.36403	4.37432	4.34866	4.36394	5.67304	4.35375	4.10343	4.0159	4.03374	3.99765	3.99732	3.88781	4.01056	4.0175	4.15857	3.99425	4.17487	3.98349	3.90098	3.87903	3.96328	3.96293	3.87324	4.14586	4.32378	4.30449	4.26826	4.20219	4.19759	3.98339	4.10483	3.97441	3.89864	4.13624	3.9602	3.90897	3.96712	3.95933	3.91613	3.96833	3.83426	3.93337	4.0547	3.76919	4.05361	3.98476	3.91088	3.92118	3.9044	4.06206	4.03843	4.09108	4.1053	4.0856	3.92966	3.93618	4.04488	3.93523	6.46575	5.10362	5.29994	4.05683	4.21798	3.99953	4.11734	3.90856	4.5917	4.35561	4.69936	4.35477	4.22021	4.13865	3.84902	3.6467	3.76042	4.53877	4.36424	4.61639	4.71897	4.2779	4.31435	4.32898	4.22904	3.90092	4.34025	4.08126	3.80386	3.92178	3.66522	4.02965	4.36682	4.03697	4.03145	4.03553	4.18053	4.12416	4.50764	4.30907	4.18022	3.94387	4.07051	4.16472	3.97969	3.9851	4.37639	4.25787	4.07929	3.92715	3.97383	4.04084	4.05853	4.08561	4.12174	4.00159	3.88276	4.21703	4.06943	4.42609	4.24417	4.10315	4.27526	5.01525	4.64632	4.2967	4.64362	4.32805	3.95407	4.16618	4.03141	4.34908	4.13999	4.32988	4.17128	4.22356	4.3041	4.19098	4.21638	4.16952	4.12563	4.03514	3.74465	3.94652	4.32957	4.0648	4.32693	5.6953	5.38268	5.38518	4.97852	4.07433	4.71084	4.35832	4.91197	4.38195	4.67119	4.52327	4.28195	5.04028	4.56753	4.14384	4.22365	4.42773	4.20891	4.69092	4.23247	5.35498	5.0171	5.04396	4.68064	4.28535	4.31621	4.1568	4.58664	4.07756	5.3945	5.06739	5.32909	4.82603	4.7726	5.56669	5.1641	4.86969	4.53624	4.39462	4.25997	4.31002	4.07757	4.39021	4.4352	4.17429	4.54072	4.10934	4.88374	4.96059	4.69346	4.8681	4.47537	5.05832	4.7299	4.51789	3.9328	4.98413	4.69243	4.82882	4.32665	5.15677	4.90054	4.92002	4.55629	4.45298	4.33388	4.10322	4.54009	4.18245	4.41072	4.01278	4.21401	4.14241	4.10832	4.66747	4.30514	4.50714	4.53825	4.8274	4.56102	4.47208	4.37401	4.16484	4.08197	4.4189	4.45534	4.04575	4.71878	4.47485	4.34855	4.40132	4.10859	4.22275	4.00883	4.40826	4.59538	4.27852	4.44413	4.13642	4.28351	4.28596	4.11223	4.3577	4.26342	4.23053	4.05944	4.03103	3.8816	4.35936	4.44821	4.158	4.04064	4.34383	4.07731	3.91088	3.94185	4.22595	4.31546	4.12653	4.2698	4.42596	4.21658	4.18667	4.24329	4.08671	4.05621	3.8461	4.20854	4.11099	4.00603	4.02905	4.12001	4.07299	3.90219	4.17663	3.72589	4.20008	4.33067	4.03576	4.16278	3.70247	4.12362	3.98275	3.98045	4.17968	4.09677	4.0807	4.13133	4.02223	4.13891	4.01303	4.13029	4.05598	4.10228	3.9623	3.84479	4.03337	4.01486	3.92224	3.94603	3.92747	4.03412	4.02263	4.02589	3.87936	4.05491	3.99189	3.63879	3.96558	3.76009	4.02395	3.98049	4.01181	3.93382	3.83983	3.916	3.93312	4.06312	3.88013	4.06591	4.00068	4.07521	3.95809	4.11989	4.13141	4.03373	3.98849	3.9024	3.92437	3.98338	3.89259	4.10111	3.8925	3.9722	3.81884	4.01171	3.89043	3.9422	3.85952	3.99476	3.80937	3.90263	3.85111	3.90173	3.84332	3.81315	3.89144	4.02651	3.85275	3.95335	4.00248	3.96298	3.84875	3.90267	3.81525	4.06665	3.85667	4.03437	4.0382	3.94122	3.94185	4.07833	3.78948	4.0641	3.94827	4.00231	3.79905
P03_0h	0h	03	heterogeneous	(56-68]	female	34.6074	0.968043	2.99383	3.68218	3.1667	3.21091	3.82199	3.34007	3.36255	3.42739	3.30662	4.07289	3.57279	3.17109	2.98887	3.82722	2.98583	3.02046	3.21653	3.81357	3.17989	3.05165	2.94641	2.92225	2.8521	3.01048	3.35427	3.4838	3.03476	3.0628	2.88186	3.03199	4.81814	3.9717	3.35315	3.27863	2.91489	3.86044	3.45963	5.19809	4.47949	3.58964	3.54277	3.89103	3.06681	3.06025	3.00187	2.93775	2.90328	2.99437	3.20742	3.06045	2.88939	3.43374	2.85182	3.02585	3.18221	3.17489	3.35225	2.99334	2.89839	3.24106	3.11348	4.87592	4.29784	4.457	3.72542	3.34951	3.0272	3.1837	3.47178	5.18896	4.59287	4.79756	4.10642	3.46133	3.05497	3.06512	3.95647	3.25742	3.24932	3.42489	3.24794	3.83149	3.12998	3.18211	3.13075	3.17604	3.76681	3.44129	3.02251	3.22633	3.37287	3.69222	3.43564	3.4611	3.72403	3.36303	3.365	3.14447	3.12181	3.37326	3.5838	3.1638	3.48258	3.12027	3.29979	4.05059	3.56092	3.30727	3.27678	3.17003	3.08862	3.17138	3.02531	3.09457	3.00535	3.08924	3.27947	3.10898	3.13417	3.3943	3.20108	3.06196	3.01643	3.10245	3.1126	3.18556	3.28311	2.94521	3.10407	3.14259	3.14859	2.99214	3.06921	3.07657	3.11039	3.1192	3.04599	3.22232	3.08702	3.17676	2.97529	2.99988	3.09751	3.16256	3.24969	3.38334	3.29739	3.23094	3.03964	3.52669	3.03555	3.1872	3.23333	3.36703	3.12896	3.18562	3.11648	3.1473	3.13564	2.94306	3.08169	3.25514	3.2097	3.14885	3.15126	2.86121	3.08642	3.0874	3.37153	3.37512	3.3111	3.33052	3.17426	3.4432	3.34279	3.21737	3.16164	3.17406	3.17443	3.0892	2.97351	3.23885	3.2531	3.10041	3.29512	3.09548	4.03239	3.71161	3.75439	3.38784	3.54758	3.36521	3.14087	3.08099	2.94456	3.02728	3.07653	3.02414	2.97722	3.96733	3.98939	3.70316	3.27623	3.1972	3.27437	3.4538	3.17601	3.10606	2.96094	3.15572	3.2155	3.33405	3.12209	3.41753	3.31714	3.08516	3.43415	3.29324	3.42121	3.82153	3.50433	3.58803	3.51655	3.38647	3.1984	3.24529	3.13756	3.18826	3.01654	3.03145	3.12467	3.02836	3.19573	3.17329	3.22897	3.65791	3.34424	3.1263	3.22212	2.98865	3.15057	3.23588	3.1515	3.16136	2.98227	3.07713	3.08522	3.30251	3.46926	3.58332	3.68292	3.70627	3.37053	3.43404	3.20966	3.00453	3.14333	3.22057	3.20827	3.09371	3.11333	3.12289	3.15203	3.42654	3.2613	4.23853	3.49424	3.67619	3.37575	3.28944	3.3497	3.29342	3.1582	3.11167	3.12688	3.18607	3.11833	3.29835	3.35189	3.44707	3.65051	3.61279	3.52894	3.95158	3.84662	3.89248	4.15868	3.67075	3.60716	3.32697	3.16263	3.05365	3.13435	2.99357	3.15128	3.29541	3.20362	3.25747	3.51709	3.42968	3.67822	3.41251	3.52305	3.51631	3.43379	3.33172	3.36596	3.21708	3.19652	3.26389	3.21099	3.25031	3.18856	3.60751	3.31925	3.99062	3.71769	4.0586	3.7518	3.67009	3.83563	3.79427	3.57889	3.48889	3.30543	3.05237	3.19226	3.16769	3.20356	3.30834	3.21373	3.30232	3.45817	3.39614	4.28149	4.03685	3.92638	3.7681	3.5634	3.53237	3.24288	3.20095	3.14758	3.23567	3.31115	3.24223	3.40196	3.30983	3.26041	3.00538	3.6494	3.5538	3.74404	4.53124	3.8597	4.40746	4.31787	3.83443	3.42512	3.34825	3.31683	3.84866	3.49755	4.7772	4.74656	4.3764	4.2945	3.77305	4.37088	4.32006	3.87864	3.83158	3.63533	3.52219	3.41539	3.19267	3.41846	3.14258	3.81915	3.21789	4.08592	3.96359	3.62917	4.69964	4.23384	4.28107	4.28478	3.65465	4.68672	4.22181	4.06728	3.50205	4.36378	3.81312	4.79912	4.0991	4.97453	4.86683	4.38778	4.25993	3.70426	3.42555	3.13741	3.29228	3.21283	3.23162	3.20428	3.10666	3.45239	3.4666	3.7016	4.59579	4.00389	4.47845	4.44418	3.89016	4.87813	4.50112	4.16537	3.87315	3.70532	3.44055	3.97948	3.78428	4.2616	4.05188	4.0657	4.14296	3.52794	4.00885	3.87816	3.77539	3.49406	3.3569	3.44436	3.38512	3.09425	3.29629	3.14655	3.26404	3.4487	3.18553	4.06388	3.40021	4.27136	3.90737	4.19801	4.13459	3.87293	4.16796	3.81512	3.66799	3.5395	3.42466	3.26965	3.18753	3.13135	3.2798	3.34554	3.38196	3.36124	3.24171	3.31378	3.14979	3.30155	3.61157	3.79314	3.64653	3.51174	4.08136	4.30619	3.80723	3.23884	3.3952	3.16833	3.78077	3.70735	3.63499	3.89521	3.46659	3.86199	3.99782	3.75223	3.60229	3.58527	3.4331	3.30944	3.19761	3.23009	3.02272	3.01051	3.23572	3.03806	3.30467	3.38224	3.12358	3.1229	4.16472	4.087	4.42314	3.59787	3.94209	3.64874	3.38918	3.15938	3.41098	3.25891	3.18861	3.44596	3.65325	3.22423	3.57533	3.48742	3.74064	3.3909	3.55033	3.58882	3.44632	3.27298	3.31483	3.03419	3.36322	3.03309	3.25812	3.24396	3.18927	4.39479	4.4723	4.17	4.16817	4.31474	3.54522	4.42225	4.18299	4.24565	3.94777	3.67469	3.26233	3.20006	2.99608	3.2485	3.39746	3.22699	3.13067	3.48838	3.56342	3.29736	3.27843	3.21164	3.05866	3.33247	3.31593	3.28303	3.30106	3.10022	3.45569	3.13294	3.87379	3.54555	5.16432	5.29676	4.87425	4.62321	4.14646	3.96934	3.51196	3.35558	3.17222	3.12094	3.11062	3.04871	2.94835	3.15851	3.12734	3.11511	3.09961	3.11479	3.30597	3.36342	3.20239	3.4698	3.47568	3.24004	2.98609	3.05762	2.95052	3.53471	3.63129	3.553	3.62449	3.38202	3.46219	3.48466	3.28975	3.0897	3.17041	2.97418	2.97947	3.11126	2.98936	3.17312	2.94576	3.09482	2.90335	3.08185	3.1288	3.12154	3.40718	3.11137	3.2092	3.36669	3.20545	3.0678	3.17608	3.00315	2.95646	2.87632	3.06742	3.03788	3.25875	3.18893	3.0682	3.01597	2.9644	3.11442	3.09795	3.05537	3.76013	4.01858	3.88641	3.98876	5.25019	3.93642	3.8769	3.83165	3.88696	3.82068	3.92989	4.18571	3.94448	4.05292	3.95111	3.87162	4.00619	3.85557	3.95547	3.86376	4.05159	3.94976	4.08659	3.91864	3.95635	4.00723	3.98751	3.96886	4.00942	3.81072	4.03963	3.88889	4.03448	3.79894	3.95954	4.0977	3.90124	4.00343	3.9708	3.95877	3.71705	3.89919	3.88336	3.84499	3.86153	3.8364	3.93554	3.73152	3.81236	3.93902	3.95192	4.00555	3.88755	3.9761	3.9054	3.86963	3.85529	3.9755	3.76925	3.95065	4.09976	3.785	3.8449	3.8116	3.80169	3.82742	3.91878	3.8759	3.869	3.8397	4.06	3.96758	3.9431	3.89381	3.97328	4.03417	3.96217	3.97704	3.88671	4.00553	4.0179	3.79534	3.96364	4.10804	3.96149	4.06411	3.99538	4.14154	4.08689	4.06503	3.85824	4.01875	4.05148	4.01575	3.93022	3.97689	3.95239	3.995	4.27053	4.32601	4.33682	3.9473	4.1179	3.92425	3.90367	4.02492	3.98679	3.98175	3.79878	4.01076	4.17227	4.29264	4.28105	4.34111	4.16725	4.22384	4.05458	5.00255	3.90052	4.19627	3.93256	4.12902	4.07278	4.03391	4.30521	4.30983	4.32646	4.11337	4.16223	4.05716	3.95895	3.88782	3.95204	4.01878	4.055	3.95029	4.19844	4.00221	4.05654	3.98712	3.75836	3.94426	4.01719	3.8058	3.80223	3.83218	3.81173	3.82576	4.01312	3.99384	3.91778	3.78882	3.84061	3.83146	3.93076	3.80514	3.78259	3.96836	3.91649	3.75976	3.90519	3.95005	3.86632	3.9367	3.98816	3.92798	3.72285	3.85579	3.98465	4.25671	4.2048	4.45871	4.16748	3.83287	3.90092	4.18259	4.26842	4.29613	4.45311	4.3952	4.46452	4.41278	4.47229	4.45821	4.30728	4.21593	4.07848	3.86274	4.08421	4.03584	4.17412	4.05086	4.16169	4.01533	3.99551	3.85179	4.20765	4.21171	4.63618	4.38394	4.40901	4.48145	4.47663	4.33926	4.48772	5.39839	4.30378	4.27079	4.1475	4.15393	4.03867	4.09344	4.00948	4.26366	4.08706	4.2352	3.99828	4.08456	3.80105	4.00422	3.99606	3.76066	4.31554	3.96399	4.19929	4.38394	4.40831	4.38952	4.18777	4.36663	4.23326	4.1464	4.07674	4.04618	4.15351	3.97472	4.0391	3.93972	4.21538	4.0302	4.14227	3.95207	4.04092	4.05236	3.94585	3.75656	3.9402	4.09837	3.78889	3.89918	4.15073	4.009	4.23213	4.13393	3.97296	3.97637	3.90025	4.14202	3.97102	6.39067	5.01825	5.25402	4.2312	4.3672	4.13008	4.25396	3.98631	4.64393	4.42717	3.94993	3.98922	4.09553	4.30194	4.09023	3.72251	3.87747	4.13144	4.04736	4.04874	4.128	3.70778	4.01026	3.80242	3.888	3.46988	4.25522	3.90092	3.7549	4.01196	3.97298	4.13596	4.22126	4.00483	3.95451	3.80794	4.00727	4.19832	4.52971	4.27996	3.94443	4.05954	3.81645	4.05629	4.01219	4.16461	4.31573	4.14057	4.06809	4.09896	4.03669	3.93166	3.96402	3.9658	3.93895	4.00786	4.08803	4.21303	4.1214	4.55378	4.42464	4.13724	4.25697	4.65542	4.4765	4.32316	4.4538	4.09226	3.97573	4.33656	4.0188	4.21647	4.08345	4.20965	4.18404	4.351	4.23744	4.09977	4.34021	3.98227	4.22677	3.94718	3.78537	3.99465	4.33802	3.56957	4.06273	5.58915	5.27893	5.35179	4.91523	4.13891	4.56666	4.27557	4.47843	4.10051	4.35821	4.42743	4.30903	4.95133	4.51991	4.28746	4.21562	4.47243	4.15341	4.5746	4.15664	5.17174	4.81909	4.99976	4.62709	4.27552	4.37974	3.96386	4.54677	4.01954	5.38957	5.11454	5.25473	4.97759	4.95155	5.26938	4.8884	4.81425	4.38336	4.25048	4.05707	4.35387	4.04739	4.27124	4.55218	4.18723	4.55002	4.03654	5.02267	4.98883	4.70621	4.89766	4.5351	4.84358	4.49919	4.40732	3.91652	4.83316	4.59455	4.78999	4.48089	5.05438	4.77366	4.79413	4.39227	4.48246	4.39317	4.11021	4.38347	3.97585	4.2892	4.04677	4.09553	3.99653	4.33925	4.63315	4.32843	4.49949	4.53432	4.75424	4.42332	4.47455	4.34502	4.14456	3.79049	4.31725	4.32263	4.0418	4.52355	4.21611	4.21879	4.2862	4.13671	4.12313	4.1431	4.52926	4.56298	4.31819	4.42072	4.19198	4.25265	4.22906	4.24108	4.38104	4.12516	4.21382	4.04722	4.10577	4.02478	4.36608	4.10892	4.35356	3.92208	4.17099	4.00054	4.11966	3.9867	4.07938	4.27144	4.15345	4.28419	4.31365	4.11779	4.11091	3.96493	4.17621	4.02833	3.94239	4.04978	3.81631	4.05183	3.90235	3.93058	4.16801	3.98542	4.05915	3.8383	4.08305	4.09408	3.91975	4.12108	3.85895	4.03501	4.08348	3.9186	4.29662	3.99099	4.15752	3.93818	3.99401	4.20171	4.08264	4.19174	4.17863	4.12967	3.8568	3.947	3.87363	3.91983	3.99992	3.94209	3.93856	3.75538	3.99658	4.05617	3.83095	3.97406	3.99522	3.97864	3.90665	4.03382	4.05732	4.04268	3.94974	3.84403	3.88799	3.85947	3.93503	3.95627	3.80897	3.96094	4.10899	3.86379	4.10201	4.11181	3.67073	4.01743	4.0462	3.98238	3.93334	3.99875	3.95436	4.06461	3.80928	3.95689	3.84464	4.04928	3.99587	4.08	3.95679	3.87667	3.92356	3.9764	3.8889	4.01826	3.78877	3.87271	4.03769	4.0383	3.96346	3.85473	3.87088	3.89822	3.90714	3.85915	3.94545	3.8552	3.85896	4.12032	4.00674	3.88085	3.92098	3.84125	4.015	4.03456	4.08814	3.86774	3.95265
P03_3h	3h	03	heterogeneous	(56-68]	female	34.6074	0.968043	3.48598	3.97349	3.30947	3.38711	4.13393	3.59995	3.73503	3.50206	3.43263	3.8639	3.41549	3.33263	3.05036	3.83325	3.19345	3.34058	3.22388	4.04129	3.04891	2.96924	2.94906	2.87853	2.97874	2.97331	3.435	3.45066	3.03327	3.15278	3.13947	3.27658	4.57824	3.80602	3.15069	3.60502	3.13284	4.1209	3.60919	4.89322	4.16802	3.30527	3.20677	3.68413	3.05698	3.18178	3.05999	3.15992	3.00229	2.99443	3.37886	3.0208	3.06896	3.31651	2.86248	3.38729	3.3093	3.51387	3.31785	3.13137	3.28358	3.19934	3.23677	4.86836	4.1785	4.46765	3.7711	3.13269	3.25596	3.27878	3.43345	5.17966	4.53582	4.73659	4.02312	3.3509	3.1595	3.0481	4.01177	3.25523	3.07736	3.38639	3.35239	3.66969	3.13008	3.28811	3.24238	3.21984	3.91417	3.49127	3.16603	3.17875	3.29439	3.69103	3.69962	3.4887	3.8626	3.33644	3.38532	3.08838	2.93924	3.30623	3.66048	3.30515	3.56999	3.11443	3.38034	4.29892	3.73068	3.26764	3.09016	3.07033	3.12007	3.27877	3.05627	3.09474	2.96913	3.27932	3.43549	3.11148	3.08378	3.306	3.24466	3.2323	3.0657	3.16339	3.1778	3.16969	3.07588	2.97337	3.08874	2.96508	3.03085	2.92498	3.08755	3.1121	3.24585	3.23772	3.2457	3.24527	3.25775	3.05468	3.10037	3.0828	3.06748	2.9988	3.00798	3.31803	3.21429	3.1854	3.12745	3.46998	3.1166	2.95976	3.30327	3.35008	3.28008	3.32327	3.17568	3.21924	3.08554	3.28806	3.1109	3.17778	3.27818	3.01927	3.05754	2.98951	3.06366	3.0687	3.5365	3.44226	3.40899	3.35916	3.11238	3.26519	3.20695	3.16076	3.15143	3.19636	3.16754	3.1168	2.99174	3.11896	3.09695	2.99399	3.29304	3.20917	4.04174	3.75524	3.77758	3.44299	3.48449	3.3083	3.30829	3.14027	3.11654	3.16628	3.09003	3.29195	3.24023	3.60445	3.87401	3.56841	3.21214	3.22765	3.28515	3.17898	3.15576	3.17985	3.21186	3.40614	3.40257	3.34813	3.14798	3.468	3.37062	3.29008	3.53283	3.42297	3.41573	3.80649	3.59382	3.48636	3.43203	3.36122	3.28882	3.24229	3.1003	3.17589	3.11569	3.05936	3.07184	3.11383	3.46931	3.10389	3.24407	3.39601	3.34553	3.07241	3.29916	3.15044	3.11488	3.20787	3.10636	3.12551	3.12657	3.25617	3.22995	3.34796	3.70083	3.64774	3.72849	3.64339	3.67565	3.50638	3.27479	3.08483	3.16385	3.13863	3.06083	3.10248	3.16074	3.21328	3.10525	3.51867	3.08368	3.90086	3.38278	3.49507	3.33095	3.24248	3.38472	3.19	3.15253	3.32811	3.28252	3.22901	3.35531	3.38365	3.2284	3.58424	3.5922	3.7017	3.60477	3.89897	3.64771	3.66007	4.04163	3.69794	3.43163	3.30677	3.1594	3.16236	3.13774	3.01418	3.21164	3.2439	3.07668	3.13635	3.55155	3.6872	3.78928	3.4793	3.4068	3.57361	3.42628	3.49413	3.40975	3.25802	3.23887	3.35493	3.19132	3.21071	3.439	3.6528	3.34405	4.07238	3.74752	4.00851	3.66209	3.71614	3.7625	3.7971	3.68077	3.37015	3.34636	3.10993	3.19166	3.19217	3.19751	3.23213	3.25567	3.43115	3.49803	3.24977	4.27222	4.00729	3.89926	3.5774	3.50221	3.46149	3.32523	3.29175	3.13942	3.22065	3.3758	3.34367	3.45081	3.38126	3.25362	3.11671	3.56943	3.60724	3.33676	4.55544	3.85842	4.34287	4.28564	3.82146	3.62645	3.47676	3.28187	3.80009	3.49274	4.80231	4.72001	4.35783	4.44472	3.84133	4.27192	4.24876	3.86918	3.91045	3.64085	3.58043	3.53022	3.32241	3.39599	3.2678	3.84095	3.37122	4.11123	3.78788	3.70788	4.7177	4.32648	4.37095	4.25488	3.67072	4.68947	4.30558	3.99272	3.50423	4.45112	3.85083	4.81967	4.10994	4.97545	4.88888	4.47381	4.04652	3.59882	3.50548	3.25614	3.32979	3.14441	3.33094	3.33195	3.29733	3.46956	3.53272	3.75165	4.62571	3.99886	4.55965	4.44741	3.78855	4.8932	4.5023	4.07859	3.8071	3.84362	3.51925	3.96248	3.92626	4.23207	4.18154	4.06346	4.069	3.7312	3.92844	3.70296	3.5219	3.57429	3.4162	3.31097	3.38668	3.24428	3.23625	3.13193	3.26373	3.3529	3.00539	3.82086	3.40259	4.2826	3.85323	4.27201	4.14028	3.89587	4.1961	3.92753	3.86244	3.53617	3.43246	3.32985	3.15545	3.17768	3.34624	2.99448	3.36071	3.3366	3.23336	3.34627	3.24331	3.579	3.69952	3.69452	3.60441	3.44255	3.98059	4.00755	3.70042	3.15248	3.24287	3.2619	3.83928	3.79332	3.62521	3.92824	3.61657	3.99432	3.88155	3.67225	3.52703	3.4323	3.37239	3.37864	3.29496	3.29453	3.23895	3.09145	3.3414	3.17898	3.22816	3.36129	3.44358	3.20978	4.09358	4.01743	4.38691	3.62937	3.84331	3.55247	3.37078	3.22225	3.50981	3.41077	3.2966	3.57412	3.8141	3.33242	3.7847	3.62698	3.77341	3.62658	3.54026	3.59726	3.38208	3.50811	3.34449	3.18271	3.20052	3.23699	3.20229	3.16022	3.11489	4.37727	4.51053	4.07483	4.0652	4.37263	3.48903	4.44216	4.16928	4.1329	3.7183	3.60575	3.25261	3.27909	3.22603	3.29431	3.21919	3.33204	3.26912	3.48546	3.49542	3.42349	3.4583	3.31844	3.21462	3.19819	3.18372	3.21583	3.3421	3.08741	3.50204	3.33891	3.89134	3.51458	5.0624	5.2604	4.8555	4.57399	4.27854	3.92544	3.49956	3.30461	3.23158	3.13761	3.05287	3.21117	3.04871	3.22827	3.38969	3.09365	3.24321	3.17409	3.31524	3.29495	3.32881	3.24734	3.20817	3.21414	2.97388	3.08579	3.04995	3.51373	3.60927	3.4138	3.69879	3.24665	3.45461	3.40424	3.19613	3.1503	3.16939	3.20099	3.04983	3.10957	2.98039	3.03662	2.99537	3.06759	2.98979	3.16287	3.09502	3.19883	3.21083	3.20337	3.14092	3.23347	3.11216	3.12368	3.03723	3.08522	3.05757	2.99953	3.11754	2.87287	3.06508	3.03376	2.97746	3.03901	3.1307	3.06166	3.02283	3.0385	4.07927	4.04248	3.97267	3.90484	5.31064	4.00198	3.93583	4.06685	3.84702	3.9882	4.12144	4.14514	4.07935	3.88018	4.01435	4.02423	4.03662	4.05502	4.12964	4.15173	4.20185	4.06397	4.06421	3.89161	4.16423	4.0597	4.11212	3.90453	3.83572	3.93304	4.0498	4.12072	4.05815	3.91462	4.1193	3.94122	3.87206	3.95388	3.81492	3.99414	3.94401	4.05206	3.98334	3.96711	4.12315	4.07643	4.17042	3.85008	3.99612	4.11269	4.07569	4.22934	4.03637	3.92548	4.00974	4.01108	4.06615	4.0562	4.06849	4.12361	4.18676	4.29716	4.0751	4.22777	4.08835	4.12952	3.98967	4.1123	4.01521	4.13075	4.14381	4.17237	4.19127	3.9299	4.02621	4.06928	4.04779	4.07318	3.97251	3.95468	4.19673	4.03067	4.09065	3.94397	4.19396	4.03379	4.17177	4.22257	4.16187	4.11094	4.07323	3.99553	4.02662	4.15307	4.08105	4.08979	4.03222	4.19778	4.37091	4.44282	4.22435	4.17066	4.12408	4.114	4.10012	4.06804	4.09735	4.18985	3.86652	4.05627	4.23643	4.3231	4.40662	4.4024	4.28098	4.43324	4.03548	5.10117	4.16711	4.14857	4.10598	4.04397	4.08335	4.09446	4.08441	4.25054	4.16946	4.17795	4.10458	4.09844	4.03097	3.90137	4.08836	4.04787	4.06175	4.1778	4.22439	4.08232	4.15321	3.97413	4.00914	4.00395	4.14662	4.02768	4.06778	4.06164	4.04035	3.97089	4.0735	4.12036	3.96907	4.00625	3.93819	3.99398	3.9954	4.08186	3.94395	3.79439	3.92621	3.74568	3.80708	3.78216	3.72447	3.9195	3.755	4.02413	3.83252	3.87288	4.02154	4.30083	4.22499	4.16875	4.14839	3.89671	4.01824	4.36731	4.16038	4.61748	4.54428	4.54126	4.73327	4.55885	4.59043	4.31831	4.43227	4.15962	4.18965	3.90105	4.08279	4.19556	4.3594	4.3535	4.20361	4.21608	4.26255	3.95341	4.21784	4.1878	4.53748	4.37386	4.54218	4.35917	4.41776	4.28229	4.40191	5.54137	4.22614	4.26541	4.28302	4.10646	4.14602	4.03027	3.9981	4.02002	4.18352	4.1932	4.03416	4.08575	4.13969	3.898	3.8932	4.11024	4.17438	3.87709	4.24413	4.38242	4.27045	4.39494	4.23275	4.23955	4.1486	4.06251	4.18713	4.00369	4.02825	3.88833	3.95889	3.83433	3.96509	4.01193	3.98129	3.91464	4.10236	3.92151	3.92616	3.929	4.05206	3.95152	3.86616	4.09849	4.2281	4.00429	4.12893	4.23983	4.01334	4.09796	4.02878	4.11255	3.98694	6.50773	5.09792	5.33656	4.52349	4.42299	4.26964	4.41462	4.12207	4.53756	4.52089	4.14459	4.14087	4.25072	3.98361	4.52461	3.93429	3.74155	4.16743	4.07714	4.03371	4.13424	3.89887	3.9478	3.88225	3.74936	3.61331	4.26807	4.04663	4.12198	4.11989	4.05701	4.20342	4.18694	3.97618	3.99578	4.05955	4.10885	4.28491	4.60164	4.29965	4.09073	4.04734	4.04452	3.91993	4.23389	4.12187	4.36006	4.2464	4.28337	4.27719	4.17051	4.23829	4.05746	4.01849	3.98397	4.19219	4.03465	4.34544	4.18122	4.54004	4.50191	4.24749	4.26657	5.08692	4.79027	4.20688	4.6934	4.28823	3.99585	4.27432	3.81102	4.16462	4.2217	4.28123	4.29011	4.3465	4.25323	4.25257	4.44888	4.24956	4.28583	4.10868	3.93847	4.14551	4.40527	3.6475	4.01881	5.59088	5.29975	5.35557	4.9356	4.31684	4.60912	4.39229	4.66886	4.73817	4.31644	4.45879	4.17076	4.92875	4.5154	4.24709	4.20795	4.41857	4.26522	4.60246	4.2569	5.15943	4.91015	4.9198	4.62891	4.4299	4.72072	4.02976	4.53347	4.09061	5.39623	5.11469	5.26866	4.81659	4.87084	5.24752	4.91909	4.76076	4.75809	4.50775	4.28152	4.49319	4.36605	4.5895	4.6613	4.24449	4.63671	4.2503	4.99986	4.94915	4.67828	4.90258	4.55815	4.87327	4.73141	4.52988	4.07677	4.95543	4.57072	4.8864	4.24046	5.1407	4.78408	4.76108	4.5085	4.46943	4.19384	4.4509	4.47535	4.2334	4.46632	4.09014	4.24025	4.19197	4.16002	4.66685	4.46749	4.50636	4.58344	4.81666	4.5213	4.59162	4.40389	4.54027	4.04924	4.38124	4.45853	4.38088	4.53463	4.42753	4.41292	4.31489	4.13999	4.06563	3.99525	4.74649	4.61015	4.48404	4.50393	4.13919	4.3097	4.14282	4.28573	4.38988	4.14466	4.12673	4.17074	4.02987	4.15876	4.34566	4.31108	4.22607	4.13807	4.23815	3.9513	4.16756	3.98226	4.24205	4.37444	4.37626	4.35397	4.30648	4.30942	4.13347	4.25963	4.14686	4.02977	3.96514	4.11864	4.12043	4.2122	3.97483	4.13329	4.20873	4.04524	4.19831	4.19549	4.2841	4.10705	4.01315	4.17626	3.93224	4.07196	4.20981	4.02788	4.24786	4.09367	4.11058	4.30275	4.03489	4.19597	4.13587	4.18704	4.05739	4.12293	3.85641	4.25971	4.09119	4.00363	3.96437	3.96449	3.91982	4.01763	4.06893	4.02788	4.16456	4.2694	4.05947	3.993	3.91858	4.0178	4.15724	3.93617	4.02735	4.12025	3.989	3.9138	4.13668	4.00779	3.9193	4.03327	3.96604	4.12193	4.00641	4.17323	4.00769	4.02812	3.98564	3.79995	4.09533	4.05682	3.85146	3.97751	3.87979	3.89825	3.84913	4.10279	3.96655	3.98137	3.88038	3.96003	3.8443	3.95282	3.94203	3.97288	3.89759	3.90321	4.04961	4.05589	4.12685	4.03053	3.9522	4.04608	4.01054	3.97206	3.86799	3.90164	3.83129	3.88791	3.95738	4.02947	3.92766	4.02124	4.03154	3.91836	3.94244	3.79421	3.96252
P04_0h	0h	04	heterogeneous	[20-32]	male	22.6507	0.953959	3.16159	3.65257	3.0741	3.06401	3.65201	3.25087	3.30853	3.24608	3.17196	4.10966	3.73652	3.17228	2.83884	3.22884	3.11894	3.08625	3.09933	3.933	3.03998	3.09466	2.95806	3.06917	2.95448	3.17092	3.24788	3.36915	3.13632	3.23377	3.1768	3.28467	4.84841	4.13127	3.26495	4.14548	3.69196	4.83291	4.23179	5.12713	4.4151	3.40801	3.42224	3.61995	3.05139	3.03018	3.1576	3.06763	3.1748	3.4277	3.54717	3.25626	3.24574	3.29451	3.00424	3.59724	3.45147	3.38537	3.54035	3.0838	3.02512	3.29178	3.20757	5.02391	4.36406	4.54606	3.98137	3.46192	3.61132	3.35019	3.72001	5.31109	4.73248	4.87869	4.2105	3.57251	3.38809	3.29544	4.07203	3.41514	3.23311	3.41791	3.29364	3.86902	3.3464	3.28989	3.29086	3.26563	3.40372	3.43263	3.52622	3.4583	3.21974	3.71686	3.57162	3.38018	3.90917	3.28456	3.44262	3.1544	3.08743	3.31919	3.40802	3.31382	3.27759	3.40827	3.44028	3.74642	3.47475	3.16822	2.96512	3.08324	3.0478	3.27898	3.20004	3.0556	2.9878	3.06514	3.21095	3.194	3.2572	3.80374	3.43301	3.37932	3.35046	3.25589	3.12261	3.39843	3.42266	3.0251	2.99787	3.03581	3.08566	3.10235	3.16355	3.1462	3.1864	3.17429	3.10118	3.78252	3.41971	3.0433	3.25155	3.19637	2.93937	3.13026	3.3268	3.26338	3.42082	3.57416	3.34113	3.64572	3.29531	3.18306	3.30558	3.16916	3.16035	3.22592	3.55621	3.0386	3.06872	3.19634	2.93011	3.31305	3.80017	3.49315	3.4978	3.14012	3.23804	3.22198	3.71461	3.45522	3.39834	3.43308	3.30551	3.45076	3.37164	3.30009	3.41289	3.23168	3.42921	3.4844	3.21816	3.20829	3.13099	3.05721	3.27594	3.16592	3.93501	3.71841	3.69735	3.5176	3.55758	3.45041	3.56078	3.15381	3.35567	3.16327	3.17465	3.07276	3.3376	3.75596	4.22328	3.93918	3.43452	3.3426	3.36585	3.36262	3.3096	3.19089	3.13571	3.25949	3.55708	3.76192	3.35669	3.59834	3.39408	3.20481	3.2583	3.27731	3.3222	3.57947	3.32096	3.38692	3.38199	3.28917	3.2268	3.27543	3.08492	3.09634	3.23058	3.26208	3.39149	3.20525	3.9917	3.56859	3.55377	3.74694	3.33737	3.19551	3.20837	3.24762	3.24699	3.25447	3.08268	3.29088	3.09868	2.98645	3.24655	3.22458	3.39513	3.4724	3.50191	3.45603	3.32898	3.46731	3.40244	3.14797	3.06141	3.13119	3.2356	3.18414	3.5623	3.45712	3.27586	4.19766	3.75218	4.1547	3.5043	3.71221	3.40914	3.12341	3.35896	3.03001	3.19404	3.23201	3.23092	3.09847	2.98203	3.14781	3.18214	3.42321	3.45891	3.58044	3.63345	3.81523	3.54892	3.62276	4.09381	3.66378	3.40255	3.36331	3.19423	3.19047	3.11262	3.12959	3.06946	3.35797	3.19806	3.34855	3.32849	3.48662	3.70068	3.50627	3.49374	3.47411	3.40872	3.4484	3.22086	3.11503	3.25796	3.24055	3.16177	3.29851	3.27409	3.57203	3.23442	3.9849	3.69042	4.0253	3.68963	3.68144	3.70686	3.46154	3.27939	3.20508	3.19659	3.10038	3.26388	3.0866	3.2185	3.16947	3.22329	3.27479	3.50307	3.30662	4.30348	4.09196	4.11974	3.64559	3.7639	3.61568	3.2563	3.28706	2.98654	3.26609	3.29204	3.20442	3.37634	3.32399	3.32665	3.57123	3.51297	3.50394	3.20719	4.13858	3.75637	3.90165	3.947	3.55462	3.56401	3.35527	3.31262	3.78108	3.68276	4.87513	4.95099	4.51608	4.39313	3.88968	4.48778	4.30373	3.96865	3.97002	3.68307	3.54748	3.5223	3.228	3.28567	3.09142	3.79483	3.37976	4.03798	3.88704	3.72654	4.23219	3.81876	3.99983	3.84782	3.37094	4.42177	4.04348	3.82789	3.38983	4.51261	3.89708	4.87264	4.17494	5.07317	4.96073	4.57942	4.26293	3.83267	3.5193	3.43355	3.29612	3.26072	3.22287	3.36862	3.0283	3.4935	3.43996	3.21363	4.17309	3.5567	4.20239	4.05437	3.5851	4.61773	4.25678	3.9175	3.8189	3.7836	3.45387	4.12801	3.48789	4.40682	4.20677	4.24527	4.13387	3.66754	4.06373	3.75904	3.64083	3.52672	3.31993	3.25598	3.25586	3.16583	3.21613	3.16759	3.23989	3.51179	3.14894	4.12616	3.47199	4.01723	3.65116	3.98304	4.087	3.73715	4.05611	3.55834	3.5898	3.41469	3.5195	3.30893	3.08101	3.07159	3.29042	3.08439	3.35305	3.4195	3.32392	3.33735	3.233	3.42718	3.35025	3.36608	3.38263	3.27795	3.97222	4.1158	3.72113	3.36827	3.24232	3.24501	3.73376	3.65665	3.5134	3.91067	3.53859	3.85115	3.85626	3.47716	3.65729	3.2499	3.26537	3.28791	3.39723	3.21008	3.15836	3.15924	3.14731	3.138	3.17999	3.38738	3.14048	3.23408	3.96502	4.03605	4.19958	3.82091	4.05422	3.53792	3.39801	3.0808	3.38734	3.14609	3.35584	3.47359	3.70768	3.29006	3.6379	3.36625	3.62421	3.53189	3.58123	3.48718	3.2903	3.29919	3.14018	3.3359	3.06503	3.33042	3.04193	3.02435	3.27634	3.89041	3.83915	3.67679	3.81767	4.24846	3.31486	4.37512	4.11891	4.25161	3.85608	3.71296	3.24083	3.36753	3.1631	3.24493	3.22435	3.11292	3.05692	3.31664	3.20677	3.18748	3.17446	3.10331	3.23192	3.2604	3.02866	3.19242	3.23656	3.16742	3.2648	3.10934	3.68637	3.29808	4.87157	5.11311	4.70761	4.4617	4.13481	3.85739	3.52276	3.16732	3.16848	3.00929	3.06617	3.00298	2.97699	3.0224	3.1478	3.01758	3.08712	3.15526	3.25358	3.29622	3.30008	3.482	3.3954	3.25911	3.07271	3.14013	3.01039	3.37682	3.54352	3.38417	3.52312	3.24568	3.21886	3.45233	3.1217	3.10329	3.0626	3.16093	3.05163	3.0218	3.15327	3.14881	2.96867	3.02598	3.14624	3.31692	3.24119	3.082	3.36502	3.30748	3.25365	3.4007	3.26398	3.20433	3.08144	3.08814	3.08272	3.09971	3.19271	2.96136	3.2462	3.28746	3.11953	3.07822	3.13921	3.19398	3.09336	3.31262	3.91884	3.93984	4.00389	3.88648	5.27078	4.03155	4.09441	3.9603	3.912	4.07952	4.03597	4.02764	3.994	3.99061	3.99436	3.95224	3.97903	4.01963	4.13805	3.88134	4.1096	4.11086	4.12614	4.04295	3.9783	4.09002	3.88633	3.93711	3.82654	3.9507	3.97	4.09335	4.17078	4.25024	4.10315	4.04868	4.06559	4.1043	3.94988	4.21546	3.96428	4.01529	4.03794	4.14341	3.97322	4.1515	3.96662	4.13386	4.03526	4.18663	3.98714	4.10012	4.11617	3.99712	4.17872	4.09716	3.9957	4.27195	4.10674	4.23715	4.05899	4.12008	3.92142	3.98071	4.07192	3.96695	4.00342	3.92265	4.04202	4.15213	4.1592	3.99514	4.1077	3.86488	3.86009	4.01871	4.03611	4.01506	4.08034	3.97645	3.99348	3.96353	3.94674	4.01397	4.06116	4.07414	4.02403	4.37846	4.15068	4.06355	3.95793	4.06468	4.19215	4.08485	4.2001	4.1184	3.83525	4.20202	4.32095	4.37239	4.32609	4.16714	4.16949	3.99843	4.06766	4.19327	4.10806	4.06621	4.21264	4.07538	4.2415	4.17197	4.37911	4.27923	4.3958	4.20371	4.1627	5.13835	4.10967	4.17005	4.15334	4.06196	4.1524	4.23152	4.15269	4.22194	4.19855	4.14004	4.24719	4.20179	4.00451	3.98885	4.08607	4.06103	4.03538	4.15943	4.13011	4.06328	4.18876	4.05055	4.22704	4.10649	4.11334	4.17229	4.06238	3.96887	4.02438	4.09027	4.07443	3.96221	4.06271	4.00241	4.04709	4.03062	3.82481	3.90796	3.94117	3.7986	3.92627	3.86252	3.97889	3.96005	4.0017	3.84746	3.88441	4.06245	3.91438	3.96634	3.74181	4.25624	4.14515	4.22302	4.01613	3.9092	3.9474	4.23526	4.36097	4.44113	4.7131	4.5347	4.60497	4.76551	4.78421	4.56844	4.52317	4.35656	4.31996	4.12665	4.02261	4.05834	4.22996	4.28629	4.31616	4.27735	4.21761	3.97595	4.23777	4.30554	4.58982	4.55377	4.5585	4.43203	4.68476	4.49276	4.29628	5.38995	4.42803	4.29397	4.21016	4.15093	4.08633	4.09888	4.07389	4.09803	4.11853	4.14491	3.94431	4.09526	3.99843	4.00873	4.05649	3.85883	4.1484	3.9756	4.14986	4.30883	4.24879	4.37451	4.32761	4.09557	3.9922	4.16807	4.07631	4.06366	4.1595	3.86518	4.04017	3.88456	3.98297	3.94856	4.0102	4.16479	4.09142	3.9988	3.93538	3.99553	3.95283	4.01077	4.05731	4.07823	3.9766	3.84071	4.00579	3.81868	4.16257	4.01146	3.96743	4.17774	3.97462	6.50818	5.0639	5.28399	4.14466	4.38978	4.17472	4.42263	4.12147	4.55405	4.46587	4.16146	4.20059	4.35843	4.60554	4.08729	3.87237	3.62164	4.14745	4.34871	4.10375	4.54985	4.21846	4.36554	4.15241	4.05837	3.96101	4.55292	4.43873	3.96668	4.04462	4.20493	4.35097	4.23443	4.03175	4.19304	4.24159	4.26669	4.21171	4.5653	4.32646	4.23383	4.07993	4.08769	4.38728	4.4333	4.17699	4.48375	4.28008	4.18901	4.05369	4.02347	4.18065	4.16823	4.23549	4.01043	4.10844	4.1315	4.14614	4.19332	4.3486	4.16303	4.18982	4.22431	4.96239	4.75614	3.92887	4.68167	4.29248	3.94399	4.47488	4.3924	4.43255	4.24854	4.49302	4.23672	4.15739	4.39367	4.16305	4.26828	4.26448	4.21535	4.0809	4.10875	4.0263	4.29934	4.45028	4.21601	5.68169	5.41197	5.35536	5.02668	3.68449	4.67048	4.46255	5.00908	4.72829	4.95905	4.66421	4.4876	5.21211	4.6612	4.37539	4.46559	4.56767	4.44028	4.80342	4.21878	5.35757	5.01082	5.07113	4.86457	4.44817	4.66803	4.42336	4.47129	4.00711	5.33299	4.98026	5.24246	4.68514	4.86269	5.3879	4.95967	4.78916	4.42076	4.44707	4.12645	4.40916	4.47607	4.60107	4.56722	4.25518	4.52117	4.01831	4.87305	4.95142	4.62548	4.87836	4.49638	4.98471	4.66894	4.549	4.14103	4.91412	4.58621	4.81912	4.29372	4.97887	4.70911	4.63648	4.61645	4.56782	4.33396	3.89495	4.61564	4.23129	4.50578	4.07383	4.2319	4.32544	4.36996	4.7455	4.34759	4.59349	4.48721	4.67518	4.55937	4.39179	4.41479	4.16741	4.1921	4.5064	4.44137	4.56977	4.709	4.24894	4.45218	4.28328	4.09336	4.0818	4.21506	4.58559	4.65072	4.46021	4.48478	4.19717	4.31196	4.24874	4.19849	4.35032	4.11893	4.18221	3.96033	4.05898	3.94806	4.47237	4.39017	4.27178	4.14802	4.34473	3.99209	4.19638	4.03929	4.03867	4.32859	4.2251	4.49806	4.41406	4.69818	4.43672	4.54689	4.18667	4.37762	4.1744	4.22948	4.18866	4.14234	4.00929	4.06959	4.25644	4.31835	4.22634	4.19033	4.2119	4.56591	4.31097	4.17159	4.04028	4.30841	4.082	4.32371	4.29032	4.05247	4.21525	4.11972	4.11356	3.89068	4.24269	4.20531	4.09907	4.39	4.13777	3.94622	4.11029	4.12396	4.06678	4.0882	4.05539	4.15571	4.10971	4.2475	4.11633	4.11001	4.09	4.02615	3.94529	3.95849	4.30033	4.00278	4.281	4.03191	4.0928	4.13252	4.00332	3.9653	3.88294	4.14044	4.15315	4.01144	4.19663	4.19696	4.0082	4.13271	4.01362	3.98776	3.96903	4.12575	4.16685	4.11379	3.96242	3.94636	3.88606	4.09652	3.98564	4.21101	3.83189	4.09131	3.98487	4.14324	4.05956	4.05234	4.03946	4.2139	3.99307	4.25537	4.05247	3.99085	3.76934	3.91822	3.96044	4.15495	4.05177	4.06079	4.00605	4.00777	4.08436	3.95896	3.9593	4.00312	3.96265	3.83176	3.95635	3.97585	3.7236
P04_3h	3h	04	heterogeneous	[20-32]	male	22.6507	0.953959	3.45701	3.41297	3.09251	3.3075	3.65403	3.48907	3.50467	3.542	3.49378	4.06995	3.48352	3.51067	3.34208	3.77149	3.35844	3.43904	3.37069	4.03611	3.2208	3.1151	3.04252	3.05968	3.24907	3.19577	3.41597	3.37547	3.37858	3.30804	3.3	3.39617	4.81955	4.04299	3.20742	4.24355	3.65581	4.77156	4.15493	5.03244	4.30019	3.47956	3.47321	3.81849	3.08527	3.42307	3.23569	3.19788	3.20373	3.39811	3.62423	3.37672	3.39614	3.73744	3.23775	3.1461	3.1395	3.52081	3.82839	3.12715	3.51105	3.37934	3.35537	4.40745	3.82664	4.0727	3.42606	3.45979	3.48454	3.37374	3.15873	4.7777	4.13661	4.39271	3.74807	3.28289	3.08007	3.11046	3.36759	3.19497	3.405	3.73703	3.40956	3.54813	3.44636	3.22968	3.46555	3.1781	3.45821	3.39406	3.55968	3.43868	3.36724	3.93559	3.58806	3.63538	4.21312	3.63652	3.79661	3.1429	3.13269	3.21084	3.52787	3.26902	3.42698	3.41391	3.46544	3.73731	3.48347	3.29688	3.1841	3.32767	3.16819	3.62337	3.25965	3.4057	2.92474	3.0494	3.30812	3.526	3.36093	3.68637	3.39767	3.37365	3.15659	3.32887	3.21431	3.28135	3.54348	3.2374	3.59512	2.92023	3.1025	3.08163	3.31125	3.25358	3.24917	3.40473	3.30351	3.66364	3.31123	3.12764	3.4161	3.32507	3.34814	3.25933	3.38604	3.40257	3.47422	3.73819	3.43995	3.94134	3.48606	3.55772	3.22907	3.25839	3.383	3.26088	3.32183	3.20908	3.10925	3.34781	3.28368	3.27865	3.59734	3.28723	3.35787	3.15629	3.2921	3.31735	3.55635	3.24381	3.53836	3.48923	3.3191	3.68463	3.63709	3.46572	3.61495	3.46336	3.36597	3.70924	3.53307	3.35221	3.4539	3.31905	3.36421	3.33448	4.03008	3.77773	3.81987	3.70291	3.73765	3.52529	3.49731	3.39334	3.21672	3.23485	3.12122	3.18629	3.26148	3.68274	3.6207	3.50304	3.51932	3.29863	3.41898	3.65571	3.42636	3.37976	3.43643	3.56258	3.85585	3.91817	3.46474	3.8741	3.57529	3.34466	3.32428	3.29465	3.3593	3.77432	3.46731	3.62256	3.63229	3.34389	3.24361	3.35116	3.08567	3.23508	3.19141	3.26405	3.32503	3.30694	3.46342	3.17527	3.40938	3.46209	3.40838	3.36604	3.40991	3.28676	3.24612	3.35025	3.28062	3.21775	3.12041	3.07539	3.29401	3.28207	3.67287	3.68364	3.8037	3.83241	3.56166	3.49447	3.39488	3.33711	3.37821	3.28222	3.18303	3.19673	3.32416	3.32801	3.35254	3.62719	3.45271	3.81637	3.29194	3.40592	3.51386	3.48582	3.55734	3.31564	3.23336	3.43876	3.24844	3.17518	3.48159	3.5009	3.44199	3.9016	3.54804	4.04369	4.02839	4.06809	3.89973	3.85047	4.19794	3.78625	3.30028	3.343	3.25392	3.15695	3.30746	3.17226	3.16452	3.4018	3.22782	3.17747	3.58942	3.3947	3.79315	3.64177	3.672	3.59714	3.40531	3.58627	3.41507	3.36095	3.34558	3.4551	3.53801	3.27516	3.58408	3.70896	3.33553	4.2023	3.82601	4.25394	3.85732	3.81837	3.75564	3.63032	3.4208	3.4082	3.29531	3.03198	3.22131	3.11257	3.18042	3.42916	3.23367	3.39462	3.57799	3.57431	4.54144	4.34175	4.26211	3.82864	3.71562	3.75652	3.37331	3.40402	3.17507	3.32263	3.40079	3.23487	3.54873	3.32785	3.50687	3.16241	3.83463	3.61958	3.31865	4.3866	3.66487	4.2017	4.18333	3.72316	3.50224	3.38827	3.28808	3.96401	3.82107	5.11367	5.12687	4.83422	4.81178	4.11155	4.78448	4.57117	4.24274	4.01746	3.632	3.63954	3.56247	3.26365	3.45712	3.27083	4.05991	3.6301	4.35942	4.29631	3.88633	4.51634	4.02072	4.18637	4.09385	3.59183	4.62755	4.25979	4.1187	3.68907	4.82746	4.12127	5.12006	4.44141	5.3117	5.20124	4.87956	4.51976	4.07425	3.74088	3.51554	3.39278	3.46476	3.54221	3.41096	3.05886	3.65012	3.6329	3.49328	4.38905	3.82938	4.36356	4.31207	3.82143	4.84699	4.46981	4.16043	3.79467	3.76099	3.83563	4.41809	3.73685	4.67779	4.59025	4.36988	4.46767	3.76786	4.33725	4.19755	3.8464	3.70362	3.38224	3.58433	3.52249	3.38522	3.38386	3.16905	3.42098	3.39752	3.12469	4.01443	3.51362	4.26447	3.96144	4.33761	4.30348	3.89427	4.22574	3.68008	3.7659	3.61288	3.50264	3.34559	3.39486	3.51126	3.43957	3.24992	3.49352	3.45407	3.3475	3.52097	3.35014	3.51047	3.563	3.69312	3.71236	3.42641	3.93012	4.04173	3.6807	3.42397	3.25288	3.31356	3.82031	3.85696	3.6507	4.01849	3.76704	4.01896	4.13344	3.70975	3.71579	3.62527	3.45301	3.36726	3.24531	3.45717	3.20623	3.24334	3.31821	3.18446	3.3733	3.34673	3.32162	3.37066	4.11486	4.21049	4.41598	3.9858	4.1146	3.74257	3.4792	3.06553	3.5534	3.42364	3.38446	3.62729	3.86151	3.33541	4.04432	3.82543	3.96504	3.96811	3.69508	3.73356	3.80305	3.56071	3.30151	3.34536	3.36152	3.10822	3.30078	3.37737	3.32518	4.10546	4.16056	3.90022	4.04588	4.54929	3.74219	4.69795	4.39862	4.55025	4.30574	3.84901	3.5534	3.37143	3.21319	3.3547	3.42835	3.37841	3.3344	3.46419	3.52932	3.46027	3.40958	3.45712	3.47944	3.66657	3.45909	3.41288	3.35244	3.19325	3.35938	3.32155	3.80647	3.79172	5.15724	5.36551	4.99776	4.719	4.3735	4.16431	3.77722	3.53849	3.27336	3.25186	3.15569	3.17823	3.35658	3.28606	3.45157	3.18678	3.4064	3.46669	3.60573	3.69844	3.46583	3.60835	3.5136	3.5374	3.42927	3.2302	2.97356	3.70074	3.6742	3.57282	3.62426	3.48446	3.56287	3.51479	3.27686	3.25992	3.20896	3.23448	3.19497	3.26576	3.3569	3.19862	3.08523	3.30323	3.18567	3.44624	3.47409	3.23744	3.58744	3.44671	3.40592	3.50843	3.41206	3.47829	3.26959	3.2268	3.33953	3.16224	3.16993	3.22911	3.45167	3.40725	3.34307	3.21893	3.17817	3.12835	3.20423	3.13085	4.07767	3.93282	4.04078	3.93667	5.24739	4.08173	3.86161	3.89867	3.8722	3.86697	4.01603	4.08003	4.02739	3.92339	4.03089	4.05221	3.97901	4.00476	3.98163	3.86833	3.95757	3.81861	3.95575	3.94891	3.95289	4.01434	3.88338	3.96598	3.88882	3.92473	3.82482	3.88568	3.92301	3.92404	3.93686	4.20236	4.16274	4.01163	4.04698	3.96547	3.83807	4.0679	3.82734	4.02142	3.9237	3.92585	4.00061	3.9338	3.77916	4.07468	4.01785	4.0759	4.0169	4.03475	4.02004	4.07631	3.89265	3.99698	3.86024	3.92436	3.91185	3.89576	3.95718	3.93148	4.00693	3.93749	3.97652	3.99935	3.97165	3.9365	4.00127	3.86231	3.92447	3.85918	3.83941	4.01361	3.8399	4.04842	3.93986	3.948	3.90625	4.02755	3.9276	3.90133	3.99242	3.90249	3.98298	4.35768	4.16303	4.13765	4.00054	4.00555	3.95783	4.18175	4.06963	3.9652	3.95559	4.06868	4.29314	4.40431	4.47521	4.21379	4.2036	4.10482	4.0666	4.08362	4.0128	4.06638	4.11127	4.091	4.15427	4.24489	4.44161	4.58055	4.39969	4.26949	4.18603	5.04065	4.01844	4.17752	4.04533	4.14052	4.1019	4.12574	4.31497	4.35694	4.21094	4.22416	4.223	4.15564	4.03898	4.14501	4.06621	4.0131	3.95847	4.13824	4.06492	4.269	4.12013	4.10686	4.08387	4.0625	4.08282	3.93509	3.98	3.84871	3.78123	4.0975	4.02509	3.86168	3.99383	4.09904	3.96398	4.00033	4.09756	3.92398	3.89143	4.02024	3.80071	3.85166	3.85599	3.90038	4.1283	3.81449	3.82476	3.82171	3.96811	3.92406	3.88621	4.24195	4.33635	4.35823	4.16162	3.86776	3.95517	4.20415	4.42353	4.32382	4.49986	4.41821	4.5708	4.38142	4.63016	4.52185	4.47515	4.39477	4.13422	4.11863	3.94734	4.116	4.0677	4.19038	4.15	4.18607	4.16845	3.94857	4.13611	4.23268	4.30554	4.21	4.36928	4.36949	4.46777	4.27223	4.17421	5.72883	4.11741	4.101	4.0607	4.0768	4.01347	4.00201	3.95549	3.90232	4.09694	3.99185	4.08093	4.04997	4.0329	3.99121	3.91435	3.83894	4.15711	4.08301	4.20667	4.31504	4.26182	4.19481	4.31976	4.13208	4.04656	4.07684	4.01192	4.18562	4.00715	3.85324	3.9299	3.94505	3.98466	3.96525	3.8865	3.97653	3.9884	3.93928	4.00458	3.95349	3.96989	4.01151	4.02201	4.00955	3.94536	4.0084	4.09526	4.11947	4.02496	3.85981	3.95257	3.889	4.02211	6.5414	5.10878	5.30969	4.13913	4.25834	4.05606	4.31371	4.05996	4.61608	4.53209	4.03754	4.14454	4.36276	3.8465	3.78394	3.74495	3.69767	4.24003	4.29436	4.25226	4.58273	4.29332	4.51171	4.28273	4.20145	4.0083	4.23661	4.04372	3.86304	3.91058	4.00853	4.27526	4.7513	4.54424	3.84007	4.26438	4.28056	4.1894	4.65958	4.42365	4.21815	4.18023	4.00324	4.07371	4.12169	4.12776	4.37369	4.27327	4.26035	4.23793	3.95048	4.26773	4.25929	4.2558	4.221	3.99348	4.19907	4.17529	4.2741	4.41198	4.20721	4.14618	4.35396	5.27631	4.92494	4.16726	4.90307	4.6392	4.28757	4.31567	4.15889	4.47573	4.2578	4.48534	4.26922	4.28948	4.47476	4.24872	4.35904	4.15345	4.15458	4.69137	3.73939	4.44679	4.36911	4.05215	4.21765	5.76716	5.46098	5.47652	5.04861	4.19898	4.75988	4.40961	4.8642	4.7645	4.4407	4.64086	4.36841	5.28435	4.72872	4.32014	4.45137	4.6499	4.41768	4.84294	4.27591	5.40034	5.01532	5.11964	4.73338	4.41489	4.56607	4.26127	4.82001	4.09216	5.307	5.04662	5.34673	4.68492	4.78399	5.54033	5.22689	4.94872	4.5417	4.53691	4.20568	4.41459	4.20687	4.00221	4.60508	4.29491	4.65458	4.19338	4.96175	4.93444	4.71119	4.87908	4.48433	5.12498	4.78924	4.61335	4.05165	4.98635	4.70882	4.84369	4.43591	5.18794	4.89857	4.85014	4.72984	4.56496	4.5025	4.11604	4.65274	4.2457	4.64267	4.22575	4.23139	4.25732	4.36398	4.75754	4.42182	4.53111	4.57467	4.83039	4.4945	4.57033	4.38126	4.36088	4.0744	4.39445	4.45552	4.20702	4.67827	4.34606	4.39244	4.3206	4.17005	4.26051	4.07983	4.50378	4.6181	4.36566	4.50951	4.20648	4.45047	4.24909	4.19207	4.44026	4.13342	4.29365	4.2884	4.12194	4.07163	4.44756	4.47344	4.45055	4.3062	4.45806	4.3464	4.29539	3.98661	4.20969	4.32088	4.33964	4.50546	4.45677	4.29795	4.17603	4.19838	4.29677	4.19509	4.29157	4.27212	4.04638	4.17796	4.02719	4.00206	4.18438	4.23334	4.22841	4.17977	4.33302	4.27295	4.14029	4.32716	4.10118	4.12329	4.25205	4.28839	4.25946	3.98182	4.21632	4.11087	4.05855	4.01348	4.09309	4.30843	4.11037	4.121	4.09599	4.10939	4.10665	3.97773	3.96523	3.89729	4.00768	4.02836	4.15207	4.16663	4.12575	4.07431	4.20489	4.077	3.91375	4.06315	4.17073	4.12459	4.16942	4.13767	3.99862	4.15996	4.03776	4.09389	3.924	4.05644	4.13527	4.27886	4.05681	4.12883	4.19846	3.91196	4.11076	3.99575	4.15562	4.03811	3.93308	4.02535	4.0273	3.90903	4.01232	4.18667	3.92404	4.07785	3.90043	4.09617	3.98398	4.08567	4.05383	4.06371	4.18938	4.02885	3.89379	3.98438	4.01102	4.08851	4.02872	4.02203	4.09706	3.99495	4.24041	3.88203	3.89367	3.92698	4.11597	4.09185	3.81181	4.11728	3.96616	3.95336	4.02369	3.92102	3.76755
P05_0h	0h	05	heterogeneous	(56-68]	female	21.2177	0.889892	3.32862	3.4825	3.19688	3.04712	3.55236	3.20482	3.57385	3.58543	3.38738	4.04913	3.6069	3.51921	3.1243	3.36746	3.14635	3.25491	3.27704	3.89916	3.27212	3.0095	3.01386	3.02693	2.95635	3.10237	3.4389	3.51872	3.02015	3.25116	3.07732	3.08549	4.47891	3.77224	3.05582	3.77339	3.30666	4.1961	3.71702	4.69941	3.96176	3.32259	3.13767	3.83564	3.14819	3.17885	3.1458	3.10832	3.17107	3.34398	3.40434	3.17894	3.22533	3.36902	3.01216	3.39627	3.39783	3.46147	3.27805	3.00633	3.26448	3.27278	3.2248	4.70819	4.02773	4.22653	3.53098	3.43298	3.23852	3.11963	3.30885	5.01429	4.36948	4.53113	3.91156	3.43572	3.06703	3.16971	3.88698	3.22692	3.27829	3.35739	3.16499	3.75948	3.27943	3.15653	3.09961	3.11432	3.88392	3.35906	3.25563	3.33345	3.40551	3.45774	3.43939	3.40932	4.11047	3.42643	3.67076	3.1919	3.0122	3.11889	3.82307	3.45278	3.5695	3.52042	3.4672	4.19701	3.6648	3.06917	2.98858	3.19053	3.15042	3.42106	3.21592	3.30337	3.27136	3.29539	3.40551	3.16454	3.09781	3.5884	3.2405	3.31653	3.13672	3.19912	3.29548	3.39395	3.14297	3.17529	3.32362	3.28053	2.99093	2.93405	3.08992	3.2788	3.36508	3.17242	3.22119	3.50365	3.22044	3.08602	3.20125	3.10165	3.09831	3.18155	3.43143	3.44626	3.35309	3.45147	3.22001	3.12628	3.05668	2.98823	3.25369	3.37802	3.1958	3.33362	3.13169	3.22832	3.22814	3.11394	3.04476	3.41356	3.47281	3.18587	3.25985	3.19192	3.40104	3.12383	3.5012	3.24799	3.33256	3.3614	3.25844	3.26347	3.27072	3.07806	3.11291	3.2787	3.17478	3.10335	3.01375	3.20747	3.15911	3.07251	3.40045	3.08386	4.03785	3.74329	3.80139	3.39031	3.5501	3.26345	3.20697	3.15251	3.10586	3.05453	2.95165	3.20312	3.30707	3.60244	3.61818	3.46129	3.2158	3.26079	3.22753	3.29439	3.21173	3.26	3.25222	3.11952	3.20134	3.37303	3.19777	3.30843	3.47364	3.22574	3.28961	3.4797	3.45564	3.7019	3.45032	3.41854	3.53872	3.33433	3.20003	3.28611	3.19594	3.21198	3.14005	3.18654	3.06314	3.21298	3.45038	3.24932	3.43479	3.22727	3.43487	3.18526	3.38551	3.18044	3.24186	3.27391	3.1673	3.26914	3.10484	3.17917	3.21746	3.22983	3.42957	3.48297	3.73935	3.54573	3.5063	3.52519	3.37633	3.2486	3.27525	3.26586	3.11769	3.04826	3.20472	3.14312	3.1965	3.50191	3.32011	3.69929	3.34916	3.32682	3.38539	3.26761	3.45215	3.09768	3.11383	3.3852	3.25493	3.20182	3.42746	3.44064	3.35056	3.64003	3.61046	3.70184	3.6987	4.0384	3.46012	3.7744	4.19061	3.77966	3.3724	3.37073	3.30768	3.06384	3.05039	3.14375	3.19462	3.3566	3.19959	3.3353	3.52744	3.32886	3.80158	3.44523	3.53229	3.5654	3.40325	3.54325	3.37273	3.26951	3.31667	3.42362	3.30552	3.22547	3.30367	3.58187	3.15738	4.02225	3.80873	4.13416	3.75485	3.76569	3.83773	3.56765	3.54535	3.5237	3.30588	3.23427	3.33617	3.28085	3.14938	3.41344	3.40381	3.39971	3.53651	3.24465	4.22335	3.98419	3.96461	3.59016	3.75224	3.55667	3.43062	3.20069	3.19619	3.33459	3.41559	3.37092	3.46548	3.6015	3.3506	3.2862	3.66862	3.59997	3.27795	4.41395	3.57267	4.15648	4.06283	3.63032	3.44887	3.42415	3.56824	3.79563	3.43815	4.62036	4.6105	4.29064	4.23757	3.72839	4.28432	4.19752	3.82219	3.8065	3.54866	3.48869	3.52055	3.27213	3.42449	3.36779	4.09461	3.49449	4.15355	4.04104	3.71576	4.58866	4.21972	4.43531	4.30163	3.74095	4.80242	4.3961	4.14214	3.59832	4.56237	3.94483	4.82906	4.00661	4.84907	4.72641	4.37128	4.10722	3.63895	3.56003	3.40105	3.45283	3.32234	3.38362	3.45698	3.26459	3.58377	3.61172	3.65787	4.6665	4.33759	4.61054	4.50645	3.96809	4.88949	4.50726	4.15972	3.9239	3.8121	3.65827	4.20303	3.86165	4.40779	4.29001	4.25658	4.17742	3.86453	4.08456	4.09106	3.71445	3.68376	3.18513	3.50583	3.58941	3.27749	3.46732	3.16359	3.31672	3.59172	3.08246	4.09459	3.44552	4.42163	3.96295	4.40459	4.19167	3.79588	4.18737	3.80249	3.774	3.6604	3.42241	3.44474	3.3701	3.3052	3.22997	3.28019	3.43664	3.35162	3.45706	3.53506	3.13263	3.50491	3.61177	3.62407	3.73293	3.45793	4.12772	4.27612	3.82136	3.54302	3.4154	3.37946	3.95248	3.89966	3.6697	4.11244	3.67956	3.95597	3.98763	3.69766	3.61346	3.45647	3.43941	3.35182	3.27687	3.36276	3.24895	3.13016	3.16465	3.25916	3.42066	3.33304	3.29627	3.19673	4.28576	4.16771	4.40944	3.79079	3.95203	3.64165	3.45574	3.13374	3.63952	3.53794	3.385	3.59054	3.87828	3.4717	3.85356	3.68978	3.94239	3.7453	3.73087	3.71047	3.5311	3.53863	3.38223	3.25745	3.41525	3.07725	3.27399	3.30814	3.17686	4.23454	4.33394	3.9953	4.06329	4.60412	3.62611	4.75853	4.45211	4.41412	4.06297	3.66989	3.46033	3.24064	3.19418	3.32097	3.5417	3.47936	3.34037	3.54849	3.44919	3.46907	3.44796	3.26538	3.28232	3.27291	3.41338	3.2741	3.20789	2.96585	3.51316	3.50957	4.00792	3.59393	5.16942	5.32751	4.87946	4.64794	4.31419	3.92138	3.71324	3.41763	3.14675	3.1386	3.00431	3.1734	3.16408	3.15335	3.30683	3.27862	3.25389	3.29833	3.39795	3.34452	3.17141	3.37051	3.28048	3.13467	3.20878	3.15241	3.02209	3.78462	3.82951	3.45728	3.85039	3.4597	3.47522	3.47155	3.26203	3.187	3.18571	3.10872	3.15647	3.12313	3.23147	3.18631	3.0945	3.07348	3.11883	3.21726	3.22146	3.16011	3.19006	3.24436	3.20679	3.28322	3.25958	3.14402	3.11512	3.05464	3.13908	3.05848	3.26829	3.07523	3.12142	3.06645	3.12482	3.05149	3.00145	3.2724	3.11394	3.2055	3.68739	3.86051	3.89217	3.71958	5.24894	3.87992	3.71047	3.68308	3.85466	3.55743	3.85548	3.73107	4.0418	3.69175	3.83243	3.70593	3.78907	3.96677	3.87888	3.88544	3.96701	3.82167	3.86727	3.88052	3.91898	3.80324	3.82211	3.88004	3.79858	3.92956	3.82899	3.7778	3.98526	3.85066	3.99899	3.81584	3.93773	3.75742	3.79915	3.77805	3.774	3.63637	3.87257	3.81899	3.58105	3.84126	3.92134	3.87306	3.92453	3.85302	3.82041	3.83542	4.00291	3.84621	3.92261	3.74943	3.74063	3.93134	3.68394	3.91813	4.02252	3.82216	3.88833	3.89044	3.97786	3.78141	3.83492	3.98594	3.92951	3.93071	3.88608	3.94012	4.07958	3.8042	3.71759	3.8479	3.88914	4.0562	3.78056	4.02376	3.87137	3.66888	3.86444	3.83598	3.88504	4.11358	4.0933	4.12785	4.09497	4.03679	3.87624	4.0035	3.80617	4.00747	3.97136	3.99411	3.88502	4.03607	4.10861	4.24226	4.34332	4.06182	4.09928	3.97713	3.92932	3.91361	3.81339	4.0869	3.73483	4.06635	3.98996	4.25236	4.23082	4.12997	4.12879	3.95753	3.9186	4.99427	4.13044	3.8137	4.07987	3.96594	4.00255	3.97258	4.3367	4.28461	4.20068	4.089	4.17903	3.98207	3.97228	4.06542	3.95117	3.97016	4.14138	4.14337	4.15829	4.34734	4.0723	4.15042	3.94342	3.83833	3.98701	4.11204	3.91692	3.82011	4.07105	4.09401	4.05054	4.00361	3.98475	3.86345	3.88359	4.05934	3.85702	3.65296	3.91634	3.6379	3.71518	3.74928	3.69288	3.92855	3.77609	3.86127	3.72109	3.85421	3.80915	4.02016	3.62814	4.13672	4.27204	4.21395	3.8994	3.97166	3.79413	4.30757	4.14689	4.37639	4.40305	4.26849	4.31523	4.25655	4.28798	4.2481	4.125	4.15325	3.88504	3.86814	4.05301	3.94789	4.12176	4.06265	3.98806	3.90339	3.84425	3.90749	4.09899	4.43874	4.29928	4.28244	4.45103	4.22806	4.4953	4.24718	4.26531	5.405	4.23231	4.12282	4.19318	3.9898	3.9558	4.00364	3.89075	4.03911	4.22838	4.07443	4.08139	4.02611	3.87156	4.06063	3.88504	3.96426	4.14881	3.9167	4.22904	4.23839	4.29374	4.32988	4.18123	4.18759	4.10775	3.98555	4.10965	3.87469	3.91889	3.90041	3.78877	3.76211	4.00564	4.05502	3.94517	3.78569	3.91703	3.93282	3.71966	4.03893	3.85789	3.88512	4.04606	4.11133	3.94855	3.86237	4.32634	4.04721	4.01219	4.17562	3.90154	3.91459	4.0915	6.38495	5.06994	5.24714	4.02429	4.31831	4.12263	4.26958	3.88821	4.53878	4.52478	4.08223	4.12469	4.30206	3.8979	4.14478	3.67514	3.65953	4.02176	3.98435	4.04042	4.22196	3.80905	4.01917	3.90308	3.89613	3.43397	4.09216	3.99981	3.75997	3.98642	4.0195	4.03509	4.18721	3.88923	4.00556	4.02719	4.08866	4.23231	4.59778	4.36155	4.25913	4.15093	3.93046	3.98772	4.18161	3.87848	4.44652	4.29319	4.03961	4.02069	4.04386	3.97004	4.0183	4.02325	3.90441	4.01818	4.16021	4.27095	4.09015	4.4165	4.22582	4.0897	4.2373	4.95527	4.64815	3.93418	4.59665	4.20232	3.83274	4.1915	3.96872	4.25791	4.01631	4.2845	4.18946	4.2202	4.24214	4.22433	4.3517	4.11689	4.16928	3.92635	3.94621	3.99934	4.3761	3.95411	4.17537	5.60408	5.28125	5.27983	4.8555	4.32746	4.57285	4.2922	4.64503	4.27669	4.33993	4.44697	4.18084	4.82402	4.52984	4.0139	4.05155	4.42859	3.9705	4.62743	4.36594	5.2686	4.90003	4.92213	4.56851	4.33695	4.29001	4.04052	4.71054	4.07893	5.29985	5.0157	5.19867	4.4098	4.82652	5.35404	4.92328	4.68311	4.4186	4.31902	4.30591	4.34968	4.00891	4.35259	4.45885	4.05401	4.68048	4.16327	4.94121	4.96208	4.71986	4.82931	4.43833	4.92049	4.65238	4.45603	3.85862	4.98628	4.71901	4.9018	4.41751	5.00479	4.73772	4.69511	4.38846	4.35234	4.27899	3.99794	4.46477	4.13625	4.34465	4.13569	4.06301	4.11258	4.08769	4.77031	4.37353	4.57063	4.61032	4.72274	4.47622	4.3023	4.26356	4.12214	3.98967	4.49994	4.41705	4.18539	4.6836	4.15508	4.35256	4.28128	4.00632	4.08326	4.28837	4.30727	4.59764	4.27365	4.37987	4.2027	4.06189	4.07094	4.23414	4.39421	4.13885	4.08889	3.78285	3.97389	3.60883	4.32843	4.13059	4.18309	4.10094	4.12734	3.84223	4.12213	4.15049	4.00377	4.31066	3.95261	4.26964	4.20522	4.09194	4.04487	4.05214	3.91572	3.954	3.89155	4.14323	4.05394	4.07631	3.57002	3.68933	4.18866	3.98211	4.12984	4.03304	4.15603	4.06569	3.86527	4.04097	4.081	3.79707	4.07439	3.83755	4.19292	3.92792	4.05822	3.81947	4.03564	3.90819	4.06084	4.16128	3.92553	3.96074	3.8143	3.93471	3.81674	3.89511	3.76929	3.8283	3.93695	3.64952	4.00068	3.68336	3.88274	4.00294	3.95035	3.79348	3.90379	3.85646	3.98488	3.86212	4.01458	3.90238	3.99551	3.84711	3.84585	3.76723	3.80295	3.959	3.90567	3.87158	4.08772	4.11506	3.97318	3.90206	3.84718	3.70287	3.92634	3.89767	3.8596	3.71641	3.75666	3.7513	3.78143	4.01807	3.91685	3.81379	3.72091	3.84381	3.87764	3.79682	3.70868	3.89737	3.67608	3.69262	3.66776	3.83242	3.89758	3.86269	3.91861	3.87068	3.80434	3.81453	3.92243	3.95209	3.78641	3.81487	3.8089	3.97096	3.61686	3.86064	3.74177	3.94446	3.90332	3.81091	3.76577
P05_3h	3h	05	heterogeneous	(56-68]	female	21.2177	0.889892	3.36797	3.92427	3.31643	3.36529	4.06453	3.52021	3.46527	3.45811	3.21608	3.95116	3.3835	3.25108	2.98253	3.75018	3.19304	3.1894	3.20741	3.95432	3.02897	2.95968	3.00205	3.09514	2.88569	3.01471	3.48928	3.45465	3.052	3.40075	3.18765	3.18532	4.63516	3.93159	3.17869	3.65163	3.2915	4.17222	3.6735	4.94378	4.24974	3.39684	3.40585	3.81265	3.02745	2.98942	3.10219	3.16691	3.28225	3.29759	3.52216	3.11126	3.18691	3.44667	2.83585	3.26117	3.2893	3.28621	3.18331	3.04197	3.05179	3.46127	3.3416	4.90363	4.27093	4.47591	3.78732	3.17933	3.30418	3.19684	3.48827	5.19583	4.6123	4.78585	4.10197	3.43026	3.39211	3.22621	4.15201	3.49356	3.19105	3.29337	3.34736	3.76429	3.33859	3.4058	3.27705	3.05519	3.83474	3.45867	3.33875	3.08915	3.07176	3.52509	3.3907	3.36429	3.9429	3.50764	3.44049	3.21822	3.17799	3.60261	3.67921	3.46803	3.56537	3.33374	3.52121	4.13869	3.55352	3.19626	3.04501	3.23204	3.117	3.27779	3.12206	3.23632	3.0794	3.13384	3.35961	3.32356	3.18039	3.41445	3.32921	3.10923	3.15801	3.14688	3.14744	3.39787	3.28356	3.04756	3.07797	3.14562	3.24667	3.13671	3.09678	3.15272	3.27198	3.3475	3.38284	3.41213	3.19327	3.01132	3.2902	3.18874	2.97924	3.0424	3.29142	3.36918	3.38431	3.30619	3.13997	3.24757	3.02655	3.05818	3.23092	3.30158	3.45609	3.30338	3.28884	3.12614	3.26561	3.2038	3.2626	3.02955	3.32663	3.05716	3.07133	3.21399	3.01382	3.03115	3.34916	3.26984	3.25491	3.20433	3.09568	3.24887	3.17707	3.06267	3.08111	3.16198	3.12397	2.93662	2.97745	3.17959	3.14745	2.99149	3.19092	3.15697	3.97372	3.7209	3.75363	3.48036	3.33739	3.17774	3.23565	3.10025	2.89045	3.19841	3.13442	3.34222	3.16164	3.82202	3.89807	3.58655	3.17223	3.21342	3.21165	3.16343	3.12589	3.16865	3.16265	3.16249	3.17845	3.17186	3.56484	3.2749	3.28757	3.12531	3.25958	3.46407	3.36847	3.53902	3.36417	3.28777	3.48671	3.23178	3.15691	3.13185	3.13255	3.16736	3.25112	3.21737	3.11904	3.28503	3.4724	3.12412	3.37056	3.47823	3.38542	3.11251	3.3788	3.21991	3.18917	3.32562	3.36129	3.4313	3.45147	3.05976	3.28351	3.35529	3.39607	3.43618	3.60817	3.42568	3.45603	3.26965	3.37335	3.07457	3.33175	3.15437	3.17906	2.97081	3.33769	3.21626	3.12029	3.54389	3.24182	4.01491	3.42097	3.46507	3.31575	3.37119	3.35531	3.20661	3.12764	3.17565	3.24357	3.25683	3.16607	3.29193	3.2255	3.39635	3.58207	3.59094	3.54825	3.71962	3.64712	3.56227	4.16337	3.66682	3.59597	3.3485	3.22008	2.97539	3.0719	3.10098	3.18918	3.1946	3.21713	3.16405	3.3491	3.28725	3.48289	3.40587	3.47799	3.41854	3.31904	3.33131	3.36783	3.27734	3.24355	3.21667	3.14678	3.13921	3.16072	3.49425	3.2702	3.8443	3.52389	3.77205	3.56259	3.53436	3.73229	3.58728	3.53134	3.20999	3.23779	3.19905	3.18225	3.2439	3.22277	3.18347	3.14443	3.18569	3.33765	3.0872	4.11615	3.88298	3.90737	3.51129	3.50046	3.45332	3.33589	3.11917	3.08157	3.08031	3.27274	3.2052	3.35037	3.36534	3.24701	3.24055	3.51164	3.44166	3.48026	4.37427	3.60352	4.05597	4.00435	3.61379	3.40173	3.24702	3.47489	3.81753	3.50119	4.58778	4.59519	4.40405	4.28237	3.64056	4.26516	4.30047	3.79262	3.91601	3.54531	3.56146	3.41738	3.09545	3.28036	3.38594	3.95645	3.36485	4.09478	3.74418	3.62172	4.50156	4.09032	4.19486	4.1934	3.63326	4.65937	4.2125	3.94316	3.47301	4.54731	3.91313	4.75046	4.01555	4.84994	4.70925	4.2757	3.92754	3.56369	3.33547	3.45034	3.35926	3.25442	3.35643	3.37921	3.36204	3.56896	3.61307	3.38846	4.56293	4.04001	4.52509	4.30593	3.78848	4.7633	4.36113	3.94332	3.85218	3.82435	3.48111	4.15147	3.5796	4.39119	4.00038	4.10105	4.1142	3.67065	3.93062	3.83391	3.66589	3.56398	3.23889	3.34067	3.34375	3.19616	3.35647	3.13561	3.29296	3.41098	2.86385	3.98605	3.43634	4.37075	3.77911	4.19612	4.12134	3.60166	4.08673	3.56925	3.64272	3.45274	3.15293	3.31152	3.2346	3.2552	3.24266	2.99837	3.349	3.26451	3.23747	3.36077	3.19003	3.30982	3.6507	3.59491	3.54345	3.30279	3.80443	4.06963	3.60238	3.33211	3.3318	3.25106	3.87264	3.70077	3.63844	3.90909	3.48337	3.93394	3.83532	3.64593	3.63147	3.30864	3.40932	3.32186	3.28103	3.17601	3.21771	3.06123	3.24357	3.04071	3.26343	3.23196	3.20204	3.133	4.09217	4.19901	4.18389	3.66107	3.88846	3.72659	3.49043	3.10219	3.60779	3.09854	3.46579	3.35746	3.64143	3.29855	3.76872	3.45276	3.65002	3.61083	3.57695	3.50595	3.15728	3.38919	3.1639	3.13467	3.28814	3.26994	3.39078	3.16173	3.21979	4.23445	4.03299	3.96027	3.98666	4.44657	3.66323	4.63241	4.20445	4.24825	3.78842	3.57884	3.27529	3.05827	3.09366	3.3441	3.29137	3.27907	3.27005	3.43346	3.44232	3.3636	3.16033	3.23502	3.04794	3.32122	3.10789	3.0084	3.27052	3.00138	3.47494	3.44346	3.83134	3.52868	4.99538	5.19083	4.78778	4.50548	4.14639	3.7631	3.49766	3.21292	3.07246	3.11568	3.08339	3.02548	2.96701	3.25034	3.17865	3.14189	3.20499	3.03927	3.175	3.19529	3.08718	3.10512	3.04816	3.0999	3.04379	3.14177	2.96454	3.60729	3.65138	3.47291	3.55593	3.46831	3.29139	3.22672	3.13777	3.09124	3.0128	3.04437	2.99412	3.10233	3.06135	3.05715	2.97159	3.00248	3.02837	3.11285	3.14881	3.12112	3.13344	3.14695	3.07358	3.17805	2.93427	3.06122	3.02899	2.94246	3.07495	2.99047	3.1197	3.15397	3.21176	3.16164	3.06404	3.23573	3.08338	3.19335	3.07735	3.18396	3.77325	3.8244	3.80812	3.75879	5.07997	3.80259	3.7912	3.96051	3.90619	3.88653	3.83148	3.75584	3.91871	3.89649	3.82646	3.71361	3.91841	3.89147	3.73695	3.94855	3.81405	3.92242	3.82477	3.85191	3.86445	3.73706	3.74626	3.92604	3.80881	3.85873	3.81306	3.96993	3.8451	3.77216	3.88142	3.9389	3.80075	3.90618	3.88425	3.91462	3.7876	3.84397	3.61998	3.66991	3.73454	3.80313	3.71847	3.80967	3.55184	3.96378	3.72361	3.91248	3.86016	4.01372	3.76499	3.74784	3.85496	3.8904	3.65348	3.7088	3.78866	3.63747	3.72898	3.73178	3.83115	3.77044	3.79511	4.03422	3.78649	3.81732	4.07509	4.15382	4.1231	3.99156	3.79393	3.94695	3.86924	4.16818	3.83386	3.75924	3.91489	3.95642	4.025	3.94897	3.92357	4.00938	4.1092	4.21359	4.12278	3.83664	3.91024	3.86252	3.9967	3.98642	4.00531	4.05671	3.96899	4.10883	4.28922	4.40792	4.53435	4.26014	4.1213	4.0107	3.96673	3.99238	4.0302	3.96627	3.94194	4.03025	4.14415	4.34184	4.3146	4.31297	4.14841	4.33589	4.06677	4.77934	3.9965	3.95171	4.06004	3.97562	3.8663	4.12334	4.25465	4.29146	4.23196	4.24976	3.99529	4.02539	3.99563	4.07763	4.06629	4.04454	4.01029	4.17616	4.02592	4.20537	4.11333	4.0053	3.93612	3.97768	4.01975	3.90979	3.79622	3.88719	3.88677	4.17998	4.0736	4.01671	3.98697	3.91813	3.89172	3.8569	3.79721	3.7889	3.86542	3.75594	3.80294	3.65684	3.78827	3.778	3.66422	3.54224	3.8384	3.88329	3.90082	3.85595	3.75814	4.1656	4.19341	4.08811	3.82111	3.79063	3.82296	4.26322	4.23843	4.46973	4.24647	4.25151	4.39818	4.18991	4.18813	3.97236	4.11899	3.92429	3.89862	3.77379	3.95052	4.00603	4.04914	4.02675	3.95764	3.97232	4.02631	4.0042	4.15535	4.17893	4.33064	4.16854	4.4417	4.3589	4.28606	4.34497	4.17119	5.42317	4.18096	3.94176	4.08085	3.95475	4.00967	3.9157	4.05016	3.9925	3.99602	4.09787	3.96067	3.97773	4.02446	4.19793	3.81293	3.86568	4.11407	3.93984	4.23661	4.27181	4.27524	4.15691	4.12764	4.17635	4.08148	4.16182	3.95875	3.94995	3.82039	3.97058	3.9126	3.98267	4.03205	4.00974	3.90101	3.85306	4.05555	3.90436	3.85928	3.94003	4.0551	4.10951	3.77173	4.13763	4.17068	3.90221	4.10231	3.91845	4.04463	3.91705	4.00142	3.95481	4.00564	6.25002	4.96803	5.1811	3.94737	4.11879	4.14815	4.20105	3.94568	4.6547	4.29716	3.95971	4.10634	4.29602	4.14507	3.85035	3.49267	3.68872	4.16501	3.93968	3.89385	4.21754	3.88544	4.07953	3.88026	3.95299	3.51749	4.00464	3.75334	3.75583	4.00231	3.96038	4.07946	4.53782	4.14501	4.17057	4.00144	4.22478	4.15072	4.74269	4.44091	4.21709	4.03047	3.99694	3.85175	4.1709	3.98077	4.53801	4.36999	4.13886	3.97051	3.98354	4.14863	3.83883	3.92903	3.98215	4.07567	3.97519	4.17921	4.23628	4.39229	4.39954	4.20028	4.21886	5.21353	4.88793	4.05116	4.85585	4.34562	3.93806	4.13004	4.03019	4.24302	4.21994	4.33777	4.27444	4.24386	4.32835	4.21898	4.3585	4.06279	4.1185	4.00556	3.95406	3.98909	4.3639	4.21132	4.25368	5.73767	5.41063	5.40278	4.95881	4.46413	4.6493	4.22427	4.72719	4.22741	4.52518	4.50846	4.24909	4.76391	4.59569	4.16815	4.29358	4.54309	4.04678	4.79541	4.22737	5.33445	4.97137	5.00496	4.63451	4.3423	4.38177	3.8901	4.69969	4.16852	5.38296	5.06204	5.26464	4.69698	4.86147	5.45333	5.03385	4.78667	4.42754	4.28658	4.10844	4.37882	3.94182	4.09434	4.43979	4.30502	4.58049	4.09219	5.04768	5.0358	4.77406	4.88877	4.35159	4.93218	4.66884	4.60643	4.21735	5.03432	4.79905	4.90945	4.32343	5.10646	4.85092	4.7452	4.41699	4.44643	4.31501	3.88698	4.46058	4.2567	4.42206	4.09617	4.22164	4.29855	4.2707	4.77777	4.50053	4.646	4.58001	4.69802	4.40626	4.42887	4.26916	4.35317	4.03811	4.45384	4.45292	4.22026	4.66738	4.45504	4.40235	4.29742	4.11758	4.17528	3.97907	4.528	4.59522	4.27366	4.4388	4.29868	4.20432	4.19726	4.17137	4.49033	4.35005	4.21793	3.85144	3.99005	3.90436	4.35804	4.21696	4.19238	4.0901	4.23729	3.88652	4.12218	3.84673	4.22369	4.162	4.09108	4.23771	4.30394	4.10015	4.08693	4.10692	4.08651	3.94329	3.91969	4.26318	4.14301	3.98028	3.86287	3.8674	4.07564	4.04162	4.13062	3.93063	4.18568	4.0542	3.99778	4.07142	3.89065	4.07093	4.12403	3.88468	4.11458	3.98061	4.02471	4.10627	3.97045	4.00449	3.92536	4.08961	4.15243	3.98379	4.13734	3.85283	4.07375	3.99445	3.9702	3.85444	3.81495	3.92843	3.92125	4.05249	4.02055	4.14645	4.02474	3.9232	3.94872	3.7941	4.05276	3.88843	4.03764	3.92852	3.99706	3.83575	3.89617	3.7697	3.82863	3.96077	3.68126	4.02499	3.89452	3.99041	3.80696	4.06579	3.78485	4.03644	3.85979	3.91793	3.99354	3.90982	3.77861	3.69564	3.97167	4.0147	3.90898	3.94808	3.95097	4.0323	3.91094	4.02162	3.90679	3.96232	3.9078	3.89128	3.87889	3.81375	3.98505	3.70782	4.08804	3.81314	3.87834	3.82983	3.86466	3.77162	3.9675	3.75287	3.95203	3.94566	3.90433	3.79604	3.75644	4.01008	3.79382	3.85963	3.78783
P06_0h	0h	06	heterogeneous	(56-68]	female	21.3407	0.921642	3.15417	3.53688	3.23137	3.12909	3.54294	3.04872	3.27318	3.25663	3.32931	4.14278	3.6085	3.36334	3.0218	3.27103	3.2046	3.26147	3.13881	4.01044	3.04778	3.01713	3.09145	2.86873	3.09934	2.93114	3.45016	3.63598	3.1604	3.12314	3.40732	3.39906	4.7052	3.8889	3.25266	3.88578	3.41806	4.60083	3.95675	4.77635	4.12326	3.38016	3.14396	3.95118	3.1603	3.34371	3.12859	3.09373	3.09514	3.1578	3.50199	3.28788	3.29206	3.36413	3.0806	3.27207	3.43923	3.46876	3.23767	3.11525	3.03494	3.18817	3.22975	4.79046	4.12073	4.34106	3.64627	3.54435	3.323	3.18547	3.46418	5.08005	4.51576	4.64462	3.99909	3.32411	3.34278	3.08348	3.9775	3.33725	3.40881	3.36059	3.17905	3.72347	3.07051	3.20657	2.95526	3.14332	3.44414	3.25696	3.25678	3.16	3.18568	3.53704	3.3803	3.17405	3.85413	3.4519	3.43315	3.12935	3.10685	3.10313	3.34496	3.16677	3.36845	3.13694	3.36259	3.68291	3.32031	3.17881	3.20591	2.99649	3.13888	3.30186	3.25953	3.31419	3.01805	3.10184	3.26128	3.26202	3.2086	3.13146	3.24445	3.14468	3.03942	3.17577	2.97242	3.26044	3.09002	2.86475	3.24239	3.23292	3.14002	2.99947	3.18211	3.28992	3.21681	3.32801	3.2044	3.37031	3.08775	2.98661	2.9285	3.03828	2.98143	2.92998	2.96747	3.31873	3.31345	3.30063	3.26204	3.29814	3.02119	2.93796	3.12224	3.1309	3.02547	3.177	3.14375	3.0839	3.09702	3.00843	2.96507	3.09886	3.21597	3.18451	3.07962	3.00517	3.104	3.06654	3.31785	3.06894	3.30903	3.30968	3.19876	3.25584	3.10439	3.12471	3.30243	3.17254	3.37091	3.15178	2.98526	3.17659	3.15102	3.21087	3.19397	2.97318	3.95419	3.62522	3.82574	3.33721	3.37064	3.23246	3.09319	3.13267	2.9797	3.0145	2.85042	3.10229	3.08751	3.77052	3.76483	3.44744	3.13267	3.13254	3.09374	2.93759	3.26054	3.0679	3.09954	3.15996	3.22566	3.50279	3.12176	3.32786	3.36209	3.26995	3.17201	3.28215	3.38449	3.47969	3.42693	3.28035	3.27658	3.23253	3.1948	3.17693	2.94426	3.1285	3.27166	3.01723	3.10284	3.17895	3.67177	3.4416	3.25516	3.37606	3.24222	3.17715	3.24957	3.05517	3.1168	3.12621	3.12313	2.97121	3.02464	3.12397	3.06423	3.20954	3.39765	3.52793	3.57173	3.57685	3.48509	3.22688	3.37068	2.90427	3.04255	3.09668	2.97739	3.03261	3.32612	3.27976	3.21166	3.82526	3.31612	3.7115	3.20243	3.4822	3.22823	3.11673	3.35286	3.17266	3.19338	3.14408	3.1068	3.10862	3.36307	3.41637	3.28756	3.60682	3.52089	3.71964	3.62061	3.79671	3.59223	3.67627	4.17305	3.70078	3.47027	3.45212	3.15907	2.9421	3.14672	2.98845	3.00618	3.28197	3.17948	3.19266	3.46322	3.27124	3.59912	3.45947	3.46344	3.45617	3.36601	3.43149	3.3778	3.3096	3.21725	3.31464	3.12268	3.2627	3.21271	3.55118	3.06633	3.96376	3.73095	3.9752	3.70039	3.70075	3.66126	3.47678	3.36185	3.26543	3.15453	2.95691	3.07047	3.21895	3.01363	3.32131	2.9686	3.26791	3.42428	3.22084	4.24023	4.02103	4.04015	3.64211	3.69018	3.5503	3.30343	3.26267	2.97383	3.24774	3.30962	3.16713	3.40084	3.302	3.27607	3.06061	3.36282	3.5264	3.34648	4.16306	3.45974	4.27389	4.06583	3.58102	3.35691	3.18792	3.40079	3.83811	3.55382	4.78533	4.82465	4.5183	4.28122	3.68322	4.37701	4.32022	3.86977	3.96776	3.49301	3.60318	3.39625	3.09334	3.32139	3.23383	3.94786	3.66183	4.15501	4.02151	3.72248	4.48119	4.07477	4.16192	4.01045	3.42356	4.41271	4.05244	3.93195	3.50766	4.59241	3.97038	4.90911	4.17407	5.05194	4.91976	4.53962	4.18335	3.75297	3.49896	3.45889	3.38848	3.3421	3.27334	3.34717	3.11618	3.62393	3.50486	3.28259	4.44693	3.95068	4.34066	4.36062	3.8124	4.8276	4.43938	4.19368	3.83427	3.6688	3.39196	4.20268	3.67733	4.52799	4.558	4.14931	4.36073	3.85059	4.21723	4.21737	3.82843	3.69908	3.46053	3.49972	3.45851	3.23661	3.49678	3.17178	3.39149	3.5421	3.20688	4.1238	3.65673	4.33513	3.89371	4.15448	4.18268	3.739	4.09186	3.80353	3.62755	3.66081	3.35436	3.23689	3.18411	3.16828	3.37585	3.17213	3.40808	3.24888	3.35347	3.50662	3.33347	3.29274	3.64142	3.69558	3.72996	3.50249	4.05856	4.30531	3.85793	3.27466	3.33011	3.33213	3.78946	3.79652	3.42955	3.96068	3.51507	3.94368	3.82496	3.67622	3.6188	3.27236	3.38994	3.42142	3.1686	3.22071	3.215	3.09743	3.17323	3.178	3.26939	3.2425	3.28953	3.3047	4.29879	4.3423	4.52352	3.78979	3.94181	3.63126	3.55701	3.13481	3.444	3.21085	3.47696	3.51829	3.76735	3.25045	3.88737	3.56924	3.80694	3.81057	3.66976	3.76298	3.68003	3.19783	3.1348	3.09789	3.20628	3.04643	3.08739	3.22206	3.29903	4.40579	4.49901	4.17881	4.21605	4.57843	3.70841	4.66649	4.25367	4.27311	4.07502	3.67939	3.31996	3.24282	3.15669	3.43334	3.36856	3.33282	3.19534	3.56737	3.66133	3.4514	3.31082	3.22627	3.13325	3.37148	3.24003	3.2699	3.16584	3.15122	3.56064	3.41856	4.0632	3.60328	5.11519	5.28755	4.88968	4.58175	4.18812	3.89817	3.55705	3.28519	3.22152	3.15508	3.08122	3.08303	3.08731	3.27774	3.22196	2.99422	3.32043	3.237	3.17296	3.38943	3.17618	3.22161	3.10937	3.18259	3.16425	3.22183	2.91022	3.70989	3.80136	3.35798	3.80673	3.48074	3.40721	3.47144	3.12334	3.19769	2.98345	3.10644	2.90043	3.04336	3.08497	3.02148	3.17699	3.03752	3.10037	3.19517	3.24829	3.23064	3.37845	3.21324	3.02067	3.23486	2.9707	3.09258	3.02572	2.94478	3.28155	3.27152	3.11681	2.96156	3.08812	3.08287	3.25087	3.24339	3.06122	3.25705	3.30637	3.25832	4.01961	3.96224	3.87405	3.7199	5.18458	4.04864	3.9323	3.79606	3.94462	3.86298	3.90047	3.92275	3.95002	4.05139	3.82001	4.00139	3.97373	3.79411	3.9693	3.8985	4.07251	3.93011	3.87428	3.9404	3.79662	3.82663	3.82114	3.85702	3.83693	3.68398	3.76918	3.78543	3.86503	4.07813	3.91912	3.98318	3.98106	3.90229	3.9518	3.92063	3.86976	3.94561	3.84781	3.86884	3.75838	3.8934	3.91349	3.98157	3.79969	4.01991	3.99311	4.06222	3.98355	3.89898	3.95294	3.88954	3.82351	3.96369	3.87359	3.92243	3.8479	3.88866	3.87619	3.86953	3.95814	3.83196	3.90324	4.06036	3.83425	3.83772	3.91138	3.97146	4.03558	3.79185	3.87745	3.94035	3.90584	3.93664	3.80436	3.90062	4.06265	3.9882	3.80254	3.84157	3.91931	3.89196	3.96695	4.17033	4.14685	3.86443	3.99536	3.91875	4.00921	3.86049	4.08282	3.80472	3.83067	4.05006	4.12593	4.3101	4.25088	4.04618	3.87335	4.13764	3.99489	4.02089	3.98428	4.01535	4.00832	4.19632	4.04735	4.35203	4.12556	4.32054	4.19755	4.13785	3.98407	4.90582	4.02568	4.10229	4.08429	4.12932	4.1079	4.01306	4.19907	4.26704	4.30404	4.08871	4.19085	4.07006	3.92415	3.99972	3.99078	4.09045	3.91774	4.01075	4.02679	4.22075	4.09525	4.02172	3.94106	3.9541	3.88748	3.9066	3.92845	3.79465	3.86484	3.86101	4.10176	3.80598	4.03551	3.94728	3.75978	3.95588	4.01383	3.80642	3.74046	3.97647	3.83585	3.76003	3.77775	3.85278	3.87457	3.68581	3.82347	3.79473	3.88436	3.9145	3.96592	4.33397	4.27782	4.42041	4.17057	4.12907	4.05875	4.14192	4.2903	4.40167	4.48098	4.48849	4.49054	4.37994	4.37671	4.24371	4.24144	4.04736	3.92373	3.96259	4.04426	4.09355	4.08724	4.11891	4.09152	4.01343	4.14681	4.12434	4.1589	4.05383	4.48334	4.25513	4.42175	4.45309	4.47995	4.45912	4.21802	5.72305	4.27498	4.28092	4.08599	4.1224	4.01147	3.96996	4.05413	4.1195	4.1244	4.08877	4.10682	4.0318	4.04883	4.04781	3.90367	3.95826	4.08148	4.22876	4.27748	4.41826	4.38918	4.42981	4.48868	4.34776	4.17667	4.27447	3.95297	4.09222	4.22736	4.0382	4.0377	3.96099	4.11013	4.11089	3.95953	3.92978	4.09447	4.01543	3.98222	3.93574	4.14195	3.94644	4.062	4.01155	4.17402	4.13074	4.16992	4.14187	4.05317	4.04894	4.13036	3.9359	3.91358	6.1534	4.92006	5.12295	3.98254	4.23122	3.9644	4.08043	3.87726	4.49887	4.2578	3.93817	4.02932	4.02832	4.20953	3.78186	3.45894	3.52338	4.02167	4.03652	3.97386	4.24088	4.02512	4.14086	3.90611	3.84093	3.68621	4.019	3.92967	3.80174	3.86283	3.75605	3.8889	4.0167	3.93002	3.98236	3.90711	4.02962	4.09067	4.6064	4.27639	4.20808	3.96069	3.83026	4.04809	4.09466	3.86753	4.33035	4.13696	4.17074	3.84432	4.02584	3.99575	3.98023	4.11729	3.9326	3.92273	4.0978	4.02339	4.011	4.44749	4.12296	4.12401	4.31168	5.10137	4.74666	4.32864	4.87891	4.51477	4.15371	4.10769	3.9825	4.22236	4.09734	4.22579	3.99134	4.17011	4.25628	4.08985	4.3396	4.12607	4.34591	4.0353	3.91553	3.95251	4.30241	3.7311	4.0773	5.51082	5.19937	5.3383	5.00661	4.41705	4.61724	4.28	4.67017	4.41241	4.5001	4.4431	4.15035	5.24413	4.46694	4.28965	4.13811	4.22711	4.1333	4.52837	4.26618	5.12409	4.80294	4.95645	4.59707	4.37852	4.33224	4.11515	4.61654	4.12983	5.33617	5.0553	5.2301	4.87987	5.20048	5.30968	4.94199	4.76552	4.44416	4.31225	4.16063	4.28033	4.04384	4.21554	4.42744	4.31822	4.57225	4.05965	5.01058	4.98251	4.6645	4.83344	4.52944	4.89499	4.59225	4.40935	3.95794	4.92299	4.7098	4.98094	4.45321	5.21633	4.91167	4.8906	4.63273	4.55541	4.3297	4.0825	4.4211	4.12295	4.29702	4.06725	4.17259	4.08887	4.21208	4.72254	4.43179	4.68468	4.60338	4.80986	4.57115	4.58024	4.28729	4.21382	4.08551	4.45752	4.56038	4.06089	4.71774	4.3361	4.43087	4.3786	4.16715	4.17725	3.80887	4.52468	4.45768	4.29639	4.36402	4.13172	4.1754	4.03313	4.25668	4.32774	4.19032	4.25583	4.01588	3.99489	3.9855	4.48717	4.17284	4.34522	4.20402	4.28118	4.06136	4.09653	4.06979	4.04953	4.24549	3.98898	4.33253	4.30668	4.13676	4.08011	4.25964	4.19081	4.11019	3.96047	4.16115	3.98869	4.07639	3.95367	4.00312	4.23718	4.21421	4.18716	4.06987	4.30657	4.18351	3.8982	4.09585	3.8738	3.86138	4.0751	4.18178	4.14024	3.99482	4.05299	3.86374	3.9625	4.08118	3.89078	4.02318	3.88094	4.03224	3.80356	4.0641	4.08846	4.00432	3.78983	3.76818	4.07098	3.9072	4.05513	4.1977	3.89223	4.09792	3.88158	3.86667	3.84185	3.89305	3.98882	3.91847	3.99665	3.86135	3.92238	4.10248	3.89189	4.00183	3.80878	3.98887	4.05006	3.98589	4.0815	4.00085	4.0544	3.90609	3.91257	3.87132	3.99353	3.87468	3.89565	3.83732	3.89282	3.88117	3.82042	4.04592	3.87857	3.97762	3.82717	3.99128	3.74971	3.83523	3.84442	4.13346	3.79559	3.93223	3.90401	4.06148	3.97306	3.84218	3.81894	3.88772	4.02133	3.99468	4.03259	3.96865	3.92821	3.86819	4.11793	3.87172	3.75562	3.98458	3.82214	4.04848	3.89122	3.74553	4.0312
P06_3h	3h	06	heterogeneous	(56-68]	female	21.3407	0.921642	3.32539	4.02131	3.34	3.50267	4.27843	3.7697	3.40857	3.23413	3.1709	3.88307	3.39575	3.27748	3.10308	3.86877	3.26703	3.27507	3.18815	4.04801	3.10018	3.22952	3.1285	2.92298	2.95438	3.01786	3.33055	3.57048	2.80693	3.23111	3.37144	3.43827	4.79867	4.04818	3.23103	4.04076	3.43232	4.67646	4.11341	4.95424	4.25195	3.4018	3.32383	3.70479	3.07132	2.98287	3.13279	2.93813	3.20219	3.26621	3.36114	2.97609	3.21092	3.23527	3.06836	3.16251	3.55733	3.46634	3.24235	2.99456	3.06537	3.29872	3.16236	4.9282	4.24558	4.468	3.80305	3.29934	3.29473	3.23955	3.60517	5.26875	4.68097	4.84282	4.21256	3.55802	3.26229	3.53448	4.10139	3.51919	3.14591	3.42959	3.22931	4.04412	3.19596	3.31542	3.33199	3.02226	3.50118	3.34443	3.44816	3.22625	3.16092	3.42217	3.33305	3.30044	3.72412	3.25515	3.35449	3.06189	3.11344	2.98801	3.38254	3.20747	3.18065	3.27762	3.25877	3.80217	3.33537	3.09855	3.07327	3.06704	3.15189	3.25405	3.07656	3.03572	3.16154	3.15265	3.29356	3.20184	3.08831	3.21306	3.31994	3.13002	3.27607	3.16659	3.02586	3.24361	3.19875	3.05023	3.24325	3.05602	3.23134	3.16807	3.32449	3.07715	3.34472	3.16958	3.09939	3.26093	3.06041	2.96669	3.17624	3.06007	3.05711	3.0795	3.09583	3.38527	3.34744	3.19522	3.09744	3.20237	3.05601	3.03232	3.3427	3.22623	3.21912	3.32667	3.19943	3.04884	3.20744	3.10416	3.24856	3.14281	3.2597	3.19459	3.10454	3.00563	3.15007	3.03725	3.31458	3.19839	3.37298	3.32572	3.1266	3.35959	3.27757	3.1957	3.22328	3.02996	3.08696	3.18094	3.0433	3.0115	3.23828	2.99362	3.15169	3.07898	3.85904	3.58366	3.69235	3.43149	3.41237	3.09976	3.17345	3.00785	3.00841	2.96141	2.92777	3.05427	3.06646	3.80149	4.13357	3.63752	3.13962	3.06001	3.02579	3.1277	3.146	3.14488	2.92732	3.04918	3.31012	3.42477	3.09524	3.36647	3.26949	3.19798	3.15188	3.23652	3.335	3.38868	3.17191	3.29345	3.12144	3.22231	3.01138	3.10222	2.92262	2.99441	3.04358	3.2759	3.33182	3.14667	3.88306	3.66072	3.25715	3.52129	3.29397	2.911	3.13763	2.97773	3.00759	3.01208	2.94345	2.93048	3.00371	2.91687	3.01197	3.07572	3.44844	3.47217	3.44894	3.28804	3.33121	3.31956	3.1497	2.93898	2.93643	2.9604	3.08823	3.07515	3.3926	3.42821	3.24483	4.14231	3.53196	4.02522	3.27731	3.45832	3.23641	3.32895	3.18227	3.01358	3.02005	3.02488	3.0731	2.96542	3.24122	3.25125	3.07874	3.30443	3.3144	3.615	3.4877	3.6339	3.59449	3.53267	4.09606	3.63021	3.41615	3.22502	3.0648	2.92294	2.95515	3.03237	3.14781	3.23409	3.02199	3.231	3.30395	3.25125	3.52402	3.29779	3.21743	3.5962	3.28045	3.39354	3.33131	3.19897	3.1564	3.11493	3.08252	3.18375	3.26087	3.42494	3.33334	3.8218	3.53185	3.84276	3.58552	3.43225	3.74839	3.58743	3.36134	3.28405	3.05173	3.00933	3.04285	3.02752	3.1549	3.19821	3.10476	3.04879	3.3405	3.19955	4.13905	3.93807	3.91409	3.60688	3.52411	3.46747	3.22715	3.19711	3.11398	3.0358	3.21291	3.29827	3.32539	3.08924	3.10144	3.27179	3.34913	3.43795	3.48434	4.15724	3.76537	3.99737	3.89027	3.53236	3.43613	3.23498	3.48641	3.809	3.50986	4.70719	4.70303	4.27819	4.25536	3.56731	4.27218	4.28655	3.7215	3.80364	3.31672	3.44166	3.27908	2.99943	3.27519	3.14304	3.81942	3.43889	4.01784	4.03857	3.50404	4.37984	3.97865	4.0893	3.86016	3.32194	4.26045	3.86269	3.69552	3.3468	4.55646	3.87362	4.82006	4.14099	4.95645	4.70977	4.4009	4.06351	3.63939	3.56964	3.28824	3.19539	3.20899	3.17196	3.25955	3.06247	3.3037	3.52641	3.47897	4.36816	3.65868	4.34937	4.21042	3.62888	4.62046	4.30264	3.91107	3.69816	3.73909	3.38696	4.0915	3.55063	4.39383	4.30674	4.12061	4.11451	3.68192	4.10146	3.92899	3.54865	3.54109	3.32632	3.32685	3.2041	3.13048	3.15015	3.1687	3.1388	3.32123	3.01257	3.87726	3.25633	4.17139	3.73439	4.12306	3.89713	3.66189	4.03055	3.41783	3.64467	3.38593	3.3855	3.35659	3.17081	3.2533	3.20186	3.13827	3.31764	3.3838	3.32388	3.5925	3.30212	3.31384	3.56527	3.66995	3.55367	3.48164	3.82643	4.06542	3.61741	3.12193	3.15572	3.28741	3.9036	3.26166	3.77939	3.79649	3.67298	3.84374	3.78905	3.57357	3.46864	3.31	3.29625	3.11256	3.01739	3.21605	2.97424	3.09841	3.37624	3.1193	3.20572	3.20041	3.29941	2.95314	4.24183	4.24354	4.36386	3.64206	4.04176	3.44467	3.29982	3.25717	3.50298	3.36332	3.47585	3.47736	3.73103	3.17387	3.86185	3.59977	3.72241	3.56843	3.38167	3.39495	3.4513	3.23146	3.05735	3.23612	3.14076	3.06143	3.30017	3.14829	3.20064	4.32738	4.34856	4.07666	4.10773	4.4571	3.66882	4.4518	4.14337	4.19009	3.79175	3.50134	3.21109	3.25354	3.2219	3.27017	3.53154	3.19412	3.25624	3.58467	3.53655	3.38563	3.22053	3.05546	3.24427	3.35702	3.14799	3.16453	3.16882	3.03838	3.51831	3.46376	4.01685	3.59084	4.71956	5.17546	4.75469	4.51657	4.09296	3.74576	3.49831	3.12596	2.98191	3.12355	2.97399	2.99343	3.07915	3.12954	3.15037	3.25854	3.37654	3.14564	3.26223	3.32137	3.10224	3.21041	3.20371	3.04044	3.10647	3.01615	3.07442	3.45869	3.70412	3.37867	3.69387	3.50162	3.4838	3.41178	3.13978	3.10181	3.05472	3.13594	3.07092	3.18415	3.11483	2.96674	3.22455	2.97472	3.08902	3.10266	3.20512	3.03634	3.1286	3.02391	3.11963	3.06752	2.93609	2.92012	2.96812	3.16113	3.05268	3.04132	3.03623	2.86526	3.11318	3.30003	3.10352	3.13876	3.0158	3.18502	3.11707	3.15474	4.07439	3.89826	3.93084	3.89768	5.15394	3.94297	3.89586	3.85326	3.89268	3.87152	3.91299	3.81213	3.84978	3.96227	3.91616	3.82226	3.78265	3.90643	4.00299	3.95099	3.81886	3.80008	3.83492	3.79491	3.84104	3.8539	3.97241	3.92672	3.93607	3.90934	3.93306	3.87959	3.97418	3.95312	4.20875	3.88781	3.9691	3.97099	3.73398	3.99397	3.96107	3.82231	3.75947	3.89724	3.82209	3.85535	3.8619	3.90885	3.73232	4.04667	4.10218	3.85125	4.02426	3.89557	3.81437	3.94877	3.85674	3.87309	3.85335	3.89261	3.78508	3.81975	3.82115	3.88153	3.94781	3.85654	3.9245	4.01995	3.89952	4.05636	3.99765	4.10588	3.97067	3.94927	3.93724	3.96479	3.85145	3.94989	4.00081	3.85096	3.91668	3.72297	3.92603	3.97854	3.96877	4.13833	4.02576	4.1625	4.14658	3.95211	3.9989	3.99807	3.87937	4.00329	3.97269	4.02342	3.90835	4.1797	4.22394	4.27137	4.25259	3.94948	3.94485	3.96756	4.04489	3.9018	4.15257	4.14802	3.97343	4.08228	4.22825	4.33632	4.4263	4.28469	4.28583	4.16103	4.11818	4.94318	4.09182	4.26709	4.06756	4.11762	4.15658	4.12568	4.21881	4.41437	4.2783	4.34129	4.23119	4.1208	4.06432	4.11803	3.99873	4.11568	3.87255	4.21941	4.16182	4.26498	4.19377	4.17074	3.93421	3.84779	4.05779	3.99634	3.96239	3.94762	3.91673	3.9572	4.22954	4.04352	3.87746	3.97517	3.95851	3.86632	4.00761	3.90381	3.89156	3.83694	3.8082	3.88471	3.8629	3.84508	3.76614	3.91954	3.88127	3.90828	3.92871	3.99548	3.85496	4.27859	4.20912	4.2773	4.17317	3.72111	4.00065	4.25195	4.15686	4.33272	4.46002	4.37921	4.40399	4.37387	4.28254	4.22365	4.18081	3.9503	3.96741	3.89824	3.96785	4.03954	3.96735	3.9682	3.96621	3.92365	3.81428	3.91797	4.23218	4.2768	4.49269	4.32228	4.49408	4.33565	4.44102	4.42778	4.32186	5.38557	4.36571	4.22913	4.0836	3.9945	4.04666	4.02198	4.05118	4.14227	4.07768	4.0609	3.99877	4.02697	3.96254	4.0402	3.84008	3.86767	4.12978	4.11567	4.32582	4.59275	4.43589	4.42165	4.36168	4.31772	4.23753	4.17432	4.00525	4.03666	4.02937	4.12865	3.93711	3.95206	4.05172	3.95112	4.04173	3.93223	4.05565	3.97956	4.04518	3.98915	4.08517	4.14248	3.95808	4.10669	4.21188	4.08818	4.21515	4.09581	4.11279	3.96843	4.0183	3.9652	3.97509	6.3115	5.00849	5.18575	3.99201	4.4049	4.03155	4.19608	3.82555	4.57067	4.29693	3.92729	3.97137	4.26617	4.11071	3.8986	3.48649	3.66365	4.0818	4.02178	3.96714	4.18272	3.95008	4.07056	3.89352	4.01427	3.82324	4.26732	3.9833	3.66089	4.02324	4.07662	4.06727	4.23254	4.10529	4.11671	3.90673	4.02783	4.1483	4.55071	4.27588	3.95889	4.0211	3.82804	3.92541	4.12216	3.88485	4.3141	4.09273	4.13049	3.75005	3.98057	3.99275	3.95338	4.0632	3.93325	3.87884	4.02706	4.02244	4.04152	4.45971	4.14311	4.04442	4.1627	4.60094	4.36415	4.29543	4.43753	4.12848	3.99282	4.20545	4.12369	4.1721	4.02516	4.10739	4.10548	4.24259	4.24455	4.13138	4.17039	4.12848	4.02962	3.94547	3.92755	3.92949	4.41421	3.98318	4.22857	5.58801	5.26145	5.38154	4.98339	4.36376	4.61718	4.2457	4.4857	4.23402	4.28976	4.44482	4.12474	4.72233	4.48861	4.2487	4.01052	4.33927	4.1295	4.57822	4.26849	5.18345	4.85642	4.9668	4.58256	4.09591	4.30651	3.66688	4.6428	4.12527	5.41186	5.13881	5.3203	4.71935	4.96386	5.34038	5.03488	4.76129	4.50617	4.35743	4.08048	4.36147	4.17184	4.32809	4.47503	4.18913	4.71385	4.26154	5.03546	5.09224	4.75998	4.92027	4.59348	4.8662	4.57945	4.51121	3.88436	4.97424	4.74521	5.0397	4.45518	5.19841	4.95167	4.87285	4.56153	4.47464	4.3086	4.21672	4.40091	4.10472	4.33774	4.05275	4.09418	4.22564	4.27675	4.76511	4.38157	4.70624	4.71682	4.8225	4.52556	4.4933	4.31791	4.28747	3.99772	4.39896	4.36604	4.13617	4.74022	4.24704	4.39632	4.46045	4.17811	4.26336	4.17069	4.62113	4.59837	4.32097	4.36739	4.30515	4.21627	4.15058	4.13203	4.50986	4.04898	4.2653	4.12767	4.07948	3.71405	4.29032	4.18363	4.25039	4.10612	4.27808	4.1148	4.07051	4.08669	4.15365	4.43573	3.84299	4.38092	4.23743	4.10921	4.0226	4.05499	4.22152	4.07881	3.86914	4.03952	3.8346	4.11033	3.90343	4.24641	4.30059	3.90648	4.1722	3.76217	4.26381	4.09384	4.02381	4.18985	3.97168	4.0474	4.05353	4.00717	4.27491	3.99773	4.23104	4.03594	3.87001	4.13974	4.00593	4.10372	4.05837	4.18346	4.19772	3.86123	4.02004	3.96761	3.99498	4.02551	3.95506	3.70145	3.97847	4.11751	4.07157	4.13851	4.00654	3.90465	3.84826	3.90246	3.98458	3.9387	4.20025	3.95209	4.09803	4.00041	3.92442	4.08162	3.76647	4.08772	4.04614	4.00268	4.07715	4.15023	3.89743	3.81985	3.95742	3.88394	3.9173	3.99266	3.75158	4.00698	3.97364	3.91327	3.91205	4.02268	3.93641	4.10966	4.03991	3.82221	3.76379	3.94524	3.90899	4.15061	3.81663	3.92695	3.92462	3.93627	3.93421	3.9149	3.98994	4.18505	3.89039	3.82662	4.02741	3.84079	3.8776	3.87362	3.83764	3.8708	4.08086	3.94183	3.85062	3.8182	3.95881	3.81677	3.92381
P07_0h	0h	07	homogeneous	[20-32]	female	18.8092	0.787698	3.36897	3.56282	3.26755	3.23881	3.84658	3.42212	3.24237	3.23855	3.13556	3.86784	3.48585	3.26897	2.95396	3.2997	3.12732	3.09057	3.16724	3.96402	3.2395	3.51286	3.27687	3.05277	3.15674	3.22842	3.19346	3.35451	3.03769	3.37595	3.4537	3.53167	4.96836	4.14893	3.39787	4.04919	3.60262	4.85955	4.26699	5.17814	4.51981	3.75996	3.49212	3.98037	3.28258	3.16896	3.25606	3.33247	3.36685	3.50489	3.40487	3.21754	3.29254	3.58606	3.0894	3.32112	3.43244	3.26233	3.49502	3.25816	3.45681	3.32366	3.40197	4.96805	4.33815	4.53921	3.85306	3.25125	3.71595	3.30626	3.6661	5.24562	4.65735	4.84552	4.18569	3.55466	3.30976	3.45378	3.8774	3.58184	3.36305	3.49617	3.42557	3.79301	3.32278	3.20344	3.26479	3.39722	3.71741	3.69342	3.40108	3.09839	3.2247	3.78398	3.57175	3.55067	3.73713	3.30565	3.39518	3.11841	3.0814	3.17878	3.68516	3.2338	3.72883	3.13202	3.46459	4.07642	3.54446	3.42939	3.26978	3.16577	3.08126	3.44576	3.01246	3.33652	3.02547	3.18408	3.36844	3.31709	3.21645	3.26687	3.21409	3.23797	3.08717	3.21989	3.17483	3.36837	3.52394	3.21488	3.15034	3.25008	3.06507	3.01887	3.11633	3.35965	3.30868	3.11161	3.07395	3.45844	3.31387	3.01696	3.21743	3.28376	3.3413	3.17321	3.29343	3.27226	3.28519	3.60121	3.32259	3.84343	3.39364	3.49891	3.24909	3.17172	3.17958	3.13126	3.3644	3.13329	3.02906	3.23232	3.17948	3.19171	3.28165	3.37418	3.24593	3.43284	3.41412	3.24424	3.60883	3.32098	3.44074	3.55267	3.37338	3.67854	3.55261	3.28794	3.42814	3.30249	3.55089	3.5482	3.39363	3.30122	3.52439	3.26993	3.26391	3.28177	3.92628	3.67009	3.74556	3.6171	3.57609	3.40885	3.54286	3.30121	3.10092	3.18793	3.02537	3.13749	3.22113	3.96077	4.31023	3.97832	3.581	3.25774	3.35993	3.59451	3.39363	3.19928	2.98343	3.25592	3.56495	3.86296	3.28206	3.77013	3.52613	3.27868	3.17633	3.38854	3.49038	3.47463	3.28119	3.40995	3.12139	3.16351	3.05164	3.19732	3.04206	3.00954	3.04336	3.33931	3.44706	3.06508	4.12086	3.49659	3.27508	3.75001	3.33468	3.25423	3.24017	3.12588	3.03916	3.14584	2.9062	3.13735	3.05422	2.99865	3.07028	3.09614	3.43824	3.5162	3.4627	3.40695	3.23402	3.25306	3.10958	3.08573	3.2147	3.05454	3.14659	2.90333	3.40545	3.51477	3.12208	4.2544	3.75606	4.20657	3.2143	3.64254	3.35085	3.38314	3.29298	3.137	3.01576	3.14048	3.0716	3.48942	3.03761	3.20416	3.13791	3.32378	3.50719	3.63996	3.5658	3.69406	3.68021	3.70348	4.0808	3.67305	3.45754	3.35665	3.09277	2.9876	3.13032	3.07204	3.19797	3.28634	3.25322	3.28665	3.39682	3.41443	3.58866	3.34963	3.27737	3.36571	3.20427	3.27379	3.33805	3.27081	3.17198	3.15427	3.10866	3.06132	3.28755	3.51211	3.21946	3.9775	3.59299	3.83849	3.54033	3.46126	3.72642	3.31242	3.29965	3.28485	3.28361	3.05688	3.25609	3.16779	3.15104	3.26057	3.25666	3.35894	3.38132	3.39041	4.20047	4.01023	4.0533	3.8851	3.69276	3.4259	3.41261	3.18612	3.22422	3.1569	3.12446	3.12406	3.24108	3.3316	3.15445	2.98101	3.46644	3.43825	3.16406	4.05865	3.66531	4.01095	3.95034	3.57264	3.37398	3.24634	3.16652	3.67068	3.52005	4.80598	4.81995	4.44055	4.50733	4.06235	4.42158	4.33408	3.97685	4.05015	3.63906	3.59296	3.47176	3.18479	3.50949	3.41269	3.67224	3.19405	3.90503	3.85912	3.54868	4.32203	3.92636	4.09566	3.99393	3.52484	4.39977	4.05784	3.86197	3.43644	4.46411	3.88083	4.88426	4.15325	5.03382	4.80337	4.50557	4.25409	3.8732	3.52589	3.39444	3.40748	3.2309	3.10837	3.29986	3.15852	3.45231	3.50973	3.45223	4.18482	4.05062	4.24675	4.20765	3.63334	4.65048	4.2614	3.8905	3.68238	3.56392	3.41698	4.11594	3.49724	4.36355	3.97194	4.18892	4.24834	3.5225	4.06777	3.90591	3.7207	3.47078	3.28127	3.46986	3.39009	3.51477	3.1379	3.37227	3.14338	3.2645	2.97842	3.75903	3.42038	4.05635	3.49833	4.132	4.12273	3.8444	4.15364	3.83702	3.74643	3.59171	3.25739	3.31662	3.2178	3.31791	3.32246	3.22955	3.40511	3.35447	3.18423	3.53387	2.99477	3.34454	3.33599	3.33298	3.56307	3.18134	3.87699	4.07938	3.63977	3.05354	3.25252	3.11526	3.74093	3.75981	3.6156	3.87654	3.4524	4.01714	3.92886	3.64683	3.69086	3.45243	3.48706	3.31479	3.14905	3.19825	3.20092	2.90194	3.39475	3.09682	3.1661	3.09549	3.23936	3.32157	3.91534	3.64034	4.14266	3.50197	3.85143	3.54021	3.37915	3.18024	3.46754	3.44705	3.37644	3.53367	3.48406	3.35075	3.74335	3.41885	3.64897	3.56658	3.5554	3.44985	3.46365	3.28358	3.20473	3.14562	3.23403	3.19059	3.22056	3.09341	3.26469	3.95258	3.9865	3.76576	3.79831	4.23499	3.44832	4.29152	3.92184	4.13164	3.85733	3.55565	3.28958	3.10689	3.10158	3.16134	3.28569	3.38883	3.1269	3.30063	3.27726	3.1457	3.13117	3.33566	3.22704	3.32211	3.25306	3.21424	3.1637	3.05183	3.23558	3.24301	3.71904	3.32972	4.84389	4.99202	4.64812	4.34291	3.99623	3.68393	3.40812	3.18821	3.36228	3.32562	2.9933	3.1852	3.04011	3.33783	3.19778	3.08485	3.33893	3.34624	3.16115	3.38201	3.18671	3.39948	3.37113	3.10166	2.99378	3.04549	2.9464	3.37282	3.39241	3.29587	3.45893	3.38714	3.26397	3.29131	3.06826	3.16744	3.2786	3.09127	3.1233	3.1691	3.1326	2.93548	3.17105	3.0988	3.13004	3.21934	3.23621	3.12729	3.40832	3.37743	3.18424	3.26962	3.10235	3.06211	3.09986	3.08203	3.08642	3.25576	3.20849	3.17587	3.28706	3.28572	3.269	3.39076	3.14622	3.31188	3.15053	3.35705	3.71286	3.83168	3.98506	3.88857	5.26869	3.92953	3.8842	3.88533	3.91791	3.99355	3.98383	4.04539	4.03295	3.89956	3.90015	3.94795	3.82977	3.90154	3.91689	3.81368	3.76736	3.77531	3.80556	3.8372	3.86182	4.05129	4.02891	3.95342	3.79973	3.8457	3.89704	3.74524	3.94451	3.93621	3.98573	3.93851	3.96916	4.01948	3.93461	3.86838	3.78186	3.84713	3.77732	3.87012	3.70861	3.93871	3.83194	3.81643	3.79138	3.95058	3.8321	3.80832	3.69921	3.7897	3.789	3.93275	3.88719	3.93674	3.85304	4.18156	3.78197	3.86562	3.95556	3.96933	3.96805	4.00415	4.01513	3.97343	3.87049	3.76584	3.91049	3.71121	3.98797	3.76427	3.8235	3.83841	3.83007	3.9852	3.8775	3.87005	3.94268	3.82557	3.8696	3.92239	4.01433	3.91058	3.97216	4.13977	4.24784	3.92239	3.92717	3.90418	3.90333	3.84764	3.98569	3.74665	3.81275	3.93077	3.77256	4.1265	4.17737	3.81605	4.01256	3.88661	3.99124	3.84729	3.83638	3.93806	3.75346	3.81618	3.86591	4.1207	4.30761	4.08038	3.96361	4.09095	3.81793	5.0836	3.96576	3.84011	3.81653	4.04458	3.98519	3.93622	4.01584	4.1499	4.1667	4.20133	3.97189	3.95064	4.07192	4.0081	3.95396	3.79679	3.9116	4.05986	3.89858	3.97092	3.91078	3.94912	4.05766	3.93727	3.87168	4.04372	4.02108	3.97266	3.85552	3.91422	4.00588	3.97937	3.99952	3.99952	3.87429	3.8636	3.93377	3.66868	3.92258	4.07915	4.00389	3.88331	3.91721	4.04821	3.77819	4.05076	3.85618	3.89285	3.9007	3.91688	3.87036	4.4005	4.42272	4.40028	4.19482	3.9036	3.87949	4.28863	4.18793	4.24619	4.34791	4.28568	4.39177	4.14812	4.32846	4.27998	4.3114	4.05304	4.06069	3.90755	3.97545	4.07303	4.00095	3.95236	4.0629	4.10859	3.95251	3.91776	4.15042	4.25181	4.34292	4.17512	4.56994	4.28714	4.41562	4.38097	4.0838	5.53006	4.32592	4.06437	4.13582	4.15058	4.08556	4.1194	3.96163	4.05296	4.10943	3.99914	4.06179	4.11633	4.07352	3.9195	3.9536	3.73835	4.11236	3.89115	4.19553	4.22948	4.24601	4.19911	4.26714	4.0986	4.00755	3.89519	3.95808	4.0607	3.94502	3.86493	3.92517	3.83432	3.91689	3.97072	3.89514	4.01127	3.74198	3.85684	3.72539	3.98048	4.03725	3.78838	3.79624	4.04477	3.9967	3.98301	3.85555	3.92168	4.05927	4.1742	3.88602	3.91516	3.86355	6.46873	5.12056	5.34473	4.25174	4.42548	4.10931	4.36114	4.11904	4.47978	4.46807	4.05413	4.167	4.18504	4.27817	4.19213	3.89272	3.53446	3.75173	3.97118	3.96374	4.12968	3.9277	3.95584	3.91759	3.96581	3.83675	4.43334	4.18822	4.00157	3.93706	4.12205	4.18404	4.17216	3.99129	4.12092	4.02249	4.22009	4.2727	4.67645	4.29349	4.15148	4.09187	4.00926	4.22563	4.27121	4.04289	4.49126	4.21271	4.13408	4.26427	4.01636	4.0629	3.99289	4.15425	4.12758	3.98993	3.98923	4.31101	4.22917	4.53921	4.39359	4.06994	4.2917	4.86818	4.47782	4.39835	4.63826	4.26338	3.9896	4.46715	4.26291	4.43074	4.20992	4.33741	4.38409	4.18348	4.3704	4.24763	4.38059	4.42388	4.12646	3.97506	4.2046	4.18824	4.42277	4.20496	4.16162	5.60642	5.30058	5.38528	5.03971	4.63475	4.6658	4.45861	4.94773	4.60998	4.82976	4.63574	4.15417	4.95599	4.59031	4.27376	4.21849	4.62539	4.35158	4.58996	4.53239	5.29028	4.92311	5.01252	4.68583	4.51162	4.75333	4.36765	4.49204	4.09299	5.35421	5.04351	5.26489	4.67081	4.76463	5.36954	4.98509	4.79511	4.56174	4.63834	4.1591	4.5894	4.55739	4.51447	4.65543	4.42011	4.61857	4.13418	5.00471	4.94667	4.73685	4.85003	4.58611	4.98544	4.65885	4.53602	4.08266	4.89326	4.53469	4.93497	4.40755	5.05021	4.76345	4.69054	4.52793	4.38993	4.37101	4.1764	4.44922	4.21671	4.40459	4.14721	4.43951	4.08701	4.22548	4.81065	4.41132	4.65883	4.55557	4.77671	4.50123	4.48406	4.35471	4.2321	4.08467	4.41258	4.52661	4.57376	4.78086	4.22563	4.40128	4.37946	4.06668	4.10946	4.26008	4.53771	4.63107	4.504	4.37625	4.16774	4.31375	4.32381	4.23826	4.59806	4.24702	4.30635	4.20857	4.10512	4.29076	4.40393	4.26412	4.33667	4.40417	4.30251	4.14847	3.97073	4.33307	4.20932	4.2765	4.12449	4.57087	4.43108	4.43004	4.50339	4.31563	4.15828	4.18691	4.30332	4.18369	4.10996	4.27353	4.21946	4.26843	4.28506	4.17054	4.23377	4.29244	4.15057	4.63373	4.24613	4.20403	4.09014	4.14876	4.11897	3.95307	4.26098	4.02936	4.1815	4.04396	4.10771	4.18988	4.00936	4.25103	4.07215	4.13161	3.79635	3.91398	4.07928	4.25521	3.91515	3.97921	4.11869	4.14259	4.17431	4.11558	4.12332	4.0859	3.79811	3.9574	3.96539	3.98514	3.9726	3.78478	4.02864	3.7787	4.05376	4.03737	3.82606	3.8001	3.90908	3.94094	3.99404	3.99715	3.87763	4.14044	3.95468	3.86283	4.1495	3.87446	4.09311	4.06144	3.88308	3.83967	3.99594	3.74331	3.98323	3.95483	3.88228	4.05852	3.86432	3.93668	3.96558	3.91675	3.98489	4.03027	3.9255	4.02646	4.01201	4.01138	3.97353	3.82484	3.72266	4.10347	3.77361	3.94056	4.08431	3.92844	3.85267	3.93291	3.93598	3.74078	4.04908	3.73839	3.81174	3.89182	3.9403	3.816	3.93709
P07_3h	3h	07	homogeneous	[20-32]	female	18.8092	0.787698	3.2714	3.79483	3.25914	3.3275	4.02105	3.59051	3.46645	3.3145	3.33961	3.89123	3.67017	3.27396	3.34684	3.72885	3.35293	3.27244	3.18754	4.08145	3.13405	3.16233	3.20836	2.9629	3.06417	3.02958	3.26412	3.4005	3.14827	3.29776	3.44877	3.53355	4.79318	4.06965	3.17725	4.00191	3.52903	4.73916	4.08088	4.95109	4.28751	3.321	3.40539	3.80378	3.12673	3.01197	3.11822	2.97838	3.15643	3.31457	3.26054	3.22552	3.21818	3.4036	3.12015	3.37212	3.33288	3.3429	3.46126	3.1275	3.29109	3.48996	3.43492	4.96959	4.26985	4.47152	3.79105	3.45599	3.28613	3.28162	3.69193	5.24213	4.67247	4.78049	4.15099	3.53706	3.59929	3.47717	4.05752	3.57377	3.41254	3.51024	3.32833	3.88232	3.50289	3.22582	3.49441	3.22785	3.49732	3.55036	3.35864	3.22493	3.25175	3.46883	3.44334	3.35179	3.85767	3.41505	3.45674	3.0005	3.05214	3.37671	3.46797	3.27261	3.49972	3.11779	3.3224	3.86388	3.63053	3.35261	3.19394	3.12935	3.19238	3.3033	3.19663	3.28984	2.99269	3.20906	3.26655	3.15696	3.01228	3.2023	3.0787	3.17622	3.11732	3.21512	3.06108	3.48393	3.4799	3.30979	3.32134	3.45733	3.39316	3.12547	3.12452	3.1854	3.23386	3.05053	3.08439	3.30769	3.31327	3.28956	3.16982	3.17204	3.0569	3.049	3.12818	3.34155	3.24824	3.42724	3.1414	3.46986	2.95822	3.11645	3.19175	3.1936	3.00814	3.24477	3.15222	2.90107	3.18476	3.14357	3.06519	3.24562	3.09841	3.15384	3.15273	3.02148	2.99766	3.12177	3.47909	3.39073	3.32146	3.32674	3.17346	3.47001	3.32758	3.2522	3.59144	3.2663	3.39017	3.38333	3.09115	3.10805	3.16259	3.40431	3.26176	3.05442	3.92498	3.6031	3.75225	3.48707	3.46859	3.42899	3.38176	3.20634	3.34422	3.24882	3.29242	3.22222	3.22241	3.84596	4.04834	3.70924	3.39308	3.23477	3.23484	3.18415	3.1988	3.22644	3.29682	3.15067	3.4542	3.65363	3.1887	3.62572	3.40094	3.34113	3.24659	3.22439	3.34872	3.56284	3.43062	3.47432	3.19514	3.08386	3.15832	3.16175	3.1235	3.08423	3.1494	3.24724	3.24832	3.29559	3.83539	3.41217	3.4465	3.47329	3.21232	3.22101	3.28913	3.32653	3.10526	3.16489	3.22439	2.99968	3.01222	3.07504	3.07899	3.13107	3.45391	3.51617	3.52737	3.51838	3.31441	3.41847	3.23788	3.06111	3.18163	3.08687	3.08008	2.95851	3.4175	3.47162	3.14125	4.11881	3.69362	3.98517	3.41083	3.48806	3.34074	3.27877	3.28869	3.15896	3.07033	3.36751	3.15851	3.24081	3.34226	3.27928	3.14564	3.46962	3.52726	3.65623	3.66167	3.80916	3.79489	3.6962	4.10048	3.71798	3.32781	3.30377	3.16576	3.12499	3.32721	2.87125	3.23314	3.33741	3.23233	3.36447	3.47976	3.4582	3.66565	3.47093	3.43233	3.39432	3.29846	3.42376	3.43526	3.1737	3.27283	3.29575	3.1317	3.28305	3.27085	3.56597	3.36871	4.06217	3.69902	3.99193	3.74431	3.52909	3.72097	3.33048	3.4296	3.18978	3.24889	3.00043	3.16246	3.26329	3.18951	3.37766	3.38065	3.40586	3.49732	3.33815	4.31662	4.08593	4.16386	3.74258	3.75356	3.65883	3.3797	3.22072	3.15161	3.11007	3.3264	3.19606	3.32156	3.33548	3.30244	3.16983	3.50168	3.58368	3.24549	4.14633	3.7412	4.13727	3.99019	3.55111	3.38006	3.29296	3.27711	3.74669	3.61339	4.93335	4.94131	4.558	4.54252	3.80287	4.54851	4.40014	4.05615	3.9409	3.78255	3.6214	3.48634	3.26202	3.23726	3.08952	3.85628	3.52126	4.03412	4.01115	3.75907	4.38609	4.0005	4.19077	4.07365	3.55631	4.50393	4.18641	3.95171	3.53253	4.55805	3.96096	4.977	4.20927	5.12071	4.9667	4.59728	4.26889	3.84586	3.60882	3.17782	3.37036	3.29597	3.1587	3.19826	3.1153	3.47107	3.48558	3.27431	4.28033	3.75572	4.367	4.3209	3.62366	4.70193	4.33457	3.97858	3.69338	3.72601	3.55883	4.20673	3.58325	4.48955	4.47269	4.32537	4.38184	3.7992	4.11643	4.02265	3.76202	3.61525	3.37665	3.57094	3.41586	3.26248	3.17399	3.03634	3.25346	3.4015	2.99645	3.88804	3.73968	4.10758	3.60545	4.12501	4.15092	3.66386	4.13901	3.64197	3.68949	3.50817	3.23756	3.1746	3.25872	3.35384	3.28334	3.05288	3.3603	3.38336	3.31227	3.52546	3.31188	3.52746	3.49095	3.36454	3.54975	3.31009	4.07827	4.20412	3.73013	3.29114	3.26575	3.22426	3.80948	3.57535	3.49766	3.77466	3.56389	3.81817	3.84106	3.56881	3.60222	3.43145	3.34134	3.28356	3.25576	3.20627	3.36198	3.27087	3.2824	3.30872	3.33539	3.35608	3.24919	3.48881	3.98773	3.8962	4.27372	3.75772	3.84761	3.48811	3.34879	3.21754	3.43295	3.39056	3.23899	3.56373	3.78943	3.23433	3.7915	3.4118	3.70129	3.52178	3.6201	3.48178	3.33044	3.35414	3.35144	3.06084	3.14733	3.04951	3.26404	3.15764	3.19282	4.06707	4.03875	3.81554	3.9005	4.24872	3.57924	4.35356	3.99631	4.1873	3.99376	3.63691	3.36544	3.23878	3.20521	3.31583	3.28227	3.22903	3.10613	3.48751	3.41085	3.40145	3.10349	3.15402	3.1677	3.45497	3.45427	3.31275	3.16152	3.13307	3.32235	3.33946	3.87896	3.47269	4.93573	5.04995	4.69027	4.4648	4.07538	3.93032	3.4418	3.18366	3.21312	3.13663	3.11463	3.23787	3.13037	3.10461	3.22765	3.1863	3.27255	3.25947	3.36779	3.21646	3.23429	3.37845	3.36266	3.11035	3.34195	3.08577	2.9715	3.79464	3.53479	3.53216	3.57581	3.35402	3.22209	3.35178	3.2459	3.2068	3.23358	3.07479	3.16336	3.13388	3.07643	3.0751	2.9652	3.13028	3.05826	3.23485	3.11024	3.10374	3.24505	3.37732	3.21297	3.1661	2.97222	3.18283	2.91367	2.9822	3.10472	3.17968	3.22936	3.12122	3.19477	3.11137	3.09194	3.11699	3.09032	3.40561	3.32902	3.3542	3.89867	3.90479	3.98164	3.92335	5.20934	3.91849	3.8707	4.07801	3.84417	3.91521	4.17497	3.9859	3.89006	4.04856	3.9353	3.88401	3.90929	3.8721	3.91491	3.95077	3.88854	3.87569	4.0139	3.95914	3.89305	4.03014	3.90199	3.94246	3.91933	3.75994	3.88347	4.00402	3.9148	3.99649	3.99131	3.89045	3.97524	3.96964	3.96654	3.96613	3.94349	3.81332	4.00907	3.94973	4.05558	4.03763	3.95807	4.00974	4.0604	4.09428	4.0854	4.23728	3.94885	4.02957	4.05178	3.98813	4.0155	4.03154	3.97937	4.19685	3.99656	3.96394	3.869	3.86457	3.97372	3.94535	3.93756	4.26886	3.96826	3.94	4.07276	4.05754	4.20014	3.99079	3.97429	4.06186	4.02591	3.89677	3.93031	3.90737	4.1306	3.94259	3.8516	3.9906	4.11423	4.00058	4.07428	4.15812	4.09747	4.05283	4.05093	4.07715	4.04842	3.96593	4.04989	3.9794	4.01911	4.05937	4.1678	4.36424	4.27505	4.1584	4.14612	3.98094	4.10513	4.08922	4.02868	4.04136	4.06203	4.17802	4.3885	4.11697	4.31242	4.25565	4.35099	4.33548	4.0512	4.99837	4.17872	4.11012	4.11968	4.15476	4.09159	4.13737	4.19025	4.27608	4.32408	4.30819	4.22281	4.14611	4.07862	4.05097	4.0341	4.11322	4.05791	4.12333	4.04833	4.15946	4.15291	4.09221	4.13989	3.96762	3.95602	3.85169	4.001	4.0201	4.0527	4.0283	4.16494	4.06069	3.96077	4.00182	3.95006	4.03887	3.93514	3.86955	3.91703	3.95191	3.86712	3.85267	3.87313	3.92758	3.7384	3.93038	3.79891	3.89852	3.8314	3.76198	3.81437	4.06029	4.09673	4.06688	3.94279	3.72644	3.79587	4.13405	4.19185	4.26927	4.29282	4.2405	4.2865	4.41239	4.25369	4.18626	4.21343	4.10269	4.04689	3.88727	3.86564	4.03073	4.06372	3.99466	4.03753	4.07732	4.00839	3.94711	4.14221	4.16169	4.37127	4.26066	4.37291	4.30042	4.41235	4.26245	4.27869	5.71854	4.2471	4.14442	4.09569	4.05296	4.05871	4.07461	3.94823	4.23168	4.10041	4.22409	4.09884	3.97819	4.05575	3.96888	3.87336	3.93317	4.04835	4.03995	4.16514	4.31741	4.22635	4.29142	4.28335	4.1665	4.13138	4.11044	3.98044	3.91163	3.98628	3.94878	3.96203	4.04152	3.88793	3.79453	3.90721	3.8714	4.00477	3.9866	3.9444	3.98412	4.00491	3.85679	3.91885	4.03495	4.08828	3.84768	4.20881	3.91591	4.08228	4.12964	3.93604	4.09361	3.91353	6.30918	4.99468	5.24312	4.14415	4.25204	4.18595	4.36678	4.09147	4.63763	4.50434	4.11675	4.12754	4.38859	4.1424	4.0765	3.793	3.72613	3.9751	4.15777	4.02267	4.37926	4.04565	4.31505	4.04951	4.11337	3.8081	4.43501	4.0809	3.90115	4.03283	4.1001	4.19707	4.21984	4.06805	4.05111	4.17902	4.11275	4.19223	4.68978	4.46862	4.21684	4.39442	4.01121	3.9998	4.15045	4.08327	4.42699	4.17468	3.97597	4.02177	4.01973	3.99225	4.00942	4.17249	3.89067	4.02319	4.05999	4.09028	4.11874	4.39339	4.29409	4.18516	4.23569	4.60903	4.41421	4.4451	4.46801	4.32353	4.02532	4.41209	4.31812	4.36205	4.08247	4.37347	4.28173	4.23383	4.37077	4.32796	4.40015	4.23689	4.335	3.99411	3.94204	4.16116	4.38576	4.05572	4.05828	5.69806	5.34737	5.46539	4.99029	4.47075	4.65657	4.27643	4.60816	4.5462	4.41935	4.57799	4.17651	4.94006	4.70543	4.32755	4.22487	4.48615	4.21947	4.74792	4.30281	5.24113	4.88875	5.03278	4.69023	4.23346	4.39911	4.10925	4.51495	3.9209	5.35338	5.00753	5.20519	4.64658	4.78212	5.42528	5.04371	4.8209	4.46035	4.33801	4.21654	4.39812	4.26271	4.39822	4.61413	4.27235	4.62365	3.92558	4.97896	4.95512	4.64627	4.89319	4.56902	5.03436	4.66022	4.51853	4.17146	4.86076	4.59597	4.84856	4.43327	5.10224	4.84117	4.81639	4.5071	4.44663	4.32056	4.37171	4.46982	4.17351	4.48395	4.00515	4.32883	4.16688	4.26317	4.65776	4.35623	4.47811	4.63116	4.77726	4.44447	4.53267	4.42742	4.2638	3.76083	4.44312	4.4335	4.17184	4.60077	4.41697	4.24919	4.46829	4.06714	4.15123	4.16879	4.60842	4.59352	4.31209	4.46152	4.14054	4.34945	4.28387	4.16435	4.34499	4.16746	4.19081	4.12609	4.07414	3.96587	4.33993	4.36741	4.2483	4.31731	4.40519	4.22622	4.13364	4.03971	4.36415	4.3447	4.29004	4.32053	4.31878	4.28421	4.19012	4.13092	4.11514	4.17786	4.29045	4.24324	4.16173	4.20225	3.9147	4.05646	4.21938	4.23038	4.27246	4.10377	4.33976	4.23285	4.07538	4.23267	3.94539	4.22018	4.21273	4.12139	4.23341	4.16	4.34007	3.94413	4.15311	4.21473	4.00748	4.41248	4.08685	4.24522	4.24183	3.96537	4.16104	4.06492	3.98118	4.0363	4.12938	4.01906	4.10742	4.15336	4.125	4.17657	3.93118	3.97916	3.96513	3.95898	4.00823	3.9888	4.09479	4.18961	4.17512	4.09158	4.03587	3.89766	4.0012	4.21365	4.14773	4.11372	4.12742	4.09617	3.89218	4.17076	4.07142	4.06016	4.01009	3.88888	3.94725	4.06543	4.0744	4.07225	4.16344	4.13552	4.1238	3.99692	3.91916	3.98086	4.07598	3.87161	3.97554	3.92241	3.75291	3.94689	4.01619	4.19349	4.07179	3.84472	4.00808	3.90041	3.95823	4.03136	4.06502	4.02615	3.98614	3.92153	3.89425	4.0296	3.96348	4.05316	3.88313	4.03146	3.84952	3.84549	3.86234
P08_0h	0h	08	heterogeneous	(32-44]	male	25.5298	0.903879	3.25998	3.65045	3.11	3.48131	3.72456	3.33474	3.24354	3.3917	3.28507	3.94852	3.56179	3.26924	3.50047	3.46893	3.25527	3.27896	3.2209	4.08771	3.01312	3.10342	2.97422	2.89716	2.96487	3.07109	3.39062	3.29636	3.23796	3.19141	3.22515	3.1212	4.66341	3.85372	3.0918	3.66965	3.19684	4.35976	3.8092	4.93331	4.3035	3.35293	3.33883	3.85726	3.13234	3.31128	3.03199	3.01441	3.25309	3.35546	3.41902	3.02716	3.19407	3.24726	2.86858	3.31514	3.31305	3.47376	3.36366	2.99571	3.21506	3.48674	3.12426	4.98735	4.30869	4.54227	3.83357	3.47303	3.37665	3.17351	3.78426	5.33829	4.70574	4.88838	4.21416	3.51717	3.04538	3.07246	4.15775	3.56274	3.44504	3.39097	3.3829	4.09073	3.17662	3.24895	3.08478	2.99283	3.70535	3.40544	3.47786	3.16867	3.34336	3.67962	3.63824	3.59255	3.9944	3.45563	3.49488	3.15257	3.129	3.01757	3.67688	3.23428	3.75462	3.72616	3.45907	4.00769	3.48038	3.37841	3.19469	3.27943	3.10635	3.34246	3.08701	3.21646	2.92514	3.10425	3.38416	3.17349	3.07074	3.44211	3.21432	3.21522	3.12309	3.1155	3.08754	3.12862	2.98829	3.12436	2.98416	3.1627	3.21021	3.23692	3.22187	3.30845	3.34243	3.50315	3.11962	3.46559	3.0913	3.16791	3.24043	3.21771	3.09977	3.03271	3.08454	3.46968	3.28146	3.26115	3.1542	3.22089	3.0084	2.99985	3.14333	3.3256	3.0394	3.12075	3.20795	3.27666	3.12491	3.16581	3.17443	3.21558	3.21512	3.517	3.38259	3.15684	3.0776	3.21459	3.37377	3.37419	3.28936	3.24933	3.16154	3.31861	3.35904	3.19498	3.07897	3.02317	2.99405	3.00222	3.03316	2.97638	2.94696	2.96797	3.17043	3.03975	3.89081	3.59295	3.64409	3.11266	3.37059	3.15576	3.25193	3.09488	2.8976	3.11516	3.10183	3.19157	3.22929	3.74647	3.90512	3.55499	3.32485	3.19524	3.13973	3.18977	3.1321	3.12018	3.09537	3.22492	3.28895	3.30892	3.13728	3.23752	3.21352	3.21843	3.24149	3.31216	3.47828	3.5132	3.32425	3.2585	3.37457	3.25618	3.32121	3.24216	3.17374	3.18279	3.20093	3.21915	3.25613	3.19324	3.59244	3.19872	3.31876	3.42078	3.14142	3.08119	3.1605	3.01048	3.14886	3.18612	3.0695	3.12571	3.11891	3.02958	3.15325	3.21505	3.32584	3.45442	3.44216	3.49456	3.38293	3.34113	3.16734	3.26399	3.10136	3.08206	3.30017	3.05308	3.359	3.25623	3.21002	3.8432	3.24202	3.95195	3.16531	3.47315	3.35992	3.32633	3.38782	3.29182	3.17773	3.22453	3.04082	3.08123	3.04188	3.12211	3.25224	3.28961	3.44229	3.60519	3.55634	3.79518	3.53716	3.68612	4.13671	3.73047	3.44691	3.31572	3.20712	3.09078	2.92854	3.27228	3.08683	3.32083	3.18084	3.3859	3.38803	3.35574	3.56361	3.46829	3.41407	3.40423	3.30863	3.4524	3.20748	3.30013	3.18056	3.2389	3.23735	3.1586	3.15272	3.47295	3.10009	3.93991	3.71239	3.9085	3.61204	3.5743	3.77756	3.46378	3.4038	3.35617	3.17993	2.9882	3.19533	3.17709	3.06651	3.37477	3.01027	3.33151	3.31329	3.26038	4.29289	3.98174	4.07999	3.61243	3.66179	3.55331	3.37702	3.22228	3.23469	3.2629	3.36873	3.4754	3.40041	3.39319	3.39316	3.11761	3.48198	3.46711	3.11743	4.11886	3.60055	4.15894	3.92842	3.59191	3.48153	3.23297	3.28251	3.70546	3.44246	4.6929	4.70122	4.38851	4.39413	3.60427	4.41324	4.4087	4.10539	3.9443	3.61171	3.59944	3.33781	3.14735	3.3158	3.23765	3.97436	3.63612	4.12069	3.93913	3.92858	4.4401	3.99767	4.1596	3.98816	3.51919	4.39461	4.06889	3.897	3.26707	4.35024	3.72952	4.73946	4.03489	4.96417	4.96214	4.54164	4.21916	3.71722	3.55363	3.31119	3.47749	3.17931	3.37828	3.385	3.3221	3.61944	3.51138	3.22658	4.21569	3.62651	4.27427	4.236	3.68714	4.65389	4.23661	3.83581	3.67116	3.58047	3.57315	3.97613	3.48185	4.33805	4.13755	3.97312	4.2814	3.77138	4.21797	3.9702	3.75908	3.68935	3.59335	3.48901	3.49967	3.27171	3.11081	3.11925	3.22784	3.38328	3.17197	3.87157	3.88238	4.01128	3.35631	4.07141	4.08713	3.53346	4.13423	3.54909	3.62735	3.57328	3.35821	3.30047	3.27632	3.19546	3.20374	3.06892	3.43887	3.24909	3.33954	3.45055	3.25959	3.48927	3.5596	3.53799	3.55621	3.42384	3.9858	4.20778	3.69224	3.27503	3.12634	3.28671	3.86111	3.90332	3.66436	3.98159	3.52701	3.86082	3.91422	3.71061	3.66662	3.37159	3.56097	3.31759	3.16315	3.37328	3.09025	3.28122	3.18103	3.1219	3.21408	3.33709	3.33776	3.19796	4.0697	4.03235	4.41964	3.68026	3.85299	3.54673	3.3853	3.19996	3.53176	3.31107	3.35826	3.54273	3.73048	3.34138	3.72812	3.47413	3.62565	3.57203	3.54588	3.46044	3.42079	3.3314	3.18923	3.05714	3.46377	3.07345	3.32927	3.25537	3.21073	4.20027	4.18776	4.06717	4.08996	4.46679	3.6843	4.51556	4.25984	4.40422	3.94096	3.79229	3.36693	3.24049	3.22453	3.42373	3.45923	3.29692	3.24711	3.4546	3.46785	3.33147	3.23086	3.29754	3.2381	3.31663	3.21046	3.20082	3.23821	3.19492	3.48598	3.27636	3.87156	3.46646	5.01844	5.0541	4.78518	4.45603	3.97369	3.88908	3.54138	3.33195	3.19138	3.13372	2.97404	3.1155	2.98848	3.29505	3.31904	3.30544	3.18479	3.41543	3.29949	3.4592	3.18209	3.20615	3.2245	3.27634	3.06624	3.15584	3.01511	3.52005	3.58787	3.45708	3.61854	3.48981	3.42813	3.40735	3.23018	3.22831	2.97511	3.05169	3.09868	3.04723	3.06997	2.96333	2.97995	3.09192	2.97107	3.16216	3.12053	3.12345	3.39475	3.25791	3.08787	3.09625	3.03629	3.20782	3.06909	3.12712	3.17926	3.14329	3.01768	3.02312	3.13489	3.20282	3.18114	3.16712	2.87487	3.2026	3.2109	3.17125	4.03203	4.05194	3.88166	4.00413	5.29823	4.09213	3.90609	3.99262	3.91767	3.91493	3.93332	3.99637	3.92968	3.95314	3.85703	3.81044	4.00116	3.8319	3.98646	3.78548	3.97924	3.83893	3.92415	3.95269	4.00599	3.91723	3.7949	3.88089	3.77422	3.76249	3.85272	3.87986	3.88726	3.90121	3.93215	3.94613	4.05224	3.86995	3.84875	4.05031	3.97359	3.86329	4.00712	3.91927	3.75309	3.99406	3.81326	3.86034	3.82101	4.04815	3.92834	3.9738	3.94863	4.00399	3.91747	3.98508	3.92787	3.90794	3.89839	4.02861	3.9032	3.92888	3.93049	3.79218	4.02397	3.7899	4.03626	3.97048	3.93816	3.81178	4.09553	3.95548	3.99422	4.07759	3.92931	4.0532	3.81176	3.92562	3.98098	3.77996	3.80681	4.12323	3.9432	4.01658	3.80612	4.13639	4.30792	4.27163	4.13724	4.01938	3.9731	3.93792	4.03851	4.03778	3.90109	4.02981	4.01292	4.1267	4.31823	4.4933	4.3308	4.2045	4.08653	4.04116	4.12884	3.99092	4.13118	4.16078	4.03493	4.01174	4.24022	4.30556	4.49432	4.39878	4.32725	4.189	4.12014	5.04591	4.1779	4.20734	4.06534	3.98936	4.16607	4.13693	4.21955	4.37823	4.4155	4.1048	4.15397	4.17383	4.14773	4.03641	4.12965	4.0597	3.99085	4.27954	4.253	4.24313	4.13607	4.1034	4.03419	4.05399	4.02705	3.85459	4.06649	3.97799	4.01144	4.04371	4.13755	4.00451	4.01152	4.0104	3.89864	3.94913	3.82715	3.88011	3.92997	3.91867	3.99617	3.77863	3.82412	3.96687	3.81607	3.70884	3.86303	4.01425	3.81175	3.84555	3.91553	4.14677	4.27384	4.32876	4.17342	4.02158	3.94834	4.22118	4.18722	4.4564	4.50663	4.35656	4.33275	4.20692	4.34018	4.15181	4.26507	4.10544	4.05472	3.91666	4.05245	4.01438	4.04192	4.26786	4.1727	4.10993	4.05702	4.0836	4.22086	4.23964	4.56373	4.3334	4.65066	4.46059	4.44306	4.46356	4.38978	5.49528	4.26577	4.1192	4.19467	4.19352	4.04158	4.17934	4.0198	4.21865	4.21404	4.17301	4.03816	4.17065	4.14136	4.14139	4.0786	3.85261	4.16608	4.02571	4.31255	4.36037	4.2862	4.34236	4.16512	4.19399	4.19045	4.14215	4.22119	4.21363	4.01764	4.02547	3.9466	4.02285	3.84553	3.98635	4.06666	4.12116	3.97798	4.07136	4.09883	3.99136	3.94565	4.04417	4.01128	4.06312	4.03725	3.957	4.1459	4.03264	4.05411	4.02622	3.91312	3.9738	3.98068	6.43546	5.00355	5.25909	4.12677	4.30244	4.0721	4.29696	4.09231	4.59421	4.42459	3.98586	4.05843	4.24483	4.22326	3.72336	3.78971	3.52914	3.81372	3.97355	3.9477	4.12342	3.91214	4.19031	3.87285	3.97802	3.88183	4.44915	4.13128	3.74848	3.99389	3.9566	4.23233	4.0325	3.8783	4.10254	4.01906	4.18365	4.17568	4.61568	4.34062	4.02996	4.01515	3.98936	4.15474	4.06518	4.07057	4.38983	4.23704	4.16494	4.06016	3.97166	3.96532	3.95334	4.07904	4.07454	4.11314	4.04733	4.07309	4.07509	4.50749	4.15119	4.28838	4.31313	4.73766	4.5364	4.23421	4.63644	4.1768	3.92378	4.35851	4.2879	4.28582	4.12222	4.37906	4.24002	4.29507	4.43761	4.22121	4.30398	4.25314	4.13693	4.07771	4.034	4.07024	4.38982	4.11367	4.33531	5.76692	5.45803	5.47878	5.13271	4.05393	4.71287	4.30392	4.64051	4.3412	4.45074	4.62225	4.19628	4.91307	4.5688	4.17532	4.20706	4.59645	4.29069	4.77638	4.42231	5.35416	5.03213	5.14558	4.81042	4.55768	4.52099	4.0997	4.6059	4.1051	5.41804	5.08349	5.39289	4.69411	4.92996	5.49735	5.08825	4.90156	4.50151	4.50636	4.15225	4.34444	4.23278	4.43598	4.62416	4.48863	4.62633	4.15241	5.06515	4.9847	4.67792	4.99347	4.71145	5.06436	4.76468	4.63325	4.29303	4.94547	4.68539	4.97882	4.38308	5.11877	4.90487	4.85072	4.57755	4.6337	4.42142	4.06674	4.56714	4.17214	4.59758	4.28354	4.18641	4.27837	4.40729	4.71022	4.50065	4.6013	4.66275	4.70562	4.53037	4.48546	4.27736	4.33876	4.3135	4.33787	4.47908	4.01286	4.57049	4.29668	4.25226	4.33659	4.14742	4.21037	4.09675	4.76502	4.61821	4.43164	4.53805	4.28697	4.40049	4.16875	4.13877	4.3906	4.25136	4.25686	4.08131	4.08709	3.9866	4.35147	4.44265	4.50315	4.24339	4.28439	4.15664	4.18385	4.01233	4.19887	4.32872	4.10983	4.42049	4.42426	4.12381	4.19272	4.27238	4.13656	4.03256	4.13619	4.16649	4.16143	4.17746	3.99845	4.21141	4.23167	4.0349	4.18737	4.16435	4.26466	4.11998	4.21959	4.17029	3.81104	4.17048	4.31069	4.13415	4.33819	4.22867	4.01323	4.10864	3.99523	4.10719	4.05466	4.2856	3.98687	4.17666	4.07594	4.17791	4.06243	4.0845	4.11181	3.852	4.17644	3.98189	4.12783	4.05883	3.8804	4.21989	3.9081	4.09215	4.0106	3.92281	4.12589	3.86999	4.28106	3.92466	3.98523	4.08109	3.90251	3.90816	3.85151	4.1857	3.93147	4.09285	4.03659	4.28636	4.03515	4.06514	4.08309	4.04182	4.0289	3.98346	3.9717	4.03722	3.787	3.81935	3.99425	4.13369	3.99952	4.12834	3.94464	4.04528	4.09295	3.97392	4.09961	4.08458	3.8702	4.05167	3.85018	3.98215	4.08543	3.93868	3.90851	3.92686	4.13697	3.83848	3.96821	3.81189	3.92708	3.91895	4.07894	4.16261	4.05967	3.92885	3.88247	4.00995	4.06248	3.8943	3.91188
P08_3h	3h	08	heterogeneous	(32-44]	male	25.5298	0.903879	3.18726	3.98127	2.94295	3.48679	4.16237	3.6083	3.45642	3.31873	3.46213	3.82379	3.52124	3.31746	3.24496	3.81794	3.21752	3.11115	3.21863	3.90879	3.14625	3.20385	3.17031	3.05652	3.03046	3.04397	3.40652	3.23001	3.16957	3.18415	3.18273	3.22247	4.74347	3.93761	3.14514	3.84791	3.32906	4.55169	4.01433	5.00284	4.3632	3.4044	3.34185	3.78601	3.04849	3.06595	3.01877	2.97011	3.13792	3.28168	3.24205	3.08793	3.16729	3.34735	3.05433	3.22313	3.35224	3.30498	3.21585	2.93864	3.04904	3.37877	3.33037	4.97546	4.35292	4.55836	3.86965	3.38775	3.01118	3.05628	3.70023	5.26533	4.69014	4.81641	4.18117	3.46155	3.38772	3.57899	4.24648	3.44805	3.27273	3.30804	3.46778	3.82036	3.25787	3.24612	3.3151	2.87375	3.7938	3.45506	3.29576	3.23316	3.27372	3.61904	3.67779	3.59557	4.00485	3.43206	3.58364	3.21921	3.11398	3.22872	3.73409	3.35618	3.78823	3.54911	3.50661	4.11644	3.60917	3.06083	2.91108	3.14411	3.20493	3.28431	3.16188	3.37228	2.93062	3.18173	3.32797	3.31303	3.21016	3.66471	3.3534	3.47378	3.29603	3.27399	3.01161	3.20686	3.27473	2.9092	3.29699	3.53555	3.38449	3.16269	3.44563	3.21446	3.2909	3.32697	3.07761	3.49886	3.24881	3.15142	3.00489	2.92313	3.06514	3.03432	3.20893	3.35112	3.3751	3.22984	3.28806	3.26426	3.16699	3.18729	3.14446	3.19548	3.04305	3.206	3.259	3.10234	3.17949	3.08727	3.09566	3.24813	3.33574	3.24635	3.13213	3.28791	3.25627	3.17268	3.44932	3.3024	3.49622	3.30088	3.19386	3.44287	3.508	3.21439	3.24826	3.30284	3.38991	3.19739	3.44624	3.35969	2.95989	3.29431	3.25562	3.28118	3.81954	3.6104	3.6092	3.32973	3.44841	3.21775	3.1209	3.14491	3.12267	3.12802	3.10842	3.25641	3.16802	3.76966	4.06711	3.62267	3.45753	3.46234	3.31927	3.34525	3.36853	3.22862	3.24275	3.05035	3.30348	3.19979	3.24945	3.21876	3.26949	3.12606	3.23151	3.37001	3.3369	3.46781	3.28608	3.29501	3.30914	3.27552	3.27534	3.23338	3.02649	3.20797	2.91034	3.22052	3.18696	3.15448	3.86729	3.43372	3.22246	3.54601	3.2412	3.2872	3.23874	3.2779	3.18596	3.15131	3.20176	3.01773	2.97305	3.07693	2.98062	3.326	3.33197	3.45173	3.49001	3.49578	3.33506	3.36995	3.20202	3.03077	3.11694	3.34382	3.12612	3.19312	3.35389	3.27349	3.05699	4.10803	3.55463	4.11898	3.3638	3.56237	3.43894	3.26941	3.32517	3.24995	3.26145	3.28066	3.07365	3.20978	3.10684	3.16389	3.13086	3.27583	3.71942	3.56841	3.59627	3.88864	3.82478	3.63711	4.11887	3.67956	3.42826	3.23978	3.09755	3.03379	3.16987	3.07114	3.13001	3.2229	3.19422	3.34054	3.51644	3.39969	3.69776	3.45933	3.41157	3.42727	3.28192	3.30667	3.34481	3.18998	3.14101	3.07353	3.23137	3.16645	3.21129	3.57334	3.37035	3.9564	3.74717	4.06999	3.68988	3.62337	3.78574	3.65039	3.39151	3.17026	3.28372	3.10446	3.26486	3.14345	3.15151	3.2753	3.32221	3.39999	3.45544	3.18945	4.20051	3.98471	3.91818	3.61339	3.71725	3.5313	3.29951	3.24342	3.20233	3.34347	3.30639	3.07166	3.57867	3.41285	3.26057	3.20701	3.48451	3.50436	3.15566	4.13666	3.77644	4.11325	3.9096	3.53995	3.49678	3.26532	3.46679	3.68618	3.4062	4.60344	4.61698	4.32773	4.31082	3.86478	4.49584	4.34298	3.98251	3.92219	3.7496	3.58571	3.44635	3.13861	3.44154	3.32855	3.85587	3.48939	4.01522	4.00162	3.59644	4.37973	4.01829	4.11063	3.97741	3.6094	4.41161	4.03236	3.94866	3.52044	4.36337	3.76045	4.73245	3.98901	4.89121	4.9345	4.4939	4.23494	3.81993	3.64871	3.2868	3.3747	3.26233	3.24771	3.35346	3.15252	3.38752	3.5479	3.15653	4.17336	3.67426	4.22168	4.19238	3.6107	4.60667	4.23076	3.90527	3.73558	3.63993	3.48361	3.9414	3.4751	4.28519	4.22411	4.19702	4.19313	3.6572	4.09137	3.98652	3.64743	3.55274	3.38644	3.37305	3.26548	3.35144	3.3167	3.07914	3.29811	3.24402	3.0925	3.71394	3.77862	3.94642	3.60313	4.01303	3.96858	3.37604	3.98171	3.73872	3.71006	3.52149	3.37282	3.54338	3.07727	3.17666	3.1873	2.99952	3.3839	3.25598	3.30411	3.44299	3.23221	3.19744	3.52031	3.58138	3.46801	3.52902	3.92071	4.00054	3.60755	3.18766	3.22231	3.34153	3.72884	3.68721	3.65123	3.85327	3.53045	3.86512	3.67963	3.53485	3.5857	3.4107	3.30711	3.32388	3.1726	3.19637	3.23921	2.98871	3.16466	3.05394	3.40744	3.19524	3.1519	3.03037	4.10278	4.1015	4.44303	3.93544	4.00872	3.48309	3.40662	3.01499	3.37005	3.2297	3.32193	3.51029	3.79778	3.14429	3.68713	3.62839	3.55263	3.73112	3.4392	3.42787	3.52675	3.37942	3.21534	3.29881	3.19127	3.0287	3.16972	2.97289	3.08248	4.25669	4.38637	4.00717	4.16395	4.47173	3.53491	4.63052	4.10865	4.48752	3.98567	3.77147	3.4845	3.22675	3.20693	3.26721	3.3392	3.17923	3.30164	3.53107	3.42701	3.20449	3.28187	3.22849	3.29719	3.22975	3.13904	3.32443	3.11028	3.06624	3.48157	3.29466	3.9347	3.43792	4.97773	5.20459	4.777	4.57104	4.21319	3.93598	3.54636	3.39159	3.24605	3.10368	3.1549	3.19526	2.90525	3.25599	3.18751	3.16357	3.0837	3.29641	3.29443	3.36476	3.18947	3.35076	3.27286	3.28884	3.08406	3.13252	2.94932	3.62072	3.55886	3.50162	3.68644	3.36881	3.29112	3.30122	3.21427	3.15851	3.08564	3.11495	2.97778	3.06045	3.07104	3.03606	3.02738	2.88451	2.92569	3.08261	3.18555	3.14102	3.33079	3.39693	3.29122	3.37847	3.21897	3.05269	3.15483	3.01413	3.04739	3.19513	3.17654	2.99758	3.20273	3.11763	3.11092	3.055	2.9908	3.21788	3.21605	3.18723	3.86034	3.84851	3.80488	3.76713	5.23194	3.8897	3.73174	3.81755	3.93388	3.78858	3.78916	4.00554	3.91065	3.81131	3.77812	3.77757	3.82772	3.82677	4.03049	3.90357	3.80849	3.94111	3.86874	3.81819	3.92056	3.94847	3.80862	3.94394	3.73258	3.89948	3.91446	3.90466	4.00826	3.79836	4.07309	3.85817	4.06296	3.94846	3.86665	3.86167	3.85072	3.87994	3.75092	3.84093	3.68251	3.96373	3.92211	3.81022	3.81054	4.01883	4.07747	4.14162	4.01987	4.03655	3.88453	3.84448	3.85412	3.82264	3.87474	4.11864	3.92578	3.74413	3.88685	3.7983	3.82814	3.88029	3.8498	3.93534	3.87791	4.00898	4.14138	3.9391	4.06539	4.09996	3.9249	4.01957	3.94286	3.91658	3.75788	3.84902	3.93603	3.9078	3.91514	3.86891	3.76391	4.03594	3.97662	4.28135	4.08532	3.82513	3.8181	3.94789	3.98984	4.01191	3.99418	3.84114	4.00287	3.98773	4.00427	4.2841	4.30182	4.17863	3.90035	4.09137	3.93997	3.96978	3.92097	3.82295	3.9886	4.13909	4.01715	4.12218	4.14171	4.3563	4.31172	4.25574	4.10592	4.98389	4.02446	3.89714	3.94457	4.12237	3.96234	4.11179	4.19136	4.25485	4.11555	4.17989	3.97589	3.91216	3.78509	4.08327	3.92221	4.19772	3.8846	4.00157	4.18635	4.07722	4.07892	4.07834	3.9087	4.0471	4.04521	3.78979	4.04391	3.77967	3.84032	3.86286	3.88445	3.91799	3.87606	3.80903	3.9387	3.8657	3.87149	3.76355	3.71809	3.95906	3.81028	3.78731	3.95469	3.70713	3.62643	3.88032	3.72258	3.86354	3.62561	3.71222	3.7895	4.15158	4.15728	4.17952	4.00478	3.8206	3.87804	4.18336	4.15537	4.26273	4.3436	4.16519	4.40569	4.20967	4.32365	4.23674	4.24668	4.0453	4.03651	3.88005	3.84218	3.92542	3.89687	4.02445	4.12699	3.94562	3.87163	3.92443	4.07079	4.12831	4.30186	4.32785	4.40458	4.24587	4.39391	4.49634	4.25534	6.0788	4.27826	4.23089	4.28531	4.02329	4.0421	3.98554	3.91919	4.11233	4.10252	4.05027	4.00636	4.03877	4.05379	3.85971	3.99568	3.89046	3.93507	3.97355	4.14715	4.25987	4.32471	4.23839	4.20746	4.18785	4.22725	4.1019	4.04741	3.8459	3.93928	3.96963	3.95548	3.8741	3.85022	4.09404	4.00036	3.7864	3.94197	3.94739	4.10787	3.68779	3.92045	3.96349	3.82617	3.97582	3.89947	3.91652	3.89689	3.99072	3.94132	3.85732	3.83521	3.95106	3.83035	6.50903	5.12542	5.3024	4.16526	4.1703	4.04442	4.17525	3.90882	4.54308	4.33715	4.03746	4.1737	4.25418	4.17493	4.11697	3.83527	3.68177	3.82958	3.93666	3.49136	3.98592	3.71366	3.91408	3.67825	3.84978	3.64376	4.22415	3.92619	3.70243	3.96663	3.91029	3.98662	4.2104	3.94878	4.10969	4.12635	4.00631	4.13176	4.5467	4.2985	4.22261	3.90154	3.8564	3.79259	4.15855	3.95958	4.33944	4.12916	3.90446	3.9609	3.8618	3.84975	3.89748	4.00677	4.07087	3.95109	3.99005	4.0555	4.08209	4.32944	4.14076	3.9996	4.1827	4.87116	4.53874	3.8496	4.6997	4.27734	3.81044	4.12598	3.91795	4.21533	3.95209	4.19735	4.10332	4.2094	4.26921	3.97824	4.2581	3.99771	3.87306	4.01457	3.7597	4.02446	4.147	3.8527	3.78378	5.46458	5.18025	5.29125	4.9559	4.3316	4.68985	4.34336	4.64784	4.64136	4.34496	4.25347	4.08752	5.27361	4.46259	3.91239	4.1769	4.37138	4.18677	4.58097	4.04861	5.1369	4.82975	4.93694	4.5508	4.06146	4.15404	3.83042	4.41824	3.88197	5.14354	4.86336	5.12757	4.59826	4.60296	5.34653	4.92519	4.80018	4.43651	4.23847	4.00904	4.1727	3.93441	4.27431	4.32595	4.14926	4.46647	4.02265	4.78203	4.78858	4.50202	4.89001	4.22398	4.85339	4.56083	4.36352	4.0332	4.70265	4.48521	4.67236	4.31604	4.95124	4.54699	4.70469	4.40023	4.23613	4.22828	4.13455	4.29583	4.10513	4.25065	4.11167	4.05624	3.98801	4.22899	4.48351	4.12002	4.55766	4.38594	4.60155	4.32838	4.28011	4.18558	4.03535	3.78397	4.19451	4.20348	3.95579	4.41705	4.07621	4.13872	4.1075	3.95583	4.08188	3.96965	4.33988	4.38702	4.17044	4.37018	4.09024	4.20761	4.19482	4.02857	4.20296	4.04947	4.19079	3.9774	3.89785	3.72513	4.17039	4.25035	4.11434	4.03117	4.10525	3.8451	3.9654	4.0978	4.12035	4.2595	3.91188	4.18615	4.24651	4.18388	3.8234	3.99999	3.95631	4.05168	3.67542	4.04943	3.92042	3.96704	3.86439	3.8598	3.95685	4.07923	3.99208	3.80225	4.04597	4.41908	4.05822	4.0031	3.78028	4.02987	3.91066	3.79095	4.04527	3.95342	4.11809	4.10249	3.94544	3.80774	3.86101	4.11836	3.88869	4.01497	3.94598	3.89399	3.93573	3.93448	3.934	3.88106	3.94545	3.89341	3.91892	3.90035	3.87279	3.86527	3.68392	3.8594	3.84485	3.68197	4.00629	3.81249	4.10003	4.0008	3.86536	4.00034	3.92408	3.9356	3.75346	3.85073	3.83376	3.96516	3.8929	4.11969	3.9399	3.82297	3.96418	3.69351	3.78479	3.90822	3.97041	3.82503	3.85728	3.99366	3.84315	3.97528	3.75746	3.90784	3.87869	3.82302	3.87923	3.91368	3.78741	3.76442	3.92513	3.97764	3.87083	3.86451	3.90705	3.99865	3.80487	3.83734	3.89902	3.71056	4.04642	3.83477	3.8414	3.91005	3.66216	3.98365	3.82066	3.83737	3.74257	3.89981	3.90968	3.84634	3.95132
P09_0h	0h	09	homogeneous	[20-32]	female	20.8623	0.785592	3.04886	3.61411	3.16567	3.25899	3.72085	3.29142	3.38643	3.37114	3.30277	4.01112	3.61073	3.31889	2.96818	3.45593	3.1765	3.15417	3.20201	3.87757	3.08372	3.23318	2.98456	3.08835	2.97402	3.19311	3.38154	3.35262	3.09956	3.48928	3.42949	3.49043	4.87816	4.08693	3.23898	4.03507	3.50434	4.80923	4.1633	5.05668	4.31004	3.37228	3.41546	3.89687	3.06742	3.43631	3.19784	3.27356	3.07889	3.31992	3.3585	3.19132	3.33641	3.40855	2.852	3.08081	3.34309	3.44224	3.45078	3.15237	3.06087	3.38121	3.49098	4.89453	4.16386	4.41715	3.76848	3.5842	3.06194	3.18663	3.62249	5.18485	4.53577	4.75103	4.11355	3.44516	3.33706	3.58349	3.97384	3.41789	3.28886	3.53072	3.27145	3.77543	3.34344	3.28456	3.40213	3.17202	3.64536	3.38522	3.35522	3.31605	3.05892	3.58303	3.48282	3.48237	3.92633	3.3001	3.51963	3.22379	2.98922	3.15538	3.70979	3.48028	3.62021	3.50995	3.48748	4.02598	3.62969	3.45554	3.42233	3.165	3.10869	3.38782	3.11203	3.19344	2.99582	3.17908	3.31682	3.31859	3.12969	3.60336	3.21925	3.37103	3.24275	3.17706	3.05688	3.17405	3.24516	3.08156	3.0763	3.05292	3.36658	3.24054	3.35008	3.35239	3.19211	3.39215	3.34827	3.59792	3.1929	3.29597	3.22326	3.25009	3.17014	3.14025	3.37808	3.32338	3.33974	3.493	3.16617	3.42811	3.11303	3.21937	3.11039	3.17768	3.04462	3.20798	3.15288	3.03156	3.15083	3.05791	2.83197	3.23317	3.41064	3.29125	3.43596	3.15624	3.15933	3.30708	3.37952	3.41185	3.3556	3.35496	3.22485	3.44465	3.27799	3.35595	3.38783	3.25172	3.45184	3.36919	3.24441	3.13144	3.14138	3.09099	3.37499	3.20891	3.97506	3.70521	3.74744	3.44128	3.45341	3.21576	3.34882	3.22716	3.3242	3.26888	3.239	3.1954	3.51482	4.04415	4.11201	3.65894	3.43129	3.20949	3.23717	3.41956	3.31734	3.27074	3.19322	3.31742	3.37733	3.64045	3.21965	3.51265	3.33311	3.28525	3.28336	3.33541	3.49336	3.53571	3.35042	3.38245	3.14086	3.14322	3.18161	3.20595	3.11951	3.08133	3.11951	3.1933	3.23509	3.0918	3.82847	3.40479	3.36825	3.55791	3.30012	3.11971	3.34733	3.1111	3.14266	3.25512	3.07599	3.24218	3.07042	3.00797	3.11505	3.20495	3.38872	3.52078	3.56166	3.40021	3.3857	3.36146	3.41309	3.12449	3.2226	3.09209	3.19989	3.03802	3.52668	3.38208	3.17016	4.07177	3.59789	4.0856	3.44423	3.47309	3.48532	3.27872	3.32017	3.12896	3.27176	3.34096	3.04362	3.21084	3.27822	3.22943	3.33973	3.46636	3.4961	3.53395	3.60844	3.78984	3.834	3.63436	4.19687	3.77623	3.39825	3.38037	3.19117	3.25701	3.08164	3.24124	3.20359	3.28348	3.30562	3.43588	3.53327	3.36235	3.56038	3.57391	3.49693	3.39516	3.34974	3.35497	3.33358	3.28334	3.28583	3.17343	3.09866	3.202	2.98297	3.47667	3.32358	3.88531	3.62532	3.87749	3.69396	3.75783	3.62652	3.66837	3.44198	3.27924	3.15469	2.93303	3.29988	3.2634	3.14308	3.37462	3.20155	3.41427	3.46668	3.2426	4.19453	3.98912	4.02379	3.65846	3.73956	3.60202	3.33892	3.30905	3.14171	3.21825	3.31573	3.29584	3.50097	3.41648	3.3607	3.18589	3.58299	3.56157	3.3477	4.25021	3.90899	4.15175	4.01501	3.58781	3.47233	3.27669	3.17783	3.79593	3.51302	4.80238	4.71017	4.50985	4.3601	3.8267	4.41377	4.38669	3.81743	3.98687	3.89243	3.60557	3.3926	3.17032	3.40107	3.26704	3.88926	3.61614	4.0524	3.92951	3.76329	4.47988	4.06093	4.21285	4.0634	3.4982	4.47435	4.16757	3.85529	3.50562	4.44571	3.94245	4.8694	4.07418	4.94461	4.97746	4.48564	4.19731	3.92521	3.54581	3.5164	3.43714	3.29389	3.30679	3.29002	3.22132	3.47975	3.49808	3.23198	4.27868	3.63406	4.30473	4.29512	3.57797	4.64444	4.30275	3.98068	3.74812	3.63953	3.62936	4.10221	3.48236	4.35594	4.26912	4.22803	4.30028	3.6653	4.14185	3.87563	3.71695	3.68818	3.54477	3.37363	3.43754	3.25793	3.19805	3.13739	3.33091	3.3627	3.12429	4.09015	3.33863	4.06945	3.51737	4.17031	4.18215	3.6724	4.16584	3.69935	3.80507	3.61409	3.53183	3.62727	3.05123	3.25719	3.26351	3.15642	3.35968	3.33386	3.20521	3.44302	3.36816	3.45938	3.59985	3.81914	3.65959	3.56746	4.08327	4.09736	3.74392	3.26986	3.31373	3.19146	3.7745	3.7098	3.84802	3.88364	3.73476	3.96606	4.01098	3.735	3.5347	3.45705	3.45808	3.28481	3.14619	3.16186	3.19116	3.46017	3.14321	3.16045	3.35853	3.31269	3.23704	3.1849	4.15579	4.17659	4.44416	3.8242	3.91343	3.53816	3.4546	3.30007	3.45664	3.31631	3.31474	3.57027	3.72409	3.27784	3.73896	3.46598	3.69779	3.58222	3.44714	3.56444	3.58637	3.3627	3.08942	3.33051	3.19875	2.96691	3.27971	3.16563	3.21792	4.16249	4.14318	3.89067	4.08497	4.4427	3.72049	4.56365	4.28192	4.48842	4.16909	3.7332	3.41727	3.21701	3.31614	3.27206	3.23835	3.28086	3.34121	3.54464	3.41894	3.25598	3.14063	3.28268	3.27669	3.40142	3.17064	3.25161	2.96771	2.95112	3.41546	3.31879	3.9775	3.46077	4.98086	5.12929	4.68932	4.54529	4.16091	3.85407	3.54669	3.28595	3.08671	3.18793	2.99825	3.11136	2.92579	3.22348	3.10895	3.20276	3.19015	3.23796	3.27695	3.21464	3.13439	3.26756	3.35292	3.343	3.40941	3.19002	3.07841	3.58058	3.58731	3.40642	3.69812	3.51521	3.48606	3.21915	3.29743	3.22629	3.21195	3.16767	3.07461	3.25746	3.06598	3.03335	3.1172	2.99999	3.18571	3.25339	3.09515	3.11667	3.30381	3.22787	3.31851	3.3221	3.26423	3.05909	3.06607	3.07185	3.14228	3.06704	3.21589	3.14096	3.1762	3.30268	3.18773	3.15578	3.0155	3.19289	3.16301	3.17594	3.75871	3.87636	4.0735	3.86757	5.02288	3.7399	3.79096	3.84291	4.00247	3.83148	3.94069	3.89553	3.75096	3.85014	4.03756	3.94576	3.95889	3.87267	3.87684	3.88663	3.84888	3.8223	4.04127	3.9239	3.89828	4.03978	3.93043	3.79177	3.87568	3.83699	3.8699	3.96564	3.96688	3.9329	4.24915	4.15532	4.03896	3.98415	3.8245	3.80626	3.92201	3.79935	3.8557	3.92458	3.85889	3.89063	3.79697	3.85559	3.93786	4.04977	4.03334	4.09837	4.17848	3.96639	3.86843	4.05058	3.74032	3.93963	4.01584	4.03443	4.0182	3.98392	3.7376	3.93994	3.99557	4.15111	4.08953	3.94465	3.93595	4.03604	4.02403	3.93133	4.0446	3.86602	3.83302	3.94991	3.79871	4.04273	4.07548	4.02808	3.98576	3.97695	3.85357	3.93225	3.86741	4.08137	4.05387	4.11085	4.11385	4.06052	3.94324	3.95212	3.94038	3.93658	4.03263	4.04764	3.83968	4.1166	4.21027	4.32213	4.23689	4.04105	4.07607	4.04183	3.99596	4.15682	4.03396	4.08682	4.02227	4.01616	4.11364	4.33526	4.25875	4.3358	4.29957	4.12649	4.23208	4.87929	4.17192	4.20035	4.14896	3.96494	4.16727	4.0815	4.21919	4.26934	4.09733	4.19876	4.17695	4.00524	3.93362	3.98493	3.9255	4.10562	3.98659	4.00798	4.2333	4.07454	4.06595	4.07213	4.02967	4.13878	4.13879	4.12315	4.02129	4.05354	3.94135	4.06279	4.06214	4.05444	3.93345	3.85585	3.89934	3.9456	3.98198	3.98129	3.71819	3.91302	3.70918	3.81064	3.94206	3.8561	3.82534	3.92184	3.82205	3.94621	3.76117	3.9075	3.96576	4.43829	4.35008	4.32098	4.25396	4.00361	3.89883	4.23076	4.27038	4.23605	4.56278	4.49823	4.5715	4.26866	4.42238	4.2903	4.36478	4.08892	4.06722	4.07038	3.94812	4.06431	4.11815	4.06362	4.14364	4.05767	4.04274	4.02746	4.22401	4.14174	4.53557	4.26102	4.49171	4.41315	4.45159	4.36082	4.2848	5.3672	4.29766	4.18964	4.18439	3.95777	3.94329	4.03301	4.1292	4.13669	4.08504	4.11903	4.12383	4.11971	4.14503	3.98438	3.9411	3.94955	4.08784	4.01102	4.26316	4.32243	4.27086	4.37895	4.15789	4.30352	4.22695	4.18911	3.88915	3.8934	4.06489	4.00198	4.09152	3.89281	3.95868	4.05651	3.99526	3.91032	3.95435	4.04426	4.03313	3.82544	3.96476	4.05673	4.04882	4.07805	4.10612	4.06956	4.04512	4.16385	3.98784	3.97919	3.84202	3.93974	4.04417	6.30002	4.95406	5.24839	3.9543	4.19538	4.17421	4.45037	4.09177	4.59221	4.49505	4.16144	4.20024	4.25913	4.11121	3.8121	3.61529	3.59554	3.70854	3.80429	3.81368	3.92321	3.78681	3.85564	3.81746	3.773	3.71249	4.38209	4.11324	3.89685	4.01341	4.08699	4.09647	4.05262	3.96879	4.05623	4.06539	4.10454	4.24755	4.60577	4.33149	4.02311	4.05107	4.00276	4.2536	4.16792	4.0416	4.48501	4.30006	4.05009	3.98036	4.05988	4.15284	4.01106	4.08269	4.07497	3.96476	4.07426	4.28186	4.1866	4.42965	4.20488	4.24826	4.23059	4.78721	4.53666	3.83365	4.50085	4.32622	3.93349	4.31975	3.94687	4.34258	4.18949	4.34496	4.33819	4.36882	4.38325	4.21106	4.36006	4.17187	4.23502	3.92711	3.89093	4.0388	4.49953	4.25115	4.15397	5.64993	5.33158	5.38905	4.97539	4.40679	4.6501	4.3332	4.5177	4.35663	4.44408	4.32738	4.20043	4.86002	4.39296	4.07652	4.43223	4.48921	4.10956	4.60698	4.1909	5.19016	4.9395	4.9482	4.60965	4.24566	4.35589	4.07192	4.397	3.91519	5.27381	4.93206	5.20515	4.85439	4.85529	5.30348	4.95655	4.77764	4.39447	4.26688	4.15932	4.23269	4.10022	4.22687	4.37473	4.23272	4.5391	3.95526	4.94197	4.88213	4.60078	4.82979	4.46281	4.90417	4.54787	4.46958	4.1771	4.82304	4.49772	4.86321	4.34791	5.03384	4.76774	4.61774	4.57247	4.52807	4.20493	4.20866	4.49796	4.17431	4.38727	4.10367	4.16606	4.24237	4.29015	4.73652	4.29964	4.66621	4.52072	4.63034	4.40222	4.43771	4.32019	4.07661	3.99326	4.29863	4.40299	4.24208	4.58323	4.19092	4.32309	4.39559	4.12806	4.19077	3.84005	4.61688	4.68	4.34296	4.41569	4.36412	4.29034	4.20099	4.11713	4.36369	4.06439	4.1528	4.01255	4.06966	3.98113	4.42559	4.29228	4.23637	4.03709	4.15718	3.97965	4.1	4.05497	4.19114	4.39182	4.02611	4.36008	4.37056	4.25768	4.00983	4.18169	4.07827	3.96276	3.93511	4.05122	3.9297	3.92574	3.81489	3.93051	4.18798	3.88063	4.10094	3.96103	4.1115	3.98569	3.93501	4.13594	3.65658	4.07011	4.10028	3.90595	4.19169	4.08359	4.21858	3.98316	3.96005	3.85097	3.90369	4.13286	4.01645	4.08469	3.98348	4.04946	3.90282	3.93515	3.91299	3.72039	3.91728	3.78609	3.95178	3.96008	3.96057	3.97052	3.89	3.81511	3.88306	3.89628	4.00368	3.75754	3.99256	3.97164	3.97951	3.77458	3.8864	3.85963	3.84998	4.04042	3.86255	3.9735	3.91692	3.99031	3.83078	3.93784	3.85699	3.94104	3.96882	3.91077	3.72003	4.05749	3.82597	3.84535	3.72607	3.92716	3.97437	4.01904	3.86414	3.91371	3.80531	3.80273	3.93465	3.9109	3.83805	3.88653	3.98938	4.00429	3.92965	3.9109	3.85431	3.82971	3.92779	3.75705	3.96365	3.89329	3.83203	4.01765	3.84453	3.84691	3.77355	3.82029	3.638	3.94954	3.78431	3.77332	3.87679
P09_3h	3h	09	homogeneous	[20-32]	female	20.8623	0.785592	3.5758	3.84002	3.44671	3.29086	4.08627	3.59206	3.39127	3.45929	3.29743	3.99814	3.47519	3.26935	3.06275	3.71372	3.33643	3.28612	3.25469	3.86525	3.13085	3.16388	3.00891	2.97882	3.11598	3.05598	3.27743	3.63054	3.09615	3.37772	3.59252	3.47371	4.83316	4.04668	3.2596	4.04399	3.48807	4.70847	4.16561	4.94234	4.21767	3.48813	3.21724	3.92321	3.15824	3.25881	3.01386	2.90912	2.90977	3.33386	3.42403	3.21518	3.27709	3.26054	3.04308	3.31198	3.33782	3.33465	3.30792	3.09883	3.35286	3.49277	3.34436	4.93266	4.30746	4.48445	3.84234	3.17261	3.57915	3.04999	3.6546	5.23726	4.59294	4.76962	4.18589	3.59166	3.54488	3.34735	4.15533	3.49414	3.37468	3.42634	3.31006	3.76592	3.15976	3.24332	3.21742	3.12973	3.61246	3.17741	3.34365	3.23478	3.23508	3.3781	3.37554	3.39578	3.85347	3.37462	3.41493	3.1277	3.10924	3.23176	3.51519	3.37561	3.49801	3.42048	3.35693	3.90268	3.43857	3.20703	3.35998	3.21992	3.09429	3.31806	3.42837	3.3093	3.18395	3.1141	3.37386	3.17528	3.50218	3.44443	3.38362	3.31272	3.05889	3.54449	3.16122	3.31943	3.44839	3.22718	3.25175	3.25156	3.22384	2.91683	3.21181	3.08659	3.07273	3.22132	3.21478	3.29761	3.32483	3.11612	3.12165	3.14974	2.97172	3.14522	3.09693	3.40422	3.33519	3.40165	3.08907	3.3737	2.92561	2.93664	3.19217	3.13798	3.27817	3.17449	3.15525	3.104	3.08067	3.25789	3.14543	3.06197	3.41539	3.26864	3.27987	3.23706	2.9578	3.15461	3.29713	3.09657	3.33142	3.16777	3.11593	3.31283	3.14909	3.11916	3.29725	3.11917	3.28769	3.24301	3.11141	3.08814	3.00641	3.15058	3.30695	3.31767	3.97606	3.56971	3.62041	3.25823	3.40904	3.22903	3.32423	3.1206	2.98764	3.21518	3.20059	2.8585	3.20892	3.99039	4.07165	3.71144	3.33184	3.12094	3.2649	3.27554	3.24427	3.1837	3.03301	3.16816	3.30036	3.48235	3.18838	3.43922	3.32503	3.23001	3.39473	3.31089	3.4086	3.46452	3.43549	3.37399	3.20993	3.29335	3.11496	3.22973	3.00194	3.1382	3.27457	3.20465	3.23669	3.09843	3.84486	3.35971	3.15747	3.50414	3.20656	3.017	3.28031	3.08261	2.99579	3.0889	3.06902	3.11369	3.16413	3.11223	3.21539	3.20005	3.58928	3.43273	3.46366	3.5574	3.39897	3.2938	3.30692	3.14486	3.11997	3.06933	3.26441	3.25668	3.40268	3.3986	3.14823	4.07274	3.58656	4.01381	3.47819	3.48063	3.34928	3.44812	3.33887	3.14796	3.24561	3.22237	3.00047	3.05019	3.19822	3.14341	3.21112	3.37229	3.50744	3.59782	3.53332	3.74141	3.54405	3.6321	4.18197	3.68971	3.37834	3.37017	3.10089	3.03629	3.1693	3.28441	3.26615	3.24514	3.21934	3.47471	3.51343	3.33187	3.62008	3.52863	3.36115	3.33927	3.47926	3.41143	3.3738	3.27343	3.17496	3.19946	3.16076	3.14396	3.19061	3.52202	3.48903	3.91918	3.59009	3.93762	3.58902	3.55448	3.75765	3.58069	3.38213	3.33924	3.26244	3.0214	3.25539	3.19429	3.18274	3.41817	3.40995	3.26339	3.4732	3.2079	4.18823	3.96934	4.03214	3.60481	3.73335	3.5816	3.29822	3.26997	3.20714	3.1602	3.27726	3.20005	3.29776	3.43007	3.18188	3.15436	3.51207	3.41418	3.23292	4.20126	3.84563	4.12973	4.06767	3.63469	3.38173	3.23164	3.33495	3.6423	3.40925	4.69285	4.67005	4.50467	4.32389	3.97482	4.35002	4.3262	3.89195	3.9277	3.64015	3.55302	3.29321	3.15592	3.31731	3.21062	3.81267	3.44823	4.00486	3.95755	3.47232	4.36967	3.96872	4.06158	4.02902	3.45848	4.42733	4.04992	3.87496	3.37152	4.37731	3.77193	4.7516	4.03011	4.9263	4.8394	4.44435	4.16906	3.75921	3.47375	3.33549	3.60839	3.244	3.15214	3.23863	3.08074	3.48671	3.53567	3.34418	4.21346	3.58674	4.26154	4.21921	3.60183	4.59087	4.25667	3.95118	3.75993	3.71522	3.42564	3.97758	3.58492	4.31406	4.03492	4.19943	4.24302	3.73069	4.11894	3.94255	3.65594	3.5528	3.42351	3.34102	3.40717	3.25913	3.27794	3.17043	3.38299	3.50552	3.0623	3.96646	3.67941	3.99609	3.4433	4.06036	4.10956	3.69088	4.17697	3.58311	3.76143	3.61169	3.32657	3.52655	3.17566	3.09933	3.15425	3.08747	3.41412	3.37231	3.2971	3.39397	3.2036	3.21711	3.57469	3.62388	3.56751	3.34392	3.98166	4.16627	3.76371	3.31773	3.15011	3.11721	3.67907	3.69205	3.64596	3.90837	3.49137	3.81099	3.7468	3.61326	3.55845	3.43485	3.33713	3.23988	3.20921	3.12932	3.27816	3.29129	3.21671	3.1932	3.24876	3.172	3.31206	3.14079	4.11697	4.12598	4.46421	3.73006	4.01005	3.66626	3.26974	3.04518	3.33377	3.3035	3.38218	3.55693	3.6348	3.21158	3.58612	3.60513	3.70347	3.57441	3.44626	3.62393	3.52852	3.27379	3.13083	3.29992	3.16165	3.25413	3.30505	3.14547	3.14018	4.13472	4.12323	3.94835	4.02709	4.37616	3.61047	4.5745	4.20567	4.35651	3.88613	3.79323	3.46796	3.20213	3.20271	3.20474	3.32106	3.25011	3.25168	3.5283	3.44193	3.33668	3.19517	3.21775	3.15279	3.29719	3.23676	3.1368	3.11979	3.20428	3.42385	3.29388	3.94573	3.45769	5.00721	5.1237	4.69586	4.51564	4.04553	3.82988	3.67286	3.37698	3.02652	3.25615	3.06142	3.02726	3.06297	3.21749	3.23931	3.33463	3.25035	3.12249	3.23226	3.23139	3.09739	3.40249	3.10221	3.10636	3.05503	3.04299	3.08594	3.50681	3.52976	3.56284	3.60106	3.45821	3.42094	3.35261	3.11267	3.14746	3.15709	3.09565	2.995	3.10363	2.99335	3.13981	3.01965	3.03863	2.99512	3.16459	3.11491	3.06237	3.20287	3.13473	3.13773	3.20332	3.08602	2.95676	2.94205	3.00385	3.04099	3.02733	3.14337	3.07658	3.10336	3.05519	3.08807	3.18971	3.01844	3.20535	3.10198	3.25682	3.76076	3.8043	3.88469	3.72205	5.16565	3.79827	3.80954	3.73999	3.72396	3.62916	3.7278	3.71054	3.87763	3.77615	3.83021	3.6808	3.7778	3.86043	3.8898	3.80192	3.63392	4.02367	3.85968	3.77224	3.70178	3.85644	3.73898	3.7781	3.75228	3.6913	3.60395	3.72858	3.90541	3.64482	3.91486	3.77723	3.96142	3.73868	3.65176	3.86956	3.82615	3.65361	3.87241	3.80136	3.845	3.79651	3.6114	3.77938	3.74422	3.8566	3.96623	3.86884	3.80198	3.7403	3.77379	3.82697	3.68504	3.8958	3.67971	3.81752	3.72295	3.8999	3.82164	3.6116	3.99347	3.7869	3.7329	3.91877	3.7201	4.03394	3.83798	3.78791	3.89708	3.76654	3.75852	3.86973	3.83018	3.87467	3.69765	3.85671	3.92949	3.86193	3.85942	3.79646	3.68389	3.9849	3.98379	4.14254	4.14109	3.97568	3.88819	3.80689	3.9649	3.84571	3.83149	3.69346	3.84986	3.91082	4.16472	4.33535	4.25922	4.18597	3.86098	3.97924	4.05024	3.9183	3.92244	3.91132	4.00234	3.83408	4.08259	4.06003	4.38041	4.36069	4.19049	4.16688	3.98302	4.82046	4.09543	4.05588	4.04043	3.92514	4.05807	3.89623	4.21856	4.31215	4.16189	4.19061	4.1069	3.99948	4.03719	3.89629	3.93633	3.91059	4.02701	3.92801	4.04414	4.1091	4.05658	4.06562	3.95405	3.80107	3.86079	3.85052	3.85144	3.90845	3.67019	3.88238	3.967	3.95321	3.83013	3.96382	3.73414	3.9282	3.84613	3.74576	3.87795	3.87416	3.72777	3.6202	3.83544	3.80365	3.61533	3.91986	3.54967	3.78787	3.85889	3.90862	4.19798	4.65236	4.60989	4.69144	4.44015	4.18854	4.007	4.20673	4.28653	4.06808	4.63831	4.43055	4.823	4.56486	4.77346	4.62031	4.52796	4.34766	4.17423	3.96811	3.99877	3.94436	4.11774	4.14182	4.06803	4.29172	4.02099	4.04944	4.2136	4.12814	4.23576	4.16576	4.47117	4.35062	4.44868	4.37043	4.36042	5.40294	4.30002	4.33831	4.17926	4.16961	4.12832	3.89873	3.89134	4.12859	4.13074	4.08855	3.93259	3.91405	3.89108	3.91346	3.99773	3.95836	3.92682	3.95186	4.11001	4.34803	4.25003	4.3242	4.11631	4.37862	4.20559	4.18479	4.13516	3.97345	4.08376	3.99083	3.97212	3.77919	3.88725	3.8555	3.82066	4.02711	3.86047	3.85295	3.98222	3.71772	3.83958	3.82517	3.79867	3.83933	3.92036	3.82337	3.94815	3.91811	4.06683	3.95607	3.85771	4.07834	3.98343	6.34737	4.99762	5.21104	3.97509	4.16331	3.86711	4.03183	3.71872	4.32664	4.13339	3.97515	4.02927	4.16014	4.18579	3.72973	3.58039	3.38595	3.78818	3.69414	3.56771	3.8819	3.35819	3.79241	3.68467	3.553	3.51547	4.08034	3.88363	3.79112	3.96686	3.79106	3.93338	4.19318	3.8598	4.05454	3.78822	4	4.18608	4.49539	4.22084	4.00203	3.93518	3.75921	4.01132	4.11492	4.10494	4.28758	4.17982	4.11055	4.01639	3.88484	3.71525	3.86644	4.05755	3.97774	3.88165	4.09753	4.1335	4.09899	4.38298	4.0507	4.16734	4.24601	4.91527	4.62166	4.31695	4.74224	4.38654	3.9722	4.08722	4.19134	4.25543	4.00498	4.32509	4.16876	4.21535	4.42978	4.14523	4.23611	4.19714	4.32372	4.04117	3.58562	3.86309	4.35313	3.67106	4.02145	5.60132	5.28304	5.4148	5.03732	3.70218	4.82843	4.42897	5.01855	4.70908	4.54698	4.43668	4.25044	4.78834	4.43662	4.13814	4.16109	4.44551	4.34057	4.58179	4.2398	5.15932	4.83258	5.00204	4.58112	4.2992	4.33313	4.17332	4.44997	3.96694	5.26174	4.98126	5.22246	4.79439	4.94944	5.40039	5.04529	4.84458	4.5189	4.35696	4.31232	4.24994	4.11042	3.96325	4.47433	4.10112	4.56598	4.04935	4.86111	4.86094	4.58832	4.79411	4.52128	4.97659	4.59146	4.54625	4.18139	4.80657	4.59602	4.92648	4.26595	5.06831	4.76904	4.74714	4.45648	4.29654	4.26559	4.13097	4.53636	4.08755	4.44354	4.03276	4.03289	4.05246	4.3063	4.6623	4.29358	4.59968	4.50184	4.63156	4.33266	4.34576	4.24705	4.09496	3.79324	4.25508	4.32125	3.92838	4.51892	4.4845	4.44458	4.26847	4.13466	4.06338	4.09206	4.5297	4.5031	4.24169	4.3747	4.15517	4.18902	4.14641	4.10905	4.2903	3.99809	4.17403	3.92091	3.9379	3.90982	4.26307	4.20162	4.03505	4.04137	4.19639	4.00428	3.99193	3.94587	4.01092	4.1835	4.08769	4.24633	4.28328	3.92448	4.02104	3.95395	4.18461	3.87075	4.03459	3.97137	3.71376	4.01362	3.96965	3.75174	4.00476	4.10389	3.95025	3.8486	4.10022	3.90522	3.97854	3.9629	3.7478	3.92308	3.91809	3.89727	4.08498	3.87405	3.99608	4.10857	3.94432	3.87458	3.85828	3.96828	3.96066	3.95109	3.80058	3.8721	3.91632	3.89607	3.91117	3.80533	3.82167	3.75483	4.08626	3.90434	3.86342	3.8347	3.82573	3.65194	3.82242	3.74932	3.85706	3.82426	4.08147	3.67877	3.98548	3.92509	3.61103	4.05866	3.81959	3.79826	3.8192	3.8849	3.91274	3.88911	3.88902	3.829	3.8887	3.77365	3.85474	3.96886	4.09653	3.93416	3.76162	3.87496	3.79955	3.96203	3.80702	3.82069	3.60627	3.99028	3.76139	3.90434	3.44841	3.87894	3.45884	3.79731	3.88863	3.78537	3.92967	3.77531	3.77795	3.7604	3.8541	3.77194	3.91677	3.7993	3.81076	3.74417	3.77371	3.83925	3.80869	3.72058	3.82295	3.78449	3.79134	3.52631	3.87365
P10_0h	0h	10	heterogeneous	[20-32]	male	25.9472	0.94685	3.39782	3.60649	3.12106	3.12596	3.62523	3.22399	3.1525	3.28461	3.14265	4.22779	3.57495	3.2252	3.04021	3.31094	3.12371	3.10479	3.19785	4.1047	3.26831	3.11422	2.88685	3.05975	3.10479	2.96499	3.33833	3.44878	3.05916	3.68711	3.69019	3.86004	5.07934	4.30839	3.45874	4.39501	3.77168	5.02802	4.42814	5.1827	4.5218	3.54314	3.52595	3.97511	3.1658	3.22177	3.26539	3.08806	3.14794	3.48506	3.606	3.42876	3.56828	3.52213	2.97335	3.32616	3.28356	3.41418	3.45865	2.9314	3.03733	3.40945	3.32457	5.05632	4.38578	4.60014	3.89372	3.22854	3.36815	3.49663	3.69007	5.38124	4.77115	4.99156	4.26053	3.66924	3.72352	3.67937	4.09515	3.59148	3.28981	3.57995	3.42104	4.02114	3.35126	3.24106	3.32749	3.0275	3.48327	3.61692	3.47023	3.45997	3.14501	3.68014	3.40819	3.50386	3.79786	3.27095	3.33625	3.18528	2.96846	3.2272	3.41509	3.23667	3.49913	3.26176	3.27174	3.82551	3.38149	3.15532	3.08865	3.36127	3.08552	3.35715	3.37962	3.50007	3.18089	3.29857	3.24431	3.18955	3.18218	3.51186	3.26567	3.4041	3.05725	3.17334	3.07058	3.1763	3.44415	3.14092	3.25314	2.99537	2.91317	3.02389	3.01207	3.10352	3.20944	3.04748	2.96687	3.72362	3.29039	3.02424	3.18804	3.25658	3.27122	3.05134	3.32011	3.31999	3.27901	3.61435	3.40951	3.67932	3.33759	3.2537	3.11755	3.19795	3.15258	3.21997	3.27396	3.20491	3.16599	3.17323	3.12629	3.21559	3.45351	3.34978	3.45248	3.26936	3.28203	3.18511	3.54168	3.39076	3.51113	3.46516	3.24618	3.56042	3.60743	3.39768	3.50778	3.22866	3.57358	3.57253	3.23297	3.07267	3.07802	3.14046	3.25507	3.13559	3.94578	3.64291	3.69162	3.44628	3.41871	3.17998	3.30938	3.04057	3.26503	3.10291	3.19659	3.31023	3.35436	4.2688	4.41086	3.99587	3.52605	3.25012	3.40362	3.42404	3.27172	3.17371	3.04798	3.16848	3.37624	3.46721	3.34968	3.49781	3.14471	3.17588	3.16486	3.35638	3.33339	3.54442	3.28996	3.29886	3.22987	3.20587	3.26956	3.32581	3.05115	3.11766	3.00903	3.41673	3.55644	3.16213	4.20913	3.7921	3.27202	3.94893	3.30242	3.0939	3.26518	3.14588	3.21246	3.25772	3.03048	3.22301	3.26277	2.94014	3.15176	3.176	3.4451	3.60743	3.44256	3.42091	3.36883	3.3267	3.1804	3.14628	3.20321	3.16415	3.35151	3.06893	3.7467	3.747	3.3514	4.45891	3.857	4.303	3.41095	3.76022	3.37003	3.18947	3.28153	2.93885	3.04621	3.14574	3.07444	3.01531	3.07683	3.17605	3.06293	3.383	3.43267	3.52838	3.42715	3.78525	3.62713	3.59278	4.05078	3.57184	3.60763	3.28893	3.1615	2.99638	3.29837	3.15183	3.18429	3.32449	3.17575	3.47417	3.48625	3.51615	3.66717	3.55427	3.36219	3.51745	3.35221	3.43131	3.2584	3.12722	3.04703	3.24986	3.1263	3.14794	3.21969	3.50873	3.19284	3.98691	3.63576	4.02948	3.70585	3.61966	3.81524	3.59133	3.55911	3.29135	3.29108	3.11622	3.22369	3.16496	3.18864	3.23322	3.25683	3.38955	3.38038	3.25986	4.24025	3.98523	3.96881	3.62402	3.57043	3.49753	3.2187	3.11812	3.22932	3.00946	3.15919	3.03321	3.15578	3.26573	3.24914	2.95636	3.4449	3.41237	3.16702	4.20009	3.83034	4.13983	3.96825	3.54372	3.30319	3.28577	3.23432	3.55066	3.56061	4.75139	4.77467	4.39301	4.20568	3.83793	4.26806	4.23106	3.88195	3.90106	3.5378	3.50707	3.32767	3.49742	3.27378	3.2899	3.72852	3.20355	3.90084	3.81731	3.46456	4.45201	4.01809	4.25719	4.15325	3.52823	4.47548	4.09789	3.8907	3.48231	4.44506	3.82015	4.74401	4.03872	4.95034	4.91195	4.42329	4.15846	3.77161	3.52371	3.36438	3.41525	3.30472	3.41886	3.16758	3.07974	3.39422	3.48068	3.16739	4.40626	3.84895	4.4097	4.37892	3.78312	4.76606	4.36014	4.0634	3.70242	3.64567	3.60493	4.02895	3.56126	4.31149	4.28123	4.05912	4.22361	3.42255	4.08886	3.96208	3.55819	3.55639	3.38523	3.46847	3.27927	3.35939	3.35611	3.10835	3.40887	3.48296	3.10694	4.17346	3.76614	4.12137	3.56844	4.16093	4.1179	3.72047	4.03792	3.74597	3.62335	3.52583	3.34962	3.32346	3.02345	3.17966	3.44192	3.08374	3.37456	3.21251	3.29852	3.43939	3.24302	3.31718	3.56568	3.38611	3.51821	3.28597	3.93611	4.29965	3.78096	3.45782	3.25595	3.21325	3.78701	3.55239	3.57504	3.82035	3.38783	3.78825	3.84576	3.65117	3.49776	3.46898	3.25038	3.23925	3.18726	3.0995	3.0437	3.02085	3.18759	2.97048	3.2384	3.22431	3.10012	3.17896	4.05287	4.10068	4.23688	3.64736	3.70043	3.53365	3.46893	3.00682	3.40347	3.22285	3.20553	3.41593	3.60923	3.21094	3.57815	3.23592	3.57954	3.47953	3.51041	3.38738	3.38635	3.07538	3.17758	3.15166	3.01472	3.09582	3.14928	2.99056	3.17111	3.91055	3.98224	3.81061	3.99102	4.34205	3.60823	4.5339	4.0984	4.23248	3.74322	3.4924	3.3846	3.07804	3.17284	3.20667	3.21895	3.1594	3.02484	3.31659	3.2994	3.33713	3.1765	3.13863	3.16072	3.25626	3.11584	3.16506	3.05268	3.04125	3.29464	3.31076	3.83559	3.43786	5.02203	5.09712	4.69763	4.48564	4.23725	3.89232	3.58254	3.25459	3.13177	3.19451	3.03825	3.20906	2.97593	3.1331	3.24498	3.03007	3.34395	3.26908	3.1256	3.48633	3.21276	3.34149	3.3436	3.20449	3.07801	3.05036	2.96852	3.49871	3.6002	3.35447	3.5337	3.29164	3.42385	3.31312	3.17955	3.05985	3.12349	3.11775	3.06809	3.18585	3.0899	3.0115	3.04834	2.97539	3.07948	3.18974	3.30791	3.12085	3.43943	3.17355	3.34034	3.32311	3.24487	3.20278	3.10092	3.09497	3.03275	2.97253	3.21232	3.05345	3.15851	3.3072	3.24751	3.17326	3.0841	3.2703	3.15392	3.30568	4.17228	4.02339	4.09479	4.05953	5.2257	4.09323	4.01908	4.10812	3.93265	4.01384	3.94823	3.92069	3.93534	4.04512	3.99794	3.95498	3.94237	4.07525	4.05106	3.97244	3.89825	3.96363	4.09572	4.17433	4.15467	4.11085	3.92691	3.92067	3.95461	3.93883	3.93873	4.16657	4.00833	4.23545	4.30203	4.28287	4.15994	4.04022	3.9173	4.15378	3.89379	3.9493	4.02025	4.08997	3.91424	3.98621	4.019	4.15984	4.13124	4.25389	4.21391	4.24926	4.22862	4.13206	4.05346	4.09214	4.0535	3.9773	4.063	3.98718	4.06767	3.9805	3.99151	3.94534	3.99796	3.94405	3.99545	4.0855	4.05632	4.00752	4.23604	4.0984	4.14229	4.06043	3.93918	3.97197	4.00264	3.98442	3.79647	4.0915	4.05249	4.08826	3.98513	3.9941	4.08743	4.01008	4.22604	4.33105	4.19651	4.08762	3.97837	4.15888	3.99871	4.12287	3.9811	3.89986	3.81894	4.21395	4.26623	4.39324	4.39467	4.15928	3.98713	4.05442	3.99455	4.17668	3.82282	3.98058	3.93406	4.11762	4.23983	4.24735	4.50466	4.34352	4.35141	4.20385	4.10144	5.01868	4.29884	4.25816	4.13661	4.18205	4.18617	4.23713	4.20234	4.40567	4.29426	4.23717	4.05407	4.18335	4.07312	3.94677	3.99642	4.09591	4.00783	4.07926	4.16705	4.031	4.14801	4.11459	4.08958	4.09151	4.07535	4.03538	3.96631	3.97807	4.03725	3.99328	4.06686	3.99431	3.86383	4.12062	3.96086	3.8946	4.05772	3.87175	4.01431	3.9532	3.98693	4.11556	4.00516	3.97135	3.86285	3.86099	3.86694	3.95041	3.79233	3.87537	3.76462	4.21865	4.42748	4.20443	4.00867	3.92522	3.98538	4.20763	4.2728	4.54333	4.32632	4.34194	4.44596	4.30109	4.40296	4.34628	4.14433	3.99116	4.0026	4.11924	4.07605	4.05344	4.04074	4.02059	4.12872	4.10251	4.02119	3.93114	4.17479	4.19239	4.35844	4.3337	4.44434	4.40806	4.59857	4.40962	4.39366	5.72532	4.29292	4.43033	4.17954	4.05631	3.97128	4.04113	4.09459	4.16412	4.22948	4.20624	3.93501	4.18698	3.9406	4.17363	3.8679	3.90548	4.00357	3.96519	4.19902	4.26146	4.45041	4.16229	4.06742	4.13021	4.15628	3.91361	3.92525	3.91288	3.88576	3.6945	3.98772	3.80904	3.95647	3.94171	3.96964	3.93379	3.97495	3.88734	3.8397	3.86804	3.84279	3.98618	3.93546	3.99077	4.0028	3.97352	4.07117	3.94562	4.17074	3.97415	3.96171	3.99319	3.87786	6.27756	4.98866	5.2272	4.05628	4.29607	3.99762	4.37185	3.9917	4.60655	4.34453	4.10573	4.03383	4.16321	4.46223	3.95134	3.74466	3.61359	3.96833	4.06273	3.90646	4.23421	3.95646	4.16888	3.99858	3.8346	3.65614	4.64569	4.37275	3.85036	3.87227	4.16353	4.30723	4.23733	3.99175	4.22926	4.19855	4.18839	4.22201	4.60609	4.34568	4.15979	3.89077	3.90431	4.07693	4.22681	4.06352	4.34512	4.26009	4.12974	4.05016	4.08568	4.05137	3.99745	3.95842	4.03828	4.04564	3.97437	4.27534	4.18966	4.39159	4.35925	4.10253	4.27815	5.08922	4.82619	4.40018	4.74216	4.32981	4.04578	4.5816	4.1968	4.5139	4.27757	4.37411	4.33265	4.18876	4.46765	4.26722	4.27341	4.105	4.20435	4.0338	3.93989	3.9847	4.33164	4.35587	4.1286	5.79083	5.48312	5.41431	5.02181	4.49306	4.71526	4.44096	4.69946	4.43706	4.459	4.55255	4.33351	5.12153	4.61056	4.29044	4.34929	4.57449	4.43316	4.74652	4.12415	5.34241	5.01451	5.02452	4.6564	4.27221	4.38615	4.03164	4.53447	4.08154	5.51849	5.19759	5.41882	4.96809	5.05548	5.41849	5.08968	4.82014	4.47319	4.36057	4.19279	4.47274	4.29646	4.68299	4.63753	4.30903	4.67464	4.20771	5.09938	5.06013	4.76047	4.95391	4.58944	4.97955	4.69121	4.47608	4.06229	5.00569	4.72812	4.97459	4.54181	5.15608	4.89777	4.78845	4.51357	4.4908	4.4016	4.041	4.64229	4.38978	4.55918	4.24958	4.34804	4.27778	4.51133	4.74789	4.48288	4.71407	4.60894	4.81027	4.47744	4.45804	4.35871	4.37054	4.0755	4.59841	4.59293	4.2221	4.66095	4.43916	4.35645	4.37545	4.20933	4.30877	4.13607	4.40665	4.70727	4.41497	4.55394	4.36701	4.36945	4.32393	4.23075	4.34293	4.10639	4.28279	4.11127	4.08281	3.88454	4.46351	4.48391	4.37022	4.26963	4.46958	4.20134	4.18962	4.04184	4.15317	4.3853	4.16704	4.46503	4.39758	4.18158	4.18448	4.18149	4.20525	4.12837	4.12709	4.35693	4.13259	4.27888	3.86131	4.10303	4.19592	4.08973	4.24336	4.16979	4.30976	4.26292	4.15147	4.15782	3.8501	4.13125	4.20038	4.09863	4.25319	4.0733	4.05181	4.08881	3.99007	4.12495	4.02957	4.29943	4.21583	4.17517	4.06092	4.04241	4.19912	4.15158	4.14862	3.97623	4.06697	3.93832	4.03033	4.03117	4.2502	4.07389	4.09581	3.97505	4.05677	3.86893	4.09725	4.10642	4.21459	3.94133	4.07578	4.1163	4.04551	3.92865	3.9156	4.03442	4.07431	4.16367	4.14843	4.08355	4.06758	4.0436	4.06533	4.05494	4.05558	4.12441	3.88705	4.1086	3.88809	3.87644	3.98664	4.25341	4.07697	4.16515	3.93223	4.12181	3.9541	4.04144	4.01003	4.05255	3.96375	4.10868	3.83771	4.02514	3.99823	3.92545	3.9405	4.05407	3.9444	3.9994	3.96625	3.99568	3.98743	4.07191	4.00796	4.00453	4.10652	3.96358	3.83252	4.04279	3.97637	3.85695	3.85258
P10_3h	3h	10	heterogeneous	[20-32]	male	25.9472	0.94685	3.10276	3.79735	3.1539	3.28035	4.00145	3.50882	3.39768	3.44392	3.31981	4.0682	3.81424	3.46326	3.1724	3.72922	3.19596	3.24633	3.39459	4.02095	3.1562	3.02528	2.97966	3.13718	3.09049	3.04811	3.31858	3.46984	2.84223	3.73145	3.71631	3.99354	5.04943	4.27663	3.3551	4.48049	3.90449	5.07815	4.42044	5.06285	4.39702	3.46991	3.41707	3.90896	3.12763	3.31066	3.39661	3.36232	3.49171	3.53371	3.54847	3.35461	3.54332	3.55338	3.06063	3.36252	3.43757	3.67512	3.53303	2.992	3.01844	3.08431	3.38093	4.85931	4.20942	4.46649	3.86724	3.10073	3.28325	3.24977	3.66516	5.24787	4.64538	4.83153	4.15518	3.67725	3.60502	3.48221	3.86386	3.43167	3.12539	3.51726	3.39469	3.86815	3.38632	3.30447	3.47361	3.4844	3.55339	3.62746	3.60034	3.41658	3.29084	3.62323	3.45142	3.4417	3.93744	3.49745	3.49974	3.25169	3.27335	3.30078	3.50944	3.24706	3.54465	3.37237	3.44844	3.85664	3.48876	3.37388	3.38255	3.26838	3.15996	3.37249	3.13542	3.39463	2.90233	3.23217	3.30423	3.44068	3.10501	3.61323	3.33751	3.33215	3.16782	3.24708	3.22337	3.39569	3.60181	3.10616	3.46074	3.15795	3.20182	3.107	3.24596	3.40885	3.39794	3.44675	3.12174	3.57766	3.32759	3.25251	3.2195	3.27927	3.42604	3.28613	3.5339	3.39495	3.61986	3.84999	3.56198	3.8863	3.39263	3.59433	3.26191	3.25959	3.25566	3.23887	3.3653	3.21881	3.32583	3.33051	3.34211	3.43529	3.57086	3.28378	3.28717	3.38281	3.3273	3.4175	3.57607	3.04215	3.62666	3.63185	3.31243	3.61458	3.61856	3.40636	3.67302	3.48204	3.64224	3.73279	3.4081	3.38278	3.40923	3.21852	3.39282	3.38694	4.06426	3.73571	3.78638	3.41364	3.51915	3.38906	3.29423	3.28595	3.30729	3.16124	3.07283	3.00126	3.48592	4.16943	4.27825	3.92965	3.50971	3.32845	3.33384	3.52017	3.35185	3.30696	3.19346	3.36112	3.41355	3.55422	3.24254	3.62319	3.34393	3.25451	3.31995	3.43226	3.57442	3.52666	3.37812	3.36195	3.32136	3.30108	3.21669	3.2601	3.1114	3.2225	3.24639	3.48625	3.47647	3.21474	4.21314	3.6952	3.5152	3.68889	3.36676	3.28435	3.30118	3.27316	3.33301	3.4285	3.20554	3.31098	3.15921	2.99764	3.18592	3.30166	3.62722	3.66651	3.57986	3.58916	3.39984	3.35497	3.33526	3.17541	3.08778	3.4315	3.43002	3.13792	3.70818	3.71757	3.29851	4.39503	3.81628	4.12931	3.25	3.66211	3.40599	3.44256	3.39709	3.28141	3.23063	3.2108	3.23894	3.24302	3.17988	3.33764	3.29118	3.52359	3.58775	3.66628	3.55101	3.99493	3.64094	3.76975	4.18483	3.84564	3.39836	3.46461	3.20403	3.11516	3.10489	3.10969	3.19788	3.25687	3.19663	3.40443	3.47818	3.41529	3.78474	3.6322	3.49288	3.58106	3.28378	3.50128	3.41335	3.30769	3.35	3.29326	3.19362	3.16011	3.2442	3.50725	3.24591	4.0426	3.5984	4.12596	3.79974	3.7484	3.69591	3.64599	3.53712	3.41775	3.44621	3.02375	3.27151	3.18044	3.15109	3.45064	3.0833	3.39605	3.48185	3.3732	4.2384	3.97794	3.96547	3.74177	3.69997	3.53533	3.32606	3.37761	3.29075	3.32377	3.27615	3.2066	3.33096	3.20156	3.3009	3.32682	3.51575	3.42967	3.37362	4.30991	3.87604	4.26125	4.08789	3.69023	3.54472	3.43716	3.26145	3.61134	3.50745	4.84904	4.7245	4.45509	4.36982	3.88135	4.31694	4.17042	3.86086	3.97632	3.50653	3.58106	3.57686	3.19416	3.42833	3.30252	3.82411	3.44993	3.99037	3.95121	3.61453	4.56822	4.07434	4.41228	4.27797	3.64514	4.67273	4.25995	3.9897	3.45348	4.48001	3.83055	4.82615	4.01751	4.95716	4.89299	4.45171	4.16373	3.78556	3.76059	3.28997	3.47867	3.21154	3.259	3.21473	3.109	3.46069	3.44122	3.37557	4.50365	3.90784	4.51019	4.35981	3.83545	4.89286	4.43751	4.06968	3.86112	3.84716	3.63132	4.0806	3.46234	4.35902	4.28484	4.09991	4.19772	3.71368	4.04631	3.93841	3.71487	3.75356	3.42497	3.33435	3.45412	3.26861	3.34998	3.20317	3.44895	3.49474	3.1347	3.99889	3.69745	4.18185	3.72847	4.16285	4.0911	3.85543	4.13747	3.71782	3.68201	3.5898	3.36173	3.43391	3.19409	3.25079	3.3571	3.34702	3.37035	3.38587	3.4077	3.41904	3.4414	3.37303	3.46631	3.62075	3.50572	3.41809	4.06432	4.10808	3.82395	3.3592	3.40198	3.2894	3.89497	3.63896	3.7116	3.93498	3.66234	3.91752	3.8663	3.63944	3.56717	3.44019	3.42256	3.33146	3.21401	3.26404	3.10235	3.33639	3.12702	3.03557	3.30209	3.31723	3.18424	3.10716	4.1085	4.15814	4.34938	3.75756	3.82893	3.55193	3.44197	2.99951	3.46614	3.49611	3.44094	3.49007	3.66424	3.27948	3.71041	3.42672	3.73879	3.61305	3.52013	3.51162	3.44483	3.45796	3.09853	3.17745	3.12078	2.98862	3.30007	3.10761	3.07321	4.12041	4.05991	3.86552	4.03116	4.51713	3.64091	4.63403	4.43976	4.32291	3.96334	3.65211	3.47576	3.28147	3.09436	3.16875	3.29216	3.2161	3.05123	3.40711	3.38259	3.37553	3.33805	3.48181	3.29144	3.38082	3.25206	3.29481	3.46001	3.08184	3.31899	3.33621	3.93312	3.49468	5.02433	5.15892	4.6986	4.54224	4.27862	3.76196	3.67127	3.37275	3.09572	3.23095	3.31171	3.10337	3.35818	3.06428	3.32399	3.1411	3.20065	3.41202	3.40721	3.50701	3.37539	3.51789	3.45257	3.34548	3.18148	3.17982	3.1929	3.5986	3.58232	3.42502	3.72779	3.44409	3.27891	3.4868	3.2544	3.22593	3.30292	3.26113	3.13885	3.20177	3.17172	3.21293	3.13768	2.9838	3.16281	3.22553	3.20936	3.23729	3.4043	3.32594	3.24473	3.46657	3.42508	3.17584	3.3044	3.38734	3.18032	3.02587	3.16455	2.93622	3.18313	3.21072	3.24256	3.09562	3.24518	3.17327	3.09015	3.0822	4.08195	4.06245	4.00099	3.83292	5.31942	4.00699	4.05949	3.92566	3.96553	3.99743	4.05278	4.11088	4.08997	4.1541	4.01347	4.10416	4.0281	3.93996	4.04939	4.05642	4.11712	4.1532	4.09861	4.01652	4.1787	3.99115	4.0038	3.99082	4.03161	4.01248	4.25014	4.11023	4.28956	4.29513	4.44939	4.31225	4.25174	4.01457	4.07368	4.06552	4.0136	4.02844	3.98933	3.99729	4.18616	3.98464	4.15245	4.18944	3.9772	4.21906	4.11324	4.09335	4.11214	4.0818	4.01013	4.10475	4.0632	4.15881	3.95541	4.34915	4.21866	4.04937	4.11863	4.0285	4.10627	4.13564	3.99502	4.05826	3.91944	4.03004	4.17379	4.07366	4.18606	4.06731	3.97188	4.03961	3.9906	4.09918	3.93591	4.10183	3.95511	4.07942	4.03707	4.03071	3.92006	4.12717	4.07062	4.1857	4.19005	4.04048	3.91872	4.04833	4.24181	4.04737	3.90181	3.96069	3.84949	4.12585	4.25503	4.36745	4.35681	4.17942	4.12405	3.90561	4.17436	4.23426	4.08879	4.14712	4.15293	4.12455	4.12961	4.21966	4.24501	4.24963	4.28647	4.17858	4.07976	5.12734	4.07362	3.94176	3.9714	4.25509	4.0708	4.10521	4.29745	4.19509	4.1886	4.25257	4.10787	3.98553	4.05658	3.94762	4.05247	4.00463	4.08279	4.08237	4.07652	4.04174	4.18809	4.12683	4.12888	4.01899	4.07793	3.91108	3.98483	4.01936	3.89482	4.17437	4.06026	4.04237	3.92096	3.83461	3.9688	3.92253	3.9206	3.78568	3.93908	3.99924	3.93552	3.95346	4.00854	3.9153	3.98052	3.97213	3.99491	4.06541	3.95289	3.97054	3.9584	4.12675	4.1687	4.0077	3.99672	3.79073	3.9246	4.30613	4.36671	4.36012	4.38689	4.29429	4.39521	4.12006	4.21693	4.15094	4.03771	4.01811	3.84706	3.93238	3.81845	3.9551	4.04465	4.16498	4.12677	4.08887	4.06271	3.95065	4.28404	4.30954	4.48737	4.22157	4.41868	4.4719	4.42221	4.26353	4.42383	5.53331	4.1414	4.16758	4.15235	4.01301	4.08834	4.04846	3.94639	4.13323	4.19545	4.11472	4.02484	4.05554	4.04149	3.97716	3.99853	3.91808	4.1532	3.93695	4.31642	4.37119	4.27283	4.20607	4.15548	4.11604	4.14362	4.02247	4.15718	3.93903	3.93293	3.93588	3.95449	3.97568	4.05695	4.00531	3.99869	3.84819	3.93264	3.95792	3.82906	4.13216	4.00609	3.9873	3.93516	3.91514	4.09446	3.97837	4.06788	3.96841	4.05981	3.96408	4.01886	3.94921	4.02972	6.50523	5.09547	5.33639	4.51191	4.47311	4.26685	4.37175	4.08141	4.58869	4.53735	4.24976	4.24687	4.42474	4.31326	4.24787	3.8696	3.83414	3.79606	3.95293	3.97419	4.15215	3.87249	4.10084	4.06568	3.84919	3.98042	4.51495	4.17175	4.0374	4.01252	3.99469	4.31521	4.311	4.04132	4.13341	4.12926	4.08968	4.16396	4.66454	4.42608	4.06545	4.0722	4.05115	4.27185	4.09967	4.00809	4.57884	4.29616	4.23346	4.16664	4.19558	4.03462	4.0504	4.18817	3.99001	4.1254	3.89715	4.25311	4.26811	4.34153	4.25094	4.22171	4.30088	4.84826	4.54194	4.33733	4.49356	4.19031	3.89956	4.56359	3.84407	4.42194	4.22421	4.37119	4.27433	4.38598	4.32937	4.27713	4.33268	4.21844	4.35096	3.95241	3.90234	4.01143	4.20866	4.29407	4.25595	5.66615	5.38806	5.33894	4.94152	4.29401	4.70986	4.34278	4.56568	4.34328	4.53821	4.57195	4.33096	4.98028	4.56357	4.37836	4.22242	4.47807	4.11618	4.68247	4.21402	5.41342	5.06968	5.07255	4.71222	4.32832	4.37858	4.16249	4.53948	4.0349	5.44057	5.1864	5.34858	4.90909	5.06476	5.41098	5.02261	4.81701	4.50635	4.47997	4.17708	4.47264	4.32953	4.68644	4.59058	4.27679	4.75504	4.11993	5.11342	5.13001	4.90155	5.07876	4.72788	5.11959	4.78565	4.60705	3.97547	5.01263	4.71872	5.00613	4.36812	5.20122	4.95638	4.77317	4.58927	4.60011	4.41209	4.19007	4.5633	4.2647	4.55038	4.20247	4.39105	4.17476	4.34134	4.76879	4.3928	4.64257	4.75249	4.79371	4.54205	4.51403	4.41983	4.27117	4.06657	4.58733	4.64982	4.30842	4.62594	4.26418	4.52949	4.43574	4.10687	4.17973	4.05716	4.78064	4.60515	4.37657	4.56342	4.13579	4.29164	4.13369	4.18192	4.41506	4.22562	4.28833	4.19173	4.14278	3.89066	4.48462	4.36681	4.3584	4.30426	4.36883	4.14487	4.15467	3.99551	4.29418	4.34512	4.23203	4.31464	4.36851	4.3018	4.19136	4.26531	4.2162	4.31374	4.23762	4.25485	4.29152	4.21227	4.05945	4.26827	4.20019	4.35448	4.08961	4.23268	4.37229	4.22942	4.154	4.2373	4.17691	4.30864	4.26	4.33508	4.32343	4.25651	4.25786	4.07352	4.32856	4.22797	4.03073	4.24184	4.21299	4.34311	4.23783	4.14965	4.21477	4.07372	4.08762	4.21888	4.05155	4.21179	4.09687	4.21052	4.19392	4.13603	4.01843	4.14169	4.09591	3.89855	4.17153	4.09759	4.1723	4.04124	4.12559	4.15824	4.0004	4.10551	4.17319	4.10874	4.04163	4.20317	4.29191	4.14707	4.08796	4.0899	4.10085	4.07811	4.14793	4.13677	3.95883	4.13446	4.02561	4.16381	4.02808	4.19122	4.1175	4.09097	4.0903	4.14871	3.89547	3.94811	4.03106	4.1538	4.06458	4.09526	3.91915	4.18067	3.98868	4.09763	3.92309	3.89921	4.23431	3.97594	4.01768	3.9965	4.0231	3.94839	4.06199	4.07984	3.91023	3.98961	4.04672	4.05239	4.05643	3.94541	4.00248
P11_0h	0h	11	heterogeneous	(44-56]	male	37.1141	0.956931	2.99671	3.71616	3.23871	3.2488	3.89476	3.42115	3.53788	3.42076	3.30582	4.04104	3.59022	3.25575	3.06041	3.59621	3.13259	3.21126	3.22684	4.02343	3.02263	3.10836	2.92997	2.92143	2.9318	2.95052	3.35672	3.54871	3.38374	3.23752	3.35909	3.23865	4.86991	4.10244	3.31376	3.8988	3.3288	4.68942	4.0455	5.091	4.37949	3.447	3.4357	4.02315	3.29371	3.34025	3.19181	3.03616	3.11733	3.25024	3.52685	3.27007	3.40536	3.54245	3.06036	3.43657	3.28654	3.41698	3.24379	3.15671	2.87335	3.30367	3.5433	4.92058	4.28434	4.49221	3.78499	3.38107	3.64657	3.3994	3.51237	5.22207	4.62347	4.7785	4.19962	3.46951	3.30348	3.2823	4.02169	3.48146	3.52561	3.74886	3.32126	3.75303	3.30528	3.23733	3.2167	3.18064	3.78118	3.26608	3.55254	3.19523	3.33674	3.84371	3.6006	3.71149	3.90157	3.47052	3.55635	3.23048	3.31494	3.37408	3.71248	3.4093	3.6852	3.28284	3.45528	4.00468	3.56659	3.29874	3.27756	3.42205	3.36365	3.33273	3.19811	3.52763	3.08316	3.40855	3.4004	3.28487	3.20221	3.51285	3.30944	3.24157	2.96052	3.31095	3.22801	3.15837	3.36921	3.07437	3.14285	3.42263	3.25671	3.0671	3.26781	3.12958	3.2822	3.3586	3.26384	3.45413	3.22912	3.26861	3.3229	3.34907	3.10993	3.05583	3.23541	3.43827	3.3645	3.41773	3.26319	3.53923	3.24429	3.21649	3.34151	3.24249	3.3391	3.25473	3.29665	3.38283	3.31767	3.24252	3.16643	3.2245	3.47696	3.18063	3.33121	3.12041	3.12733	3.29929	3.65301	3.03787	3.45071	3.52405	3.26831	3.49589	3.42017	3.29441	3.36409	3.25286	3.44373	3.45183	3.18875	3.1171	3.21084	3.36176	3.29181	3.38413	4.14901	3.8516	3.85428	3.48996	3.62375	3.38772	3.44776	3.2908	3.15914	3.29341	3.13204	3.07528	3.24777	3.88442	4.0745	3.75986	3.38758	3.28729	3.35381	3.42358	3.31326	3.23546	3.13333	3.27535	3.3923	3.62635	3.20232	3.56723	3.48362	3.30236	3.39345	3.28117	3.31683	3.67376	3.51838	3.52722	3.47706	3.34357	3.19942	3.24215	3.19541	3.12452	3.05748	3.09795	3.32581	3.04825	3.81902	3.36115	3.38573	3.62131	3.37637	3.16472	3.32558	3.16502	2.94694	3.14527	3.08572	3.09462	3.16201	3.00418	3.10686	3.17237	3.56099	3.60118	3.6517	3.6173	3.41315	3.46775	3.29474	3.03335	3.22062	3.16135	3.20439	3.08326	3.46559	3.3569	3.11209	4.00936	3.63119	4.05325	3.20386	3.61185	3.3028	3.26559	3.41989	3.11081	3.22602	3.17221	3.11868	3.07112	3.36264	3.35851	3.16063	3.57678	3.44586	3.68283	3.61948	3.9059	3.68016	3.66623	4.1809	3.75528	3.48887	3.28689	3.16564	3.05652	3.11626	3.13647	3.24669	3.35932	3.13909	3.4257	3.52276	3.3702	3.58988	3.44531	3.48877	3.37657	3.36951	3.27952	3.3226	3.28204	3.15549	3.41153	3.25868	3.34018	3.4468	3.72908	3.24996	4.02726	3.69805	3.92539	3.61495	3.57605	3.73552	3.72488	3.53416	3.28257	3.371	3.1053	3.16201	3.15873	3.22475	3.29922	3.09105	3.33424	3.28493	3.16798	4.13018	3.82189	3.91987	3.50538	3.61708	3.49166	3.31333	3.20165	3.02414	3.23935	3.31553	3.20601	3.41133	3.21249	3.26739	3.10528	3.45434	3.4728	3.3518	4.34709	3.74949	4.35373	4.26809	3.84313	3.29895	3.33135	3.24842	3.53899	3.37206	4.63651	4.67769	4.27767	4.26822	3.79779	4.22688	4.29745	3.8304	3.84389	3.67798	3.65437	3.40688	3.33199	3.34627	3.31724	3.84454	3.51087	3.94166	3.84116	3.6827	4.5814	4.30156	4.25676	4.16679	3.65194	4.58844	4.21266	4.09113	3.59027	4.36653	3.76417	4.65941	3.91962	4.84215	4.84547	4.4229	4.15305	3.77446	3.62217	3.31375	3.31755	3.22881	3.11578	3.45538	2.99483	3.36729	3.57154	3.43419	4.37232	3.79395	4.50151	4.44699	3.78673	4.87499	4.50427	4.02627	3.8249	3.7527	3.46793	3.85208	3.63361	4.19397	4.19815	4.10817	4.16966	3.51652	4.16602	3.84722	3.7138	3.55029	3.3986	3.45398	3.29494	3.18329	3.30213	3.09508	3.26871	3.3654	3.14694	3.98411	3.52024	4.15792	3.91372	4.18869	4.24986	3.64207	4.17757	3.69188	3.65716	3.47786	3.54899	3.14986	3.25274	3.08626	3.06786	3.22354	3.33653	3.23388	3.26483	3.33877	3.4983	3.36511	3.58535	3.71083	3.5695	3.60154	4.22021	4.4382	4.04289	3.36672	3.30793	3.35358	3.80756	3.57534	3.7001	3.88328	3.59859	3.77259	3.88715	3.62167	3.51993	3.55539	3.39456	3.2436	3.23737	3.24003	3.21815	3.30548	3.1511	2.9968	3.22311	3.21268	3.27518	3.17618	4.16532	4.19567	4.58674	3.90924	4.06094	3.78799	3.45832	3.21156	3.35566	3.36996	3.25883	3.43142	3.61781	3.20546	3.66127	3.57596	3.59406	3.47986	3.54498	3.52663	3.53189	3.3146	3.21214	3.00774	3.33222	3.36016	3.35039	3.2507	3.23491	4.37064	4.50346	4.14301	4.09526	4.46734	3.44042	4.49934	4.23302	4.41207	4.07589	3.8269	3.41056	3.43302	3.10615	3.24554	3.27389	3.21609	3.14899	3.52372	3.58433	3.49477	3.23914	3.16186	3.24381	3.41821	3.17342	3.23684	3.41941	2.97721	3.33977	3.34662	3.93776	3.57209	5.17401	5.22648	4.84778	4.62413	4.15016	3.94672	3.55521	3.30186	3.17949	3.00894	2.98517	3.11731	3.04775	3.26812	3.20339	3.27171	3.1089	3.27079	3.33699	3.36999	3.26452	3.37901	3.30751	3.14581	3.21434	3.17043	3.02589	3.59346	3.56919	3.23064	3.70153	3.57372	3.52908	3.35182	3.20143	3.1603	3.21562	3.11769	3.04192	3.17014	3.15133	2.98586	3.23119	3.06833	3.07651	3.38702	3.28132	3.38347	3.33571	3.34435	3.26494	3.15319	3.23166	3.11528	2.95303	3.18414	3.07708	2.94498	3.08851	2.94775	3.09357	3.22368	3.01202	3.06578	3.12024	3.12805	3.07957	3.06853	4.0146	4.07479	4.09697	4.06491	5.22618	3.98623	4.12332	4.00875	3.94548	3.9188	3.94275	4.0551	4.00028	4.09136	3.98288	3.96083	4.03353	4.00449	3.97141	4.05398	3.94002	3.99467	4.0131	4.18079	4.03257	4.06478	3.87205	3.92295	3.90119	4.00399	4.09084	3.8383	3.97569	4.1067	4.12889	4.07835	4.17764	3.99253	4.15897	4.16245	3.98617	4.04601	3.94997	3.87451	3.89919	4.02385	3.89869	3.9955	3.92841	4.21877	4.10992	4.08991	4.06699	4.07409	4.02263	4.04683	3.97926	4.01205	4.04917	4.05705	3.82833	3.8793	3.90641	3.91017	4.14968	3.83433	3.98434	4.02493	3.92588	3.97888	4.16896	3.93929	4.10524	4.10666	3.92549	4.01887	3.91046	4.05112	3.87499	3.96835	3.90091	4.07815	3.95355	3.96428	3.93876	4.05591	4.12646	4.32501	4.25183	4.05281	3.90572	4.13859	4.13099	4.11554	4.00001	3.9428	3.92885	4.28612	4.31857	4.52638	4.41136	4.19699	4.1214	3.97329	3.93159	4.00942	3.98956	4.07262	3.89205	4.16278	4.142	4.45714	4.42266	4.46543	4.23347	4.37939	4.23829	5.00092	4.10529	4.05009	4.05298	4.20254	4.09458	4.28832	4.34294	4.35438	4.36519	4.40671	4.34208	4.22621	4.10073	4.02092	4.02874	4.12781	3.92072	4.23687	4.24946	4.10448	4.46505	4.071	4.02664	4.0816	3.95154	4.14601	3.97858	3.89222	3.90977	4.08718	4.02135	3.99916	3.86042	3.92176	3.87366	4.08438	3.94344	3.92049	4.06792	4.0084	3.94673	3.92224	4.05977	3.90875	3.88894	4.03818	3.8923	3.88562	4.0067	3.94129	3.98612	4.07772	4.11124	4.23503	4.07829	3.8852	3.95296	4.20372	4.3336	4.37031	4.65039	4.52246	4.6161	4.44434	4.5243	4.2639	4.37215	4.05376	4.10564	4.04288	3.85211	4.09189	4.1067	4.16822	4.18206	4.07267	4.00067	4.07137	4.16356	4.27725	4.52248	4.43268	4.50141	4.40151	4.55382	4.43922	4.34577	5.56677	4.18853	4.12721	4.17903	4.11693	4.00883	4.0527	4.15745	4.14976	4.27648	4.27872	4.02929	4.19758	4.0275	4.01618	3.99052	3.98013	4.16996	4.05206	4.24119	4.47082	4.36101	4.38468	4.31289	4.19808	4.21637	4.2699	4.26269	3.94975	4.15259	3.97487	4.05102	3.8901	4.04338	4.02384	4.02233	4.06863	4.03801	4.05379	4.10649	4.05897	4.02184	3.99768	3.98827	4.07859	4.06506	4.14135	4.30571	4.02354	4.04073	4.17301	4.19238	3.96359	4.0988	6.3342	5.05642	5.30447	4.07475	4.26018	4.22878	4.12429	3.96343	4.55099	4.40761	4.04221	4.19773	4.19223	4.22035	3.97481	3.98588	3.42083	4.32966	4.24583	4.2587	4.2785	3.99609	4.31892	3.96079	3.99987	3.75808	4.36476	3.9516	3.92091	4.01628	3.8783	4.31903	4.84112	4.21899	4.06526	4.1801	4.07094	4.1996	4.61011	4.39067	4.01153	3.95703	3.95408	4.06019	4.1985	3.91192	4.41623	4.20469	4.17121	4.2461	3.95043	4.16698	4.25942	4.102	4.20127	4.22553	4.03021	4.12251	4.23391	4.62735	4.3177	4.28155	4.5037	5.22207	4.93983	3.9849	5.19881	4.78835	4.41268	4.40622	4.17674	4.29509	4.14764	4.43133	4.20538	4.38439	4.30861	4.17643	4.4307	4.09681	4.12571	4.12496	3.72492	4.09703	4.47308	3.95492	4.10773	5.64828	5.31434	5.57651	5.16491	4.58994	4.80475	4.40055	4.80229	4.33618	4.54831	4.45789	4.23153	5.2052	4.56115	4.28678	4.15732	4.4744	4.35446	4.70682	4.1237	5.2971	4.96154	5.21328	4.85791	4.47157	4.45001	4.25213	4.69022	4.06984	5.53552	5.22314	5.33528	4.68139	4.81968	5.47299	5.09537	4.94654	4.65381	4.38792	4.1373	4.35314	4.11024	4.34499	4.52581	4.22392	4.77954	4.09508	5.05878	5.14913	4.75426	4.93129	4.51709	5.01168	4.75581	4.60526	4.31191	4.87808	4.63437	4.88593	4.3449	5.19303	4.86824	4.77889	4.4784	4.42541	4.394	4.10493	4.36597	4.08653	4.44642	4.10036	4.18143	4.23073	4.25541	4.67951	4.39898	4.5263	4.66081	4.86483	4.54091	4.49853	4.32336	4.17642	3.91541	4.39854	4.32901	4.22814	4.69474	4.36869	4.49084	4.39944	4.15915	4.31494	3.98875	4.57185	4.53394	4.40277	4.58844	4.17292	4.30214	4.32019	4.26381	4.40775	4.13869	4.22224	4.02228	4.11276	3.98743	4.43361	4.51779	4.35471	4.24814	4.26409	4.01478	4.20081	3.99959	4.22231	4.24606	4.29576	4.35034	4.41479	4.24857	4.12872	4.19901	4.08017	4.0833	4.01523	4.22566	4.18846	4.17672	3.97095	4.18941	4.21444	4.06839	4.24938	4.03766	4.33415	4.10627	3.97798	4.12677	4.17053	4.16965	4.09768	4.34586	4.32047	4.15753	4.15124	4.16971	4.01862	4.13092	4.15534	4.22431	4.22336	4.23385	4.0324	4.0257	4.07808	4.13989	4.11441	3.98386	4.04716	3.88859	4.14337	4.12012	4.05098	4.05736	4.00069	3.98913	3.92456	3.93561	4.2335	4.05492	4.23533	4.06648	4.12709	4.09241	3.98464	4.10958	4.05713	4.17173	4.14576	4.19015	4.21969	4.23553	4.1427	4.02793	4.11524	4.11114	4.1254	4.11319	4.10127	4.05982	3.96936	3.88872	4.01173	4.24207	3.96307	4.047	3.98209	4.19699	4.06357	4.00335	3.9067	3.98327	3.98067	3.96288	3.96922	4.09142	4.1201	4.04415	4.05848	4.04156	3.97896	3.97825	4.00542	4.03242	4.02662	3.93129	4.03532	4.09251	3.87799	3.98464	4.08105	3.94891	4.10527	4.01243	4.07212
P11_3h	3h	11	heterogeneous	(44-56]	male	37.1141	0.956931	3.34585	3.9496	3.30511	3.21293	4.16185	3.59485	3.63817	3.63234	3.5241	3.87462	3.37311	3.23517	3.06616	3.8949	3.39121	3.18278	3.22778	4.19954	3.01454	3.10248	2.97116	2.98647	3.11088	3.24525	3.2456	3.66657	3.29161	3.38348	3.31461	3.38632	4.80256	4.01683	3.25282	3.92095	3.42606	4.69994	4.04913	4.99292	4.24763	3.3829	3.34102	3.8321	3.21506	3.18556	3.26496	3.44749	3.36515	3.34732	3.47962	3.25648	3.36484	3.43841	3.14642	2.86655	3.28921	3.32712	3.33694	3.10513	3.22048	3.21671	3.15693	4.81146	4.09421	4.35955	3.71509	3.25051	3.45144	3.2375	3.34367	5.13736	4.48684	4.71913	4.08833	3.5832	3.60634	3.34336	3.87007	3.30409	3.21335	3.61791	3.25053	3.76421	3.3035	3.11973	3.41689	3.27348	3.78145	3.561	3.56592	3.44778	3.34918	3.71652	3.64526	3.56293	3.97564	3.45768	3.63609	3.22709	3.20635	3.21479	3.68863	3.38478	3.82119	3.50319	3.60186	4.09477	3.58792	3.38457	3.06281	3.37666	3.1338	3.28258	3.15168	3.33221	3.00414	3.43359	3.39895	3.34278	3.27927	3.27643	3.17344	3.15819	3.1347	3.22648	3.23927	3.26134	3.52416	3.12829	3.13935	3.16756	3.06097	3.13705	3.12479	3.2369	3.19136	3.44285	3.12301	3.4043	3.15453	3.06384	3.25857	3.28745	3.13624	3.36905	3.42332	3.52045	3.42607	3.57792	3.26202	3.70251	3.30833	3.1762	3.43841	3.27543	3.41147	3.25451	3.27527	3.15884	3.14345	3.22902	3.22278	3.15751	3.22604	3.18258	3.1132	3.15454	3.21141	3.15091	3.74429	3.52414	3.51765	3.50031	3.31015	3.53322	3.41347	3.41046	3.33572	3.23311	3.49814	3.51869	3.15453	3.1525	3.08357	3.20966	3.2356	3.2583	4.11252	3.8172	3.81774	3.5664	3.63131	3.45174	3.49221	3.2257	3.28485	3.26502	3.25765	3.01888	3.2571	3.89909	4.05124	3.72178	3.30665	3.17098	3.23403	3.16917	3.29083	3.2944	3.06742	3.14838	3.51855	3.70768	3.32845	3.62808	3.45782	3.34856	3.26449	3.48053	3.62125	3.67522	3.5427	3.49786	3.47067	3.29753	3.24858	3.22176	3.18656	3.15136	3.08468	3.29197	3.17147	3.07935	3.76526	3.29143	3.3418	3.41174	3.33268	3.15691	3.37557	3.06566	3.12604	3.2401	3.15166	3.04471	3.27512	3.13468	3.19947	3.41232	3.66606	3.67008	3.84709	3.64715	3.75156	3.50021	3.34311	3.2628	3.20894	3.38351	3.18377	3.11327	3.34957	3.40644	3.18206	3.96303	3.54008	3.92235	3.5031	3.60284	3.29715	3.29333	3.40941	3.16092	3.14416	3.13115	3.22486	3.3282	3.34412	3.34824	3.19585	3.6201	3.73575	3.78178	3.78308	3.86846	3.69281	3.65366	4.08872	3.72515	3.17525	3.29936	3.10815	3.04005	3.05279	3.23266	3.06686	3.28112	3.19591	3.21429	3.63408	3.37189	3.69107	3.62398	3.47871	3.39306	3.29289	3.40933	3.29706	3.36141	3.16423	3.42986	3.27757	3.34416	3.29913	3.58651	3.1962	4.03957	3.74125	4.05597	3.66892	3.62109	3.59709	3.59707	3.40206	3.29108	3.25949	3.07173	3.19966	3.19595	3.29081	3.16787	3.17715	3.30318	3.30503	3.17151	4.18629	3.94316	4.02885	3.56317	3.67292	3.43742	3.25833	3.27078	3.17861	3.25235	3.31321	3.29214	3.36112	3.39707	3.3273	3.31917	3.59956	3.50114	3.31205	4.39623	3.64288	4.33866	4.2417	3.75615	3.63726	3.43861	3.48286	3.56519	3.38595	4.61125	4.64635	4.2931	4.2143	3.51481	4.29434	4.33508	3.85164	3.91048	3.68674	3.48207	3.44465	3.22459	3.43049	3.19211	3.88089	3.64119	4.00894	3.92555	3.67327	4.61413	4.1932	4.28708	4.31412	3.59382	4.65748	4.20589	4.10687	3.54033	4.40411	3.77914	4.70114	4.00418	4.86186	4.86398	4.41155	4.27102	3.78284	3.56031	3.41942	3.41798	3.36053	3.12662	3.43328	3.02372	3.5184	3.45498	3.43365	4.46702	3.9404	4.54343	4.48217	3.72428	4.84487	4.44015	4.01696	3.90596	3.69679	3.51163	3.96553	3.42452	4.25773	4.10622	4.15489	4.18132	3.48335	4.11137	4.0497	3.62657	3.73739	3.39723	3.45554	3.36301	3.20803	3.31283	3.20723	3.03005	3.34181	3.12498	3.85292	3.34793	4.156	3.78873	4.12967	4.12521	3.91313	4.18225	3.71585	3.86882	3.55988	3.57989	3.57303	3.01488	3.31768	3.18501	2.8898	3.40164	3.28913	3.34267	3.45765	3.16773	3.31737	3.74267	3.74962	3.62007	3.5981	4.16136	4.19196	3.75827	3.27139	3.18758	3.22225	3.79658	3.60892	3.5389	3.85039	3.65297	3.7431	3.95043	3.66019	3.53064	3.39032	3.34249	3.38055	3.18843	3.2264	3.17449	3.20913	2.97763	3.20988	3.2275	3.24969	3.16328	3.17659	4.3005	4.29377	4.66085	3.97165	4.12235	3.73454	3.37427	3.31587	3.49308	3.35314	3.23835	3.47404	3.6207	3.43559	3.55204	3.64933	3.6365	3.62553	3.56261	3.69354	3.58544	3.39044	3.29271	3.24267	3.38273	3.20001	3.353	3.27053	3.27737	4.52323	4.52939	4.19274	4.13586	4.42384	3.54194	4.57811	3.96661	4.46784	3.97813	3.84219	3.46119	3.35404	3.18358	3.26889	3.41356	3.30134	3.35101	3.54074	3.60718	3.52212	3.30969	3.28543	3.33661	3.28744	3.22043	3.3333	3.33737	3.1938	3.39906	3.39993	4.00567	3.68679	5.12906	5.28925	4.81385	4.62623	4.21862	3.90754	3.71063	3.45093	3.15278	3.20688	3.01472	3.16918	3.24774	3.22009	3.27195	3.27524	3.27455	3.34654	3.43453	3.40756	3.39744	3.34088	3.29352	3.16713	3.22504	3.07572	3.01679	3.71253	3.72403	3.56392	3.76683	3.73212	3.52724	3.47614	3.38028	3.15116	3.01295	3.19111	3.3086	3.08495	3.01731	3.09934	2.99461	2.97572	3.05565	3.27543	3.3043	3.1603	3.25317	3.2419	3.03451	3.23095	3.15535	2.95186	2.90085	3.05474	3.04751	3.08146	2.98459	2.98756	3.10797	2.93509	3.08585	2.9866	3.02109	3.13335	3.00262	3.07784	3.98735	4.00144	3.89792	3.90163	5.32995	3.96566	3.9313	3.95608	3.99283	3.86911	3.99658	4.13912	4.00064	3.9132	4.04739	3.98146	3.94865	4.09141	4.06192	3.99641	3.87489	3.99198	3.96494	4.1651	4.01901	3.97239	3.88328	3.83864	3.97764	3.86693	3.99626	4.02582	3.98946	4.05432	3.93441	3.83032	4.12295	3.89705	4.04547	4.0016	3.90531	4.00012	3.94329	3.92439	3.96695	3.98176	3.89516	4.11141	4.1072	4.12073	4.14204	4.18046	4.06857	4.08299	4.02511	3.98675	4.01323	3.79955	4.03795	4.01063	3.94573	3.99157	3.98161	3.94634	3.98808	4.00084	3.86447	4.07063	4.06917	4.01291	4.01016	4.04838	4.00334	4.10105	4.03725	3.94645	3.97947	3.92679	4.0267	4.18201	4.00665	4.0078	3.98108	4.05377	3.98644	4.07317	4.146	4.32251	4.30706	3.99736	3.83654	3.95656	4.0818	3.78533	3.96611	4.04512	4.006	4.07693	4.2522	4.48583	4.47095	4.36047	4.1607	4.24659	4.11482	4.1192	4.09366	4.10663	4.07576	4.14768	4.15028	4.32634	4.49143	4.48849	4.30672	4.46772	4.10216	5.05263	4.22378	4.08484	3.92605	4.20156	4.22026	4.11653	4.09674	4.22922	4.41351	4.34055	4.09764	4.20102	4.16785	4.00489	4.14579	4.12873	4.13176	4.27789	4.14957	4.15586	4.27485	4.17322	4.1202	4.2158	4.23549	3.86234	3.96502	3.97182	4.05215	3.85456	4.12614	3.99211	3.84089	3.9882	3.83775	3.91157	4.06113	3.88888	3.77827	3.9207	3.95495	3.9165	3.88942	3.99762	4.01806	3.83853	4.06088	3.85325	3.92072	3.955	3.85889	4.04667	4.07449	4.19248	4.21379	3.9122	4.00704	4.16497	4.19697	4.40177	4.37049	4.33908	4.44603	4.24977	4.33192	4.41387	4.36846	4.154	3.94544	3.99186	4.00066	3.96381	4.04111	4.01129	4.01038	4.10899	4.01927	3.96283	4.30793	4.32902	4.36701	4.27681	4.3951	4.34234	4.43159	4.51481	4.34665	5.7554	4.21761	4.17147	4.18055	3.98181	4.07689	3.98144	4.02327	4.08472	4.33926	4.11899	4.0693	4.06297	4.07419	3.99263	3.95496	3.77575	4.24044	4.22409	4.36592	4.50116	4.53813	4.25807	4.35292	4.34298	4.321	4.32864	3.89396	4.07193	4.04612	3.9889	3.8841	4.04788	3.96774	4.0646	3.94984	3.99912	3.95596	3.99172	3.8769	3.8852	3.92338	4.05883	3.98409	3.96179	4.03272	4.07489	4.15241	4.02019	4.14706	4.0123	3.93562	3.91476	4.10458	6.3246	4.98292	5.2068	3.9547	4.17544	4.0059	4.31309	3.92515	4.55015	4.38766	4.09139	4.17557	4.30735	4.06859	4.04599	3.873	3.62406	4.22596	4.25636	4.21577	4.33663	4.0927	4.4697	4.07468	4.08906	3.78443	4.22448	4.1413	3.62024	4.04438	3.80112	4.1677	4.12497	3.95379	4.09325	4.15436	4.15746	4.22676	4.62458	4.29929	4.11743	4.1884	3.90762	4.10008	4.06593	3.91392	4.39174	4.19116	4.10032	3.91795	4.23223	4.15714	4.06638	4.06318	4.02193	4.0163	4.16449	4.00725	4.23035	4.62042	4.52184	4.22842	4.28481	4.86396	4.74369	4.40797	4.74725	4.29862	3.95431	4.30464	4.14173	4.22732	4.259	4.24468	4.24069	4.29734	4.43441	4.26322	4.35659	4.09469	4.27393	4.10059	3.99723	4.09012	4.46782	3.7838	4.1192	5.74621	5.44857	5.65464	5.2497	4.55097	4.78638	4.41267	4.64457	4.23094	4.45269	4.5987	4.2306	5.13801	4.59072	3.96066	4.55224	4.43019	4.30932	4.56932	4.44587	5.3051	4.99448	5.17267	4.81834	4.42089	4.5505	4.42052	4.69087	4.09191	5.54958	5.21807	5.35929	4.95226	5.08402	5.48345	5.08915	4.99148	4.62205	4.37399	4.31388	4.42766	4.09533	4.2872	4.54417	4.16146	4.70339	4.15375	5.15701	5.11867	4.82602	4.98904	4.63029	5.071	4.73307	4.64976	4.28419	4.96503	4.71196	4.9663	4.4162	5.22431	4.96787	4.86251	4.58823	4.4826	4.3744	4.4336	4.51143	4.15815	4.48237	4.23033	4.20208	4.25381	4.06265	4.72033	4.43454	4.59361	4.64857	4.87859	4.62044	4.47251	4.36415	4.26354	4.04481	4.41425	4.39063	4.38951	4.79363	4.52065	4.46866	4.56794	4.19029	4.40032	4.0455	4.65535	4.56042	4.40696	4.53657	4.28315	4.439	4.31606	4.28013	4.59026	4.33664	4.2586	4.27977	4.22869	3.99838	4.47053	4.40742	4.33059	4.32477	4.49407	4.19666	4.21506	4.14331	4.19887	4.44523	4.04398	4.36844	4.42955	4.23088	4.27532	4.1986	4.12803	4.37455	4.13663	4.32874	4.17235	4.36441	3.86201	3.96056	4.30421	4.18398	4.17733	4.196	4.32028	4.34483	4.08459	4.12613	4.14243	4.30859	4.08814	4.12565	4.32154	4.01788	4.31402	3.91132	4.12968	4.18381	4.08878	4.32583	4.10092	4.21864	4.23987	4.0373	4.15421	4.13375	4.0214	3.98677	4.11756	3.97077	4.16685	4.23572	4.23069	4.08543	4.06825	4.27398	4.01737	4.2067	4.08304	4.14898	4.12076	4.05496	4.05317	4.08049	4.19589	4.08786	3.78508	4.2211	4.05725	4.01126	4.15865	4.16267	4.25528	4.04019	4.19647	4.04447	3.97923	4.01518	3.98656	4.09168	4.06044	3.9785	3.93392	4.08194	4.00221	4.1295	4.17265	4.0068	4.00396	4.04371	3.92845	4.07007	4.00067	4.03236	4.00619	4.00477	4.17652	4.08685	3.96487	4.06209	4.06357	3.86182	4.05022	4.09732	3.93435	4.05342	4.14084	4.04998	4.0231	4.01236	3.89922	3.86634	4.09972	3.92026	3.97418
P12_0h	0h	12	heterogeneous	[20-32]	male	22.2527	0.898239	3.03961	3.78276	3.23263	3.15061	3.73413	3.24913	3.48932	3.32611	3.22786	4.20814	3.76138	3.378	3.14772	3.26678	3.17111	3.12067	3.16078	3.96263	3.04325	2.97153	2.97666	2.94886	2.95066	3.0917	3.38967	3.21897	3.21169	3.00361	3.47578	2.97185	4.6393	3.8299	3.14077	3.49481	3.02999	3.99116	3.4355	5.01143	4.34215	3.53381	3.36831	3.81058	3.03969	3.20431	3.12218	3.23566	3.17594	3.31171	3.39295	3.1574	3.15329	3.19646	3.04935	3.30439	3.34741	3.30509	3.40129	3.14981	3.03515	3.40761	2.95705	5.00014	4.31352	4.56313	3.84393	3.46983	3.1326	3.24603	3.73441	5.32456	4.73926	4.89873	4.28628	3.54956	3.18623	3.44898	4.29348	3.57433	3.18965	3.31984	3.33212	3.90362	3.28828	3.33661	3.45912	3.2592	3.5374	3.39693	3.34664	3.0409	3.28816	3.6205	3.47216	3.90745	3.96072	3.58445	3.4508	3.14546	3.11227	3.2437	3.60802	3.28283	3.59785	3.10547	3.43716	3.92474	3.4446	3.28813	3.29298	3.18212	3.27688	3.26759	3.21113	3.31094	3.00698	3.14575	3.18823	3.38813	3.3217	3.48066	3.22137	3.32438	3.3336	3.32853	3.13137	3.26067	3.09925	3.03272	3.09095	3.1731	3.03642	3.07367	3.11523	3.27373	3.12843	2.99371	3.02308	3.47452	3.03199	3.1489	3.36437	3.08548	3.05289	3.10103	3.14352	3.30315	3.30624	3.34645	3.08423	3.40384	3.16608	3.15951	3.11806	3.16958	3.19364	3.21334	3.21501	3.32772	3.18788	3.22294	3.25647	3.14332	3.4628	3.39826	3.20322	3.14943	3.22759	3.28872	3.54999	3.3767	3.36517	3.4041	3.24644	3.28261	3.27545	3.18739	3.00735	3.08024	3.15397	2.98255	3.03594	3.06137	3.00049	3.00833	3.16046	3.10037	3.87665	3.60719	3.64638	3.23862	3.38846	3.29562	3.38474	3.1225	3.27297	2.99962	3.23192	3.1323	3.26646	3.62039	3.84662	3.54939	3.32578	3.14586	3.09563	3.11205	3.19129	3.19728	3.12001	3.18627	3.48171	3.64336	3.13934	3.56205	3.42965	3.20897	3.17785	3.16573	3.45383	3.39675	3.14166	3.32503	3.11091	3.11792	3.10131	3.00671	3.05314	3.02696	3.05493	3.10133	3.10122	3.14157	3.43965	3.17183	3.51215	3.55903	3.27161	3.05181	3.26703	3.20211	3.12895	3.17253	3.19173	2.99391	3.11781	3.08832	3.13276	3.11621	3.22152	3.34886	3.58069	3.38004	3.26864	3.27346	3.09319	3.10394	3.27497	3.30087	3.18643	2.95143	3.35412	3.23786	3.16584	3.58677	3.33954	4.08819	3.60345	3.4734	3.38504	3.17617	3.3246	3.23596	3.10157	3.21231	3.01247	3.24324	3.21657	3.28778	3.41009	3.50447	3.6073	3.59656	3.60203	3.73853	3.59573	3.64777	4.13918	3.63999	3.57923	3.30295	3.22808	3.21535	3.17687	3.07007	3.22835	3.32764	3.21284	3.29884	3.51366	3.40525	3.65799	3.43819	3.42635	3.41129	3.27665	3.33636	3.28255	3.18943	3.19574	3.30776	3.12321	3.25695	3.33737	3.66167	3.43222	3.96591	3.72493	3.93594	3.59373	3.60948	3.81601	3.62737	3.31563	3.20646	3.29844	3.26554	3.39317	3.14442	3.24748	3.47971	3.15535	3.49224	3.45607	3.27582	4.10319	3.86895	4.04416	3.51505	3.58183	3.65464	3.23902	3.3128	3.19883	3.30839	3.47397	3.32588	3.51026	3.49072	3.27335	3.02853	3.60628	3.44277	3.10752	4.11324	3.79448	3.98587	3.90531	3.62553	3.38065	3.29937	3.29546	3.65139	3.36816	4.62729	4.65477	4.29847	4.19875	3.66091	4.28817	4.31054	3.8065	3.89484	3.51245	3.46014	3.40142	3.34759	3.2556	3.10441	3.8847	3.61916	3.95476	3.91718	3.83682	4.29424	3.8914	4.17835	4.05021	3.57248	4.49652	4.1671	3.92181	3.3781	4.43253	3.80192	4.73078	4.02515	4.9158	4.872	4.43126	4.07493	3.77908	3.51551	3.15698	3.31765	3.27933	3.27441	3.29298	3.20754	3.48459	3.4947	3.21693	4.12048	3.61482	4.17246	4.26052	3.62439	4.68799	4.37916	3.84148	3.69582	3.75421	3.45008	4.07485	3.479	4.38238	4.08892	4.16215	4.25522	3.77805	4.11275	4.03952	3.70302	3.58843	3.34891	3.38433	3.32598	3.09454	3.17919	3.13058	3.15713	3.33254	3.08575	4.05031	3.9301	4.06381	3.46935	4.08999	4.12366	3.90376	4.01857	3.68434	3.62976	3.56235	3.34026	3.1967	3.20224	3.25281	3.30422	3.2948	3.41964	3.28868	3.3334	3.41063	3.12569	3.392	3.40935	3.44584	3.42806	3.19128	4.04527	4.33634	3.85548	3.31618	3.3432	3.24813	3.76752	3.79382	3.82493	3.88431	3.49602	3.92855	3.87568	3.87032	3.58013	3.53409	3.42852	3.32272	3.23283	3.23041	3.37081	3.18451	3.30102	2.98291	3.33726	3.33914	3.29278	3.2104	3.98922	3.94403	4.15835	3.71155	3.76264	3.47176	3.41342	3.08808	3.43936	3.45456	3.37277	3.52038	3.73262	3.28182	3.77928	3.53202	3.79258	3.71783	3.53104	3.45525	3.3919	3.29861	3.16217	2.94262	3.13227	3.22437	3.13274	3.16345	3.06982	3.91961	3.87273	3.93378	4.0271	4.53951	3.64737	4.64285	4.3231	4.31242	3.87891	3.74432	3.27254	3.39934	3.42071	3.16583	3.50512	3.34739	3.22075	3.51632	3.32571	3.29395	3.18348	3.22832	3.22885	3.26833	3.16002	3.23248	3.18158	2.96071	3.30345	3.30916	3.8555	3.56173	5.07989	5.19274	4.86764	4.46283	4.13447	3.93329	3.47164	3.33719	3.08043	3.15586	3.09046	3.10506	2.98226	3.14527	3.31181	3.11474	3.21842	3.12837	3.30342	3.43865	3.2899	3.34364	3.11112	3.10596	3.12707	3.03797	3.16178	3.47202	3.44284	3.25851	3.54898	3.27741	3.35182	3.28613	3.17916	3.24708	3.30347	3.16475	3.1006	3.06823	3.16623	3.02814	3.05935	2.98282	3.00717	3.23123	3.14127	3.02135	3.26279	3.3013	2.99738	3.14746	3.00635	3.05171	3.0297	3.06883	3.01055	3.19073	3.03779	2.902	3.12726	2.99011	3.05624	3.13608	3.01101	3.04349	3.06049	3.07509	3.84562	4.04991	3.83766	4.04792	5.32007	3.89303	3.85511	3.88784	3.95697	3.89623	3.92278	3.91341	4.06749	3.94193	3.78834	3.87621	3.9667	3.98368	4.03053	3.96789	3.91191	3.89081	3.97085	4.04293	3.99116	3.96957	3.99666	3.88068	3.84615	4.011	4.06977	3.91017	3.92205	4.00424	3.9552	3.92017	3.96504	3.91837	3.88166	3.94993	3.86415	3.90603	3.93832	3.91725	3.85749	4.12157	3.80819	3.88	3.85984	4.02476	4.03013	4.09297	3.96449	3.91037	3.97771	4.04992	4.00029	3.92457	3.88235	4.14417	4.1553	3.93561	4.05986	3.99946	4.01523	3.88507	3.87098	4.00846	4.10853	3.98401	4.12209	4.04265	4.08906	3.94002	3.83029	3.94072	3.92737	4.081	3.98458	3.89834	4.14339	3.99411	4.05009	4.0105	4.13096	4.11873	4.26871	4.26659	4.10512	4.14001	3.90292	3.96891	4.02555	4.13695	4.13039	4.08642	4.02111	4.1223	4.43579	4.45008	4.46957	4.20033	4.18452	4.13508	4.08543	3.97016	4.11189	4.20433	4.09125	4.12038	4.14886	4.37272	4.32478	4.46088	4.444	4.36189	4.25114	5.05632	4.07974	4.06902	4.17772	4.08456	4.02719	4.29199	4.17822	4.45219	4.41106	4.33422	4.23814	4.12408	4.03028	3.97611	4.12026	4.11443	4.02897	4.22568	4.25694	4.20936	4.2016	4.24127	4.07708	4.20305	4.2038	4.01389	4.19222	4.0485	3.9468	4.12235	4.1643	4.13507	3.90937	4.13498	4.01011	3.83061	3.99152	3.83028	3.90759	3.84013	3.87517	3.83704	3.88906	3.89928	3.87086	3.90564	3.81549	3.88027	3.88569	3.82001	3.72321	3.89878	4.17859	4.06111	3.87715	3.81209	3.84293	4.15768	4.27549	4.35518	4.40034	4.20815	4.31393	4.05276	4.09602	4.18154	4.10163	4.02377	3.91262	3.77292	3.86948	4.07588	3.97874	4.03809	4.03741	3.97719	3.88778	3.86193	4.15344	4.29185	4.32227	4.18586	4.37223	4.45098	4.26798	4.29725	4.14833	5.51816	4.20441	4.19482	3.96881	4.04798	3.90821	4.04588	4.08418	3.90134	4.0409	4.15064	4.09928	3.96799	4.05902	3.88491	3.84023	3.90045	3.99609	3.98696	4.17277	4.2654	4.21519	4.25028	4.22443	4.18209	4.16791	4.26836	4.05449	3.87866	3.95165	3.91967	3.97189	3.97566	3.89597	4.0207	3.99055	3.91104	4.01315	4.04537	3.98898	3.90098	4.05145	3.86874	4.05163	3.95671	4.07148	4.05498	3.96673	4.00235	4.04112	3.90988	3.95671	3.96017	4.06753	6.50964	5.08328	5.34885	4.16033	4.45917	4.23893	4.36104	4.06076	4.60177	4.52923	4.42325	4.19349	4.31665	4.32864	3.84388	3.72093	3.53646	4.0189	3.95351	4.10619	4.44486	4.17524	4.20555	4.04415	3.97225	3.61312	4.46392	4.18266	3.83503	3.96822	4.01708	4.3425	4.07555	3.86086	4.15238	4.06717	4.16807	4.13417	4.56067	4.27151	4.12327	4.01775	4.02439	3.96199	4.17193	3.98252	4.43018	4.42595	4.12514	3.95796	3.88987	4.03274	3.81329	4.15073	4.04752	3.97965	4.12084	4.04041	4.04242	4.28634	4.17175	3.98036	4.18114	4.93936	4.68936	4.29453	4.66659	4.31713	3.94973	4.33838	4.22327	4.30605	4.09392	4.27773	4.14416	4.35467	4.26389	4.15316	4.16828	4.06448	4.12094	3.94702	3.89138	3.91106	4.25483	4.09848	4.2947	5.66117	5.33878	5.37338	5.02344	3.94524	4.72895	4.40511	4.71713	4.44418	4.55654	4.50156	4.11651	4.9138	4.33089	4.12851	4.33827	4.36423	4.30959	4.5604	4.57477	5.28074	4.95358	5.0142	4.66253	4.21128	4.36713	4.07855	4.54003	4.02511	5.38597	4.96275	5.38769	4.96359	4.85982	5.48543	5.09723	4.85315	4.49595	4.35457	4.12167	4.42257	4.1565	4.43826	4.70804	4.20696	4.63494	3.96174	4.8909	5.00855	4.70201	4.97589	4.56371	5.10153	4.80479	4.56096	4.20643	4.86441	4.56963	4.96453	4.50046	5.13612	4.86921	4.70442	4.50138	4.36746	4.4391	4.25544	4.6638	4.24255	4.53541	4.19858	4.24323	4.40256	4.31166	4.76771	4.38386	4.6854	4.61714	4.80222	4.49495	4.45647	4.35432	4.32976	4.03243	4.50056	4.48843	4.09392	4.61284	4.37629	4.32858	4.37636	4.21219	4.21185	3.95237	4.50815	4.82886	4.32497	4.58988	4.21812	4.37272	4.4084	4.21302	4.43786	4.14599	4.33568	3.9273	4.06448	3.82225	4.45013	4.45578	4.44914	4.16424	4.34275	4.15526	4.22338	4.06594	4.11842	4.41603	4.05885	4.47645	4.52682	4.3269	4.22816	4.13417	4.378	4.02438	4.15064	4.27379	4.00055	4.21312	4.13094	3.95683	4.14	4.19409	4.19559	4.06996	4.28591	4.12352	4.18521	4.1345	3.97869	4.1641	4.21837	4.0332	4.22761	3.95856	4.0613	4.06972	4.1573	3.93985	4.11143	4.14398	4.06651	4.10604	4.05117	4.09899	3.97026	4.16291	4.06626	3.79956	4.04452	3.85177	4.09706	4.01378	3.94473	4.12886	4.02098	3.93917	3.92204	3.90179	4.06215	3.94342	4.05508	4.10312	4.04105	4.13459	4.05419	3.97678	3.8557	4.09857	4.16327	4.11086	3.83709	4.15471	3.80824	3.94051	4.05735	3.92157	3.97493	3.93828	3.97375	4.03301	3.836	3.86311	3.85807	4.21644	3.99792	4.10185	3.99773	4.04007	3.9523	4.00943	3.99535	3.9537	3.7667	3.94967	3.8319	4.10173	3.95633	3.97452	3.87794	3.96157	4.03261	3.89053	3.95904	3.98422	4.01402	4.01051	3.88972	4.02593	3.81686	3.94306	4.00291	3.91386	3.94017	4.03661	3.92032
P12_3h	3h	12	heterogeneous	[20-32]	male	22.2527	0.898239	3.51151	4.08175	3.38298	3.5014	4.18488	3.68401	3.4873	3.35387	3.4308	4.09895	3.55954	3.38245	3.07541	3.8334	3.23629	3.15322	3.26879	4.12158	3.14858	3.06438	2.96356	2.95755	3.01174	2.93025	3.404	3.36611	3.04034	3.35095	3.06144	3.09002	4.61732	3.86941	3.08547	3.67389	3.15685	4.1394	3.54602	4.97879	4.23599	3.43173	3.46709	3.59204	2.94025	3.00859	3.00049	2.98827	3.1529	3.17156	3.50335	3.29811	3.43876	3.48093	3.05632	3.48257	3.17753	3.46748	3.42776	3.20366	3.44746	3.37559	2.97208	5.03584	4.37684	4.62353	3.89431	3.37068	3.17419	3.21662	3.62417	5.3569	4.74734	4.93552	4.27488	3.58194	3.55915	3.65329	4.3716	3.63554	3.31362	3.26919	3.36458	3.97055	3.56001	3.43875	3.64223	3.10309	3.56058	3.58262	3.28587	3.19777	3.18637	3.44859	3.49421	3.37651	3.93702	3.45628	3.42612	3.29396	3.29934	3.27391	3.6628	3.42592	3.62447	3.1716	3.49249	3.90852	3.4847	3.35604	3.42884	3.44464	3.1428	3.58752	3.41602	3.46765	3.05892	3.24088	3.45105	3.44883	3.1852	3.54014	3.24065	3.42934	3.16454	3.17093	3.54963	3.2445	3.15994	2.85267	2.95541	2.99884	3.05193	3.17038	3.14622	3.21998	3.33977	3.16768	3.33448	3.51831	3.28951	3.06982	3.30089	3.45307	3.16663	3.16754	3.38701	3.42117	3.25791	3.55431	3.3462	3.46625	3.41002	3.009	3.29748	3.13922	3.42494	3.22795	3.25374	3.33064	3.22259	3.18431	3.14212	3.30793	3.50761	3.3794	3.40072	3.06788	3.13864	3.31105	3.49127	3.25157	3.36759	3.32367	3.28525	3.45326	3.27104	3.15255	3.26573	3.0495	3.17286	3.20227	2.98661	3.20781	3.09678	3.09509	3.24694	3.34543	3.88476	3.55536	3.609	3.55269	3.41841	3.24272	3.30298	3.2042	3.26475	3.1251	3.2539	3.29303	3.25509	3.89875	3.98697	3.55876	3.31409	3.27162	3.40822	3.20293	3.29117	3.4137	3.2696	3.363	3.38747	3.66078	3.35634	3.686	3.50181	3.32896	3.30467	3.37717	3.39355	3.47888	3.30299	3.43021	3.30452	3.1654	3.09486	3.08248	3.03464	3.1839	3.17982	3.22086	3.19318	3.18355	3.63479	3.2153	3.44078	3.54839	3.192	3.26552	3.43194	3.33284	3.16868	3.22398	3.19857	3.17777	3.2438	3.06312	3.2779	3.23652	3.43714	3.5487	3.5928	3.43651	3.55671	3.36501	3.41108	3.23213	3.17986	3.33776	3.24605	3.16782	3.25193	3.32407	3.19366	3.83839	3.49819	4.06814	3.36527	3.58732	3.30531	3.28865	3.39536	3.39843	3.04061	3.30861	3.11381	3.27772	3.23348	3.41837	3.15488	3.57629	3.42307	3.63534	3.56442	3.86893	3.64048	3.62209	4.14798	3.69941	3.61501	3.31827	3.30613	3.29306	3.18752	3.11027	3.19139	3.40433	3.45296	3.23265	3.60255	3.59612	3.60406	3.62366	3.50724	3.58668	3.25684	3.35045	3.30341	3.32813	3.11533	3.24509	3.18574	3.3661	3.35582	3.626	3.23415	4.02688	3.74188	4.08776	3.7669	3.658	3.73235	3.56686	3.45293	3.35877	3.26078	3.16891	3.49604	3.29355	3.16637	3.33176	3.26889	3.45098	3.56519	3.46045	4.04517	3.7479	3.8074	3.44508	3.55197	3.49615	3.31406	3.26034	3.12833	3.48847	3.47437	3.2993	3.53349	3.46116	3.47957	3.22158	3.46787	3.43668	3.15275	4.07722	3.93839	4.03194	3.87537	3.5878	3.53354	3.20928	3.38468	3.63189	3.33744	4.53429	4.53324	4.1719	4.07274	3.56248	4.15737	4.09553	3.72891	3.8328	3.51237	3.29174	3.38618	3.32159	3.42811	3.35733	3.90983	3.33176	3.95612	3.96562	3.56554	4.26391	3.88858	4.25663	4.06312	3.52019	4.55017	4.08793	3.89859	3.34251	4.2931	3.65644	4.62556	4.07742	4.76058	4.70048	4.35654	4.12419	3.64639	3.42377	3.28908	3.35682	3.3454	3.24524	3.62385	3.26211	3.33651	3.41641	3.23405	4.08596	3.72962	4.14266	4.14115	3.56743	4.64407	4.25798	3.94782	3.82099	3.79639	3.58427	4.05424	3.45483	4.2564	3.94184	4.08438	4.16975	3.71256	4.0539	3.83847	3.56433	3.56821	3.41574	3.42545	3.32061	3.22818	3.23751	3.26101	3.37836	3.43441	3.08283	4.06186	3.75955	3.87003	3.25206	4.08903	4.11053	3.82969	4.08582	3.65715	3.71098	3.53849	3.47988	3.40151	3.20768	3.26519	3.34041	3.15653	3.4707	3.20026	3.38957	3.45159	3.23717	3.36876	3.27806	3.33782	3.53476	3.32087	3.90977	4.1594	3.72799	3.10389	3.30295	3.30292	3.89459	3.69244	3.73904	3.97157	3.59906	3.75026	3.82641	3.72737	3.53343	3.31328	3.36425	3.22113	3.20123	3.16075	3.25263	3.13496	3.16152	3.18687	3.24128	3.28958	3.23039	3.15361	3.89908	3.96291	4.09084	3.62456	3.74008	3.53686	3.26304	3.4399	3.50967	3.41985	3.42239	3.64461	3.75929	3.30002	3.88392	3.70923	3.79273	3.5931	3.63826	3.5134	3.4814	3.42558	3.06914	3.17797	3.01955	3.09117	3.28896	3.22502	3.10232	3.8858	3.86311	3.79292	3.95386	4.42658	3.59497	4.62634	4.13564	4.23374	3.83627	3.72328	3.38025	3.23855	3.02354	3.10473	3.27919	3.36996	3.33586	3.3744	3.34124	3.30352	3.21824	3.19326	3.28844	3.30161	3.03507	3.13864	3.09398	3.12738	3.32338	3.38341	3.77018	3.31932	4.96337	5.09556	4.64137	4.43466	4.14803	3.87191	3.59696	3.21903	3.24452	3.23783	3.13418	3.14949	3.0921	3.39632	3.29162	3.25635	3.37195	3.18063	3.23039	3.35253	3.39087	3.30167	3.28477	3.18696	3.09267	3.16544	2.87412	3.47812	3.52801	3.40569	3.50433	3.33973	3.32497	3.23192	3.17021	3.25265	3.25937	3.15623	2.98712	3.06249	3.23389	3.04413	2.94823	2.95892	3.05366	3.09349	3.09638	3.1547	3.24571	3.1936	3.08805	3.29292	3.18907	3.16628	2.93614	3.00893	3.14075	3.02286	3.07852	2.92503	3.16966	3.22668	3.24461	3.02125	3.14592	3.25726	2.99134	3.19363	3.94535	4.02003	4.08885	4.08446	5.33163	3.99177	3.99996	4.11808	4.16307	4.10087	4.08365	4.08566	4.04978	3.96623	4.04984	4.10077	4.07948	4.02609	4.29732	4.02681	4.05526	4.22539	4.03476	4.0076	4.07437	4.00313	3.94408	4.07075	4.08495	4.10937	3.94915	4.01494	4.00678	4.13602	4.16838	4.08442	4.24271	4.09294	4.09357	4.1396	4.03149	4.02296	4.15425	4.05192	3.9556	4.0905	4.06539	4.09391	3.95518	4.26086	4.10262	4.09773	4.23788	4.08067	4.14015	3.99845	4.12053	4.02342	3.96559	4.27295	3.99702	4.20092	4.04807	3.96901	3.9329	4.11774	3.97113	4.15976	4.1055	4.00083	4.23071	4.15533	4.14124	3.97718	4.00326	4.04064	4.1134	4.17865	4.02749	3.90444	4.06139	4.08325	3.98659	3.98376	3.94307	4.15791	4.08873	4.29071	4.21108	4.00186	4.08684	4.04649	4.09511	4.13024	4.1519	3.8444	4.05232	4.14204	4.1271	4.51656	4.40464	4.16681	4.01972	3.95965	4.11555	4.0571	3.99804	4.03442	4.08902	4.16498	4.08794	4.54515	4.3768	4.31412	4.47011	4.33537	4.12319	5.03999	4.17851	4.02539	4.12676	4.21701	4.15574	4.07979	4.2009	4.19972	4.41786	4.38354	4.18754	4.0964	3.99837	4.22404	4.04669	4.05066	4.01528	4.06509	4.18351	4.18305	4.09686	4.23919	4.08917	4.07251	4.08927	3.98473	3.95971	3.9269	4.13236	3.89772	4.01143	4.0213	4.0095	3.98322	3.88045	4.01886	3.88771	3.93007	4.10028	4.00645	3.92178	3.83097	3.91141	3.98414	3.94095	3.9605	3.95444	3.98497	3.92768	3.97919	3.86488	4.30058	4.17233	4.12447	4.04729	3.93542	3.99218	4.4299	4.35864	4.43525	4.57638	4.2652	4.46036	4.27897	4.34257	4.23375	4.12592	4.05278	3.93112	3.92585	3.88384	4.02378	4.03037	4.19257	4.13992	4.08737	4.14393	4.05971	4.20729	4.1958	4.37898	4.23642	4.5271	4.41897	4.49294	4.31061	4.22057	5.50618	4.22377	4.1667	4.17138	4.07641	4.01643	4.07663	3.97286	4.2178	4.1951	4.22548	4.07529	4.14328	4.09062	4.09639	3.83524	4.03507	4.15494	4.12846	4.27376	4.47561	4.46612	4.29876	4.13662	4.22316	4.14002	4.19034	4.09101	3.99602	4.04109	4.13559	4.06101	4.13232	4.02205	3.99262	4.12274	3.90177	4.01019	4.05687	4.1399	3.99559	3.92908	3.92268	4.10395	4.15982	4.21452	4.14275	4.14639	4.08351	4.05721	4.04742	4.08847	4.03826	4.07343	6.51397	5.09925	5.32599	4.33495	4.5266	4.25062	4.3627	4.16313	4.57244	4.5956	4.17186	4.1947	4.34951	4.38692	4.16031	3.9919	3.76008	3.79619	4.00569	3.99245	4.30809	3.90991	4.16585	4.04654	3.90211	3.68388	4.53881	4.22029	4.0874	4.11603	4.1131	4.30929	4.14536	4.17398	4.09268	4.23567	4.30933	4.25825	4.65352	4.33679	4.14211	4.02084	3.96233	4.28784	4.25627	4.07293	4.56713	4.34301	4.11599	3.99771	3.98941	4.09111	4.00647	4.13139	4.10493	4.04017	4.15054	4.20929	4.15923	4.40993	4.31853	4.11578	4.37168	4.92647	4.58998	4.49587	4.55326	4.27367	4.02056	4.53256	4.19187	4.402	4.22692	4.37192	4.23146	4.24373	4.40043	4.31986	4.30344	4.16836	4.26788	4.08384	4.07624	4.03734	4.3243	3.95575	4.1769	5.74469	5.41804	5.44203	5.04855	4.26852	4.74757	4.36324	4.74925	4.51964	4.37891	4.45866	4.17248	5.03081	4.51067	4.02529	4.14954	4.43741	4.30258	4.61282	4.20408	5.34529	5.04471	5.08001	4.7131	4.3733	4.43425	4.13966	4.62963	4.00934	5.32674	4.92595	5.39926	4.79273	4.94157	5.48903	5.08759	4.84218	4.52354	4.36295	4.04149	4.34267	4.19469	4.51741	4.55567	4.18669	4.64706	4.03651	4.98588	4.92844	4.71192	4.93351	4.51178	5.08281	4.7432	4.61938	3.99557	4.91521	4.62288	4.93408	4.57915	5.03709	4.83732	4.78075	4.62753	4.62288	4.38553	4.31019	4.65913	4.17902	4.53304	4.09706	4.29939	4.30052	4.29989	4.802	4.46396	4.55655	4.67086	4.75097	4.56487	4.48685	4.57467	4.33496	4.11139	4.54026	4.51326	4.22036	4.65222	4.33607	4.37615	4.36913	4.25382	4.24407	4.39445	4.71858	4.77695	4.55628	4.69296	4.31996	4.47107	4.40009	4.17015	4.51068	4.18241	4.29963	4.16683	4.23191	3.87582	4.53831	4.49946	4.41038	4.15806	4.3802	4.10298	4.24417	4.15026	4.23742	4.46315	4.30651	4.65859	4.5311	4.30446	4.2802	4.23044	4.2973	4.05214	3.95523	4.3631	4.14378	4.28327	3.99836	4.14234	4.35021	4.27946	4.18841	4.14433	4.3903	4.32049	4.1013	4.23501	4.21531	4.19773	4.34827	4.24137	4.2937	4.18707	4.33017	4.40403	4.13166	4.18559	4.13543	4.27481	4.24291	4.23013	4.24	4.05284	4.17686	4.11184	4.10531	4.09613	4.14694	4.07256	4.15785	4.15291	4.19425	4.26863	4.17327	4.00975	4.13568	4.14112	4.26962	4.10762	4.21567	4.18134	4.2574	4.16551	4.16796	3.98447	4.04626	4.21012	4.05499	4.32077	4.31449	4.16155	4.17993	4.07636	4.09926	4.068	4.10935	4.14115	4.03802	4.13257	3.93357	4.11143	4.2473	4.22423	4.12404	4.23425	4.17938	4.12859	3.99866	4.0728	4.07336	4.12494	4.17504	4.04315	4.14051	4.12231	4.14116	4.2569	4.02841	4.1419	4.14924	3.96574	4.14289	4.0684	4.03075	4.07415	4.02322	4.1133	3.9642	3.96117	3.94411	4.0557	4.10684	4.06304	4.00993
P13_0h	0h	13	heterogeneous	[20-32]	female	42.088	0.808323	2.95214	3.60308	3.12977	3.13436	3.70597	3.22118	3.27603	3.37151	3.16643	4.09631	3.53027	3.19733	2.98595	3.23978	3.09497	3.15756	3.23069	4.03109	3.07068	3.18109	3.00799	3.11274	2.96795	3.10682	3.35761	3.32756	3.06231	3.5243	3.6555	3.94222	4.99344	4.26007	3.40078	4.25629	3.67167	4.97409	4.30041	5.03478	4.36191	3.44671	3.34619	3.77085	3.05143	3.17989	3.28861	3.04759	3.02566	3.33013	3.26738	3.17914	3.42586	3.33361	3.02285	3.21199	3.37706	3.44062	3.38142	2.89404	2.87373	3.4359	3.27188	4.91245	4.28243	4.49418	3.7885	3.19817	3.38415	3.24369	3.56113	5.3181	4.67671	4.91306	4.20176	3.58258	3.10995	2.95928	3.89199	3.46303	3.3705	3.61323	3.1699	3.84545	3.38357	3.29648	3.38458	3.18022	3.55607	3.36739	3.5635	3.38431	3.18968	3.51285	3.28043	3.35626	3.67822	3.17527	3.31634	3.04238	2.97955	2.99778	3.43167	3.14413	3.33279	2.97914	3.23839	3.78406	3.41848	3.13371	3.06872	3.16281	2.99894	3.25723	3.04485	3.23132	2.95361	3.09216	3.28289	3.29041	3.19442	3.21463	3.23012	3.13683	3.13833	3.09258	3.06333	3.38223	3.5861	3.20211	3.30306	3.10508	3.13343	3.02768	3.21552	3.27844	3.29194	3.33095	3.01517	3.19526	3.23085	3.13188	3.17777	3.19563	3.20185	3.17095	3.47557	3.3081	3.56464	3.56952	3.34261	3.61745	3.40589	3.17237	3.23717	3.2128	3.21512	3.17828	3.28514	3.14342	3.06109	3.20104	3.08773	3.13781	3.42575	3.13558	3.57934	2.88341	3.13541	3.16257	3.43383	3.2354	3.30098	3.43801	3.24923	3.49121	3.50252	3.29168	3.50828	3.17183	3.32087	3.42018	3.17922	3.18015	3.10601	3.16467	3.31847	3.18348	3.89653	3.55273	3.61928	3.23638	3.43393	3.23442	3.19081	3.04338	3.09167	2.99111	3.03089	3.12974	3.39976	4.3194	4.28571	3.88126	3.55172	3.25948	3.47469	3.37069	3.25085	3.39973	2.92116	3.23601	3.10638	3.2178	3.06877	3.24385	3.40843	3.20348	3.31979	3.57829	3.50811	3.53058	3.3711	3.39809	3.30066	3.23959	3.07846	3.1684	3.04602	3.21281	3.16576	3.41943	3.44013	3.22246	4.14719	3.62671	3.35876	3.76772	3.33478	3.19974	3.1914	3.09751	3.11819	3.16897	3.1358	3.10162	2.92387	3.00783	3.0651	3.26252	3.50576	3.42085	3.55239	3.36413	3.25338	3.33341	3.18827	3.09678	3.13604	3.22857	3.31658	3.22639	3.63638	3.60032	3.28245	4.40238	3.98129	4.18428	3.3356	3.57272	3.42728	3.30701	3.3329	3.15696	3.10211	3.14764	3.09734	3.10755	3.26929	3.22214	3.07778	3.3956	3.57021	3.49374	3.48592	3.68488	3.66355	3.5875	4.09841	3.72191	3.36103	3.33952	3.21943	3.18521	3.26483	3.11255	2.97129	3.15187	3.25622	3.30098	3.32422	3.26652	3.59326	3.52481	3.39489	3.56365	3.3736	3.41237	3.26081	3.19025	3.08272	3.19075	3.14588	3.03066	3.09684	3.39351	3.1519	3.7404	3.46711	3.89276	3.67299	3.64315	3.81672	3.623	3.46324	3.35021	3.20255	3.08593	3.11302	3.17142	2.95545	3.28475	3.21147	3.30971	3.41927	3.34311	4.02281	3.72187	3.81102	3.45538	3.48416	3.39817	3.24506	3.15799	3.13361	3.14991	3.22842	3.174	3.16061	3.19596	3.28246	3.21053	3.39983	3.34898	3.24315	4.18904	3.77065	3.93325	3.95474	3.61864	3.40576	3.27049	3.1719	3.68753	3.53107	4.7456	4.70539	4.33973	4.1585	3.73972	3.97524	3.89471	3.53838	3.5664	3.39356	3.3612	3.29078	3.1529	3.3112	3.14564	3.76775	3.34619	3.98457	3.99254	3.62815	4.43407	4.00277	4.10191	3.93386	3.49375	4.37683	4.00806	3.79935	3.50864	4.48302	3.92012	4.76723	3.98459	4.85314	4.7351	4.35964	4.00542	3.66069	3.35603	3.35156	3.25746	3.14048	3.2863	3.24371	2.93918	3.57599	3.53488	3.47132	4.52609	4.02055	4.38616	4.38838	3.69479	4.77187	4.44018	3.93934	3.81297	3.54308	3.60508	4.10754	3.62938	4.29481	3.97698	3.9396	4.04215	3.53913	3.86338	3.76023	3.60705	3.32907	3.36657	3.29159	3.32879	3.23247	3.13278	3.16181	3.21388	3.68075	3.3125	3.92103	4.0871	4.24805	3.8117	4.13773	4.06253	3.60669	3.95522	3.81988	3.62926	3.61488	3.35927	3.4434	3.29228	3.4048	3.35857	3.11464	3.28779	3.22341	3.19929	3.40599	3.13359	3.36615	3.59168	3.7026	3.51702	3.38815	3.93	4.15677	3.81924	3.22607	3.29076	3.21796	3.79839	3.55552	3.65464	3.89202	3.52733	3.79401	3.79856	3.62351	3.58747	3.27958	3.76707	3.29434	2.96552	3.26926	3.26336	3.20171	3.25511	3.15441	3.07659	3.24116	3.16521	3.37101	4.01975	3.74535	4.1816	3.65084	3.82525	3.46214	3.23988	3.39	3.43541	3.31476	3.33103	3.5143	3.58925	3.25345	3.6113	3.5356	3.56525	3.52533	3.56492	3.37717	3.3453	3.18168	3.07212	3.11497	3.28152	3.15372	3.30759	3.0827	3.32991	4.04918	4.11734	3.78931	3.7143	4.35848	3.31218	4.37742	4.04291	3.93041	3.79322	3.46887	3.16505	3.19553	3.18166	3.28911	3.18175	3.05927	3.26807	3.3977	3.44024	3.35496	3.26005	3.28044	3.16188	3.32394	3.33008	3.19286	3.05681	3.0272	3.38262	3.43279	3.80694	3.58237	4.94132	5.10374	4.7162	4.33753	4.00081	3.73875	3.43311	3.11202	3.16025	3.18602	3.14224	2.95086	3.21222	3.06427	3.32746	3.05225	3.06222	3.10273	3.24821	3.39586	3.21915	3.36509	3.26309	3.06405	3.14999	2.96126	2.96809	3.734	3.58578	3.58325	3.63946	3.59566	3.26874	3.15034	3.10936	3.22336	3.13006	3.19173	2.98595	3.05232	3.08649	2.91112	2.92134	3.02702	3.117	3.23342	3.31414	3.20093	3.29586	3.21525	3.09217	3.30082	3.22455	3.0844	3.02998	3.1948	3.18154	3.04272	3.15999	2.97155	3.182	3.1948	3.19354	3.00277	3.12371	3.10821	3.1459	3.17762	3.92012	4.14113	3.91338	3.93856	5.23918	3.97331	3.84719	4.0561	3.87207	3.98159	3.87251	4.06897	3.95038	4.07766	3.95519	3.85071	3.85228	3.90077	4.01868	3.93549	4.09152	4.05069	4.12182	4.02017	3.98141	4.00862	4.10274	4.00451	3.89857	3.98067	4.10048	3.96451	3.99288	4.27912	4.18366	4.13266	4.18844	4.05679	4.07746	3.81172	3.88695	3.87844	3.86532	3.92951	4.10956	4.16916	3.87856	3.91025	4.03545	4.15812	4.11955	4.10578	4.15236	3.86402	3.90286	4.00679	3.81801	3.964	3.89702	4.01575	3.95332	4.22891	4.09446	3.9048	4.12469	4.07996	4.03849	4.05526	4.03035	3.80137	4.05681	3.9878	4.0601	4.11203	3.90856	4.14689	3.83528	3.96683	4.04467	3.92698	3.82661	3.94796	3.90434	4.04302	3.9769	3.97103	4.20206	4.27705	4.13817	4.08866	3.93577	4.07345	3.95682	4.04465	4.04578	3.92982	3.94307	4.08075	4.22687	4.34346	4.12303	4.08781	3.98583	3.85701	4.03526	4.1313	4.07241	4.04998	4.04453	4.01564	4.11726	4.30567	4.25006	4.28404	4.16601	4.15963	4.02122	4.94185	4.08592	3.96651	3.96408	4.04797	4.11471	4.04298	4.15485	4.35612	4.19052	4.13648	4.05183	3.98993	3.95122	3.94583	3.98779	4.11069	4.02273	4.23636	4.17238	4.09342	4.13084	4.11575	3.92738	4.09427	4.00461	4.00177	3.86546	3.96709	3.91711	4.00475	4.10723	4.05459	4.03055	3.96142	3.957	4.01605	3.90117	4.02507	3.97412	3.85063	3.89827	3.73331	3.911	3.90421	3.90081	3.8751	3.86832	3.92756	4.02199	3.98133	4.05527	4.09334	4.18484	4.28189	4.25682	3.95525	3.96124	4.32629	4.36022	4.3287	4.64833	4.45574	4.41085	4.11157	4.30464	4.18782	4.14408	4.16231	4.15949	4.00629	4.06237	4.04192	4.18432	4.09796	4.15971	3.97958	3.96714	3.94466	4.41349	4.35182	4.56643	4.53884	4.62137	4.65586	4.6523	4.4406	4.34745	5.41011	4.18483	4.13607	4.07845	4.02002	4.15333	3.9826	4.14162	4.06324	4.13282	4.30684	4.09423	4.06642	3.88436	4.01284	4.04638	3.91531	4.21897	4.07118	4.29142	4.27465	4.30571	4.29637	4.25002	4.34307	4.2072	4.06204	3.98848	4.06811	3.85385	3.92135	3.88031	4.07575	4.05075	4.02986	3.95261	4.07235	4.04338	3.92624	3.88404	3.88283	3.99129	4.03475	3.89516	4.01691	4.15247	4.17939	4.19061	4.03149	3.9439	3.92256	3.84325	3.78845	3.99782	6.40962	5.03462	5.27003	4.01455	4.43091	3.96976	4.3543	4.10469	4.68138	4.64115	4.17094	4.2234	4.17949	4.20123	3.92566	3.57668	3.68732	4.0916	4.04348	3.82364	4.1249	3.88396	4.11027	4.01978	4.00734	3.64575	4.47778	4.11917	3.90728	4.02154	4.12625	4.30978	4.65289	4.29967	4.19082	4.1002	4.1903	4.30292	4.60438	4.4053	4.18307	4.10268	3.92256	4.1439	4.30376	4.17277	4.54908	4.25244	4.30908	3.97999	4.11155	4.0698	3.91614	4.05315	3.88839	4.14761	4.06421	4.13735	4.17336	4.68781	4.37691	4.19753	4.28338	4.82554	4.42483	4.32168	4.47863	4.27864	4.04689	4.53776	4.1901	4.43193	4.13346	4.34105	4.26769	4.51995	4.46398	4.28615	4.3672	4.15248	4.20785	4.1655	3.9277	3.9651	4.48271	4.09478	4.25901	5.73599	5.44499	5.48064	5.10027	4.29456	4.61351	4.29164	4.47496	4.1209	4.49827	4.46475	4.1774	4.81425	4.64414	4.10853	4.44112	4.58107	4.44194	4.70043	4.23153	5.32996	4.95412	5.07907	4.68601	4.25006	4.4111	3.98395	4.68452	4.12267	5.53539	5.23865	5.31507	4.85071	4.9599	5.30796	4.98106	4.75784	4.51639	4.3635	4.12141	4.40468	4.11049	4.47061	4.6127	4.40733	4.68557	4.06747	5.03204	5.0989	4.84329	4.88155	4.5152	4.92437	4.64227	4.46061	3.83214	5.20868	4.97978	5.00213	4.42187	5.22421	4.9118	4.86068	4.47692	4.51459	4.33796	3.99163	4.627	4.09397	4.47779	4.213	4.34805	4.3124	4.41398	4.97013	4.53725	4.62517	4.72246	4.79478	4.53	4.50554	4.23569	4.22315	4.15454	4.54602	4.51191	4.0511	4.79108	4.35683	4.48149	4.40316	4.31191	4.26516	4.07369	4.5958	4.69657	4.37074	4.53151	4.31009	4.35098	4.45956	4.29074	4.46279	4.24897	4.30403	4.0738	4.08631	3.92529	4.45408	4.35002	4.28338	4.15376	4.33459	4.18784	4.14858	4.03035	4.25279	4.37098	3.9459	4.28702	4.35393	4.15034	4.12931	4.31677	4.26942	4.11832	4.11562	4.16855	4.08607	4.12666	4.05869	4.06743	4.16562	4.08529	4.16155	4.10821	4.21734	4.23817	4.15789	4.23786	3.90563	4.10729	4.20655	4.16757	4.26969	4.02773	3.99244	3.93571	3.97242	4.11647	4.11884	4.21344	4.02824	4.12192	4.06583	4.00777	4.0318	4.12264	4.00481	3.93568	4.04812	4.07482	4.08426	4.08194	4.04853	4.11843	3.97295	4.0903	3.90194	3.75092	4.09833	4.11553	4.05173	3.9346	4.06103	4.01867	3.85207	3.93109	3.93547	4.13341	4.02922	4.08268	4.30996	4.06191	4.13479	3.99459	3.91597	4.01558	4.02336	4.11971	4.08531	4.09685	4.05234	4.03589	4.0683	4.10916	3.89272	3.96249	3.87232	3.95839	4.01788	4.06402	3.98344	3.99715	3.90763	4.04084	3.90873	4.0394	4.05416	4.01435	3.87077	4.01621	4.04246	4.06466	4.1886	3.93391	3.96818	3.94241	3.97276	4.03009	3.91929	3.96154	3.95752	3.87144	3.95062	3.92721	3.79439
P13_3h	3h	13	heterogeneous	[20-32]	female	42.088	0.808323	2.85816	3.92093	3.27412	3.34746	4.11863	3.66562	3.54217	3.399	3.27875	4.22085	3.58901	3.37913	3.21205	3.79988	3.34265	3.27773	3.24905	4.18002	3.10295	3.06797	2.96793	3.0078	2.97844	3.01049	3.30868	3.52849	2.92766	3.52669	3.73319	4.00175	4.90848	4.10015	3.31796	4.30518	3.81072	4.99051	4.29821	4.86401	4.16005	3.40725	3.13925	3.76437	2.98383	3.31143	3.25746	3.1082	3.2625	3.21016	3.34806	3.32286	3.6897	3.49343	3.0262	3.31105	3.44298	3.39157	3.22475	2.94049	2.87147	3.32458	3.36753	4.88717	4.23438	4.45914	3.73158	2.99864	3.3281	3.08214	3.63998	5.18058	4.60189	4.73841	4.08809	3.58331	3.06054	3.05039	3.99715	3.34476	3.13513	3.37676	3.25064	3.72881	3.4504	3.28816	3.29896	2.94174	3.57304	3.37424	3.43282	3.24216	3.18912	3.44145	3.3384	3.20348	3.73887	3.26693	3.31695	3.17653	3.16436	3.48114	3.39349	3.43351	3.4401	3.21991	3.42209	3.61759	3.39663	3.36363	3.11842	3.04134	3.10062	3.3421	3.1528	3.3116	2.97175	3.27229	3.32244	3.27347	3.10029	3.29513	3.24919	3.21256	3.16145	3.38598	3.08598	3.32482	3.48052	3.14548	3.2183	3.30227	3.1804	2.91944	3.18246	3.30949	3.30721	3.21493	3.12598	3.45475	3.01921	3.27259	3.06659	3.08809	3.2787	3.12791	3.29914	3.40264	3.63403	3.53097	3.41309	3.62509	3.12974	3.13832	3.35809	3.1279	3.32349	3.28591	3.08128	3.04306	3.11249	3.05845	3.35813	3.0782	3.4417	3.30959	3.32169	3.08115	3.11064	3.23618	3.30046	3.36561	3.4207	3.3914	3.22663	3.40937	3.22875	3.28531	3.46906	3.2554	3.11963	3.32955	3.15911	3.21451	2.87448	3.12781	3.23717	3.26283	3.96997	3.69499	3.72851	2.99468	3.43438	3.17826	3.05752	3.00264	3.00467	3.01731	2.97991	3.05319	3.6451	4.27848	4.16914	3.82641	3.39174	3.18339	3.18812	3.13609	3.11544	3.08586	3.07719	3.18292	3.19335	3.06721	3.08652	3.21997	3.24039	3.12617	3.36604	3.21255	3.41058	3.55697	3.34442	3.42105	3.36216	3.25301	3.15997	3.09486	3.01153	3.15791	3.1858	3.43017	3.38096	3.2772	4.09545	3.7254	3.23765	3.42476	3.35126	3.11112	3.22391	3.10594	2.96487	3.09854	3.04659	3.03321	3.16384	2.94977	3.13008	3.26632	3.55911	3.54159	3.58886	3.6312	3.39576	3.27244	3.12556	3.01107	3.13906	3.17514	3.22885	3.13659	3.49151	3.56511	3.22449	4.2472	3.79998	3.84023	3.36741	3.37049	3.2947	3.36625	3.30369	3.21247	3.25255	3.20423	3.14828	3.02956	3.16772	3.2805	3.19607	3.51739	3.47746	3.73548	3.69274	3.90046	3.64162	3.67593	4.12617	3.70288	3.57132	3.32818	3.28919	3.11721	3.15727	2.95403	3.00289	3.3084	3.10361	3.31909	3.51617	3.17456	3.58292	3.47273	3.3434	3.50007	3.29723	3.45949	3.34387	3.1506	3.06131	3.34176	3.3062	3.15906	3.2717	3.62374	3.26166	3.97086	3.67303	4.07059	3.90161	3.64821	3.75042	3.68697	3.41866	3.23963	3.227	3.01802	3.00811	3.02107	3.04336	3.3403	3.17553	3.40528	3.54536	3.27655	4.04315	3.89014	3.9007	3.44687	3.74235	3.44241	3.2516	3.28475	3.1275	3.19929	3.21488	3.07799	3.32188	3.33191	3.36811	3.18573	3.29857	3.39878	3.22818	4.14266	3.62731	4.15846	4.13618	3.57416	3.5215	3.36537	3.41049	3.55584	3.42271	4.74839	4.74803	4.33269	4.16125	3.71629	4.05882	3.85971	3.65321	3.75378	3.32751	3.34097	3.33634	3.24556	3.32806	3.1995	3.9263	3.3337	4.03553	3.78484	3.61823	4.45736	4.11331	4.00184	3.92844	3.42572	4.41344	4.13457	3.87912	3.41336	4.51346	3.89078	4.76225	3.98687	4.93674	4.85595	4.4522	4.05729	3.68764	3.37462	3.31314	3.22791	3.26526	3.19941	3.31378	3.22762	3.55426	3.61674	3.32916	4.52688	4.07456	4.38509	4.28192	3.71212	4.808	4.45677	4.05937	3.85715	3.69577	3.60304	4.1715	3.48944	4.35634	3.93431	4.15911	4.09058	3.61245	3.91116	3.93137	3.41945	3.58236	3.44515	3.51351	3.38733	3.23933	3.20929	3.19591	3.37022	3.52873	3.27576	4.1781	3.55785	4.46869	3.97881	4.20245	4.04226	3.76012	4.20252	3.5574	3.69281	3.51732	3.44051	3.36778	3.07884	3.10111	3.21957	3.25713	3.35165	3.22026	3.4101	3.43484	3.44574	3.17871	3.54586	3.65612	3.61754	3.3286	4.14079	4.19697	3.86159	3.24826	3.21616	3.31329	3.70335	3.67228	3.81967	3.78947	3.86188	3.76732	3.85167	3.57685	3.4844	3.32787	3.34227	3.47737	2.97338	3.25689	3.16568	3.06488	3.25344	3.35229	3.29458	3.09355	3.25702	3.23135	4.01269	4.08839	4.31458	3.75528	3.79246	3.53329	3.41503	3.21948	3.48776	3.29808	3.42458	3.41404	3.6648	3.28365	3.90426	3.66566	3.7666	3.60079	3.43353	3.59898	3.4011	3.35054	3.19184	3.09371	3.14877	3.03963	3.03259	3.18882	3.0916	3.98213	3.92818	3.83015	3.75436	4.36481	3.32393	4.58393	4.12965	4.15203	3.78576	3.61435	3.42848	3.18256	2.99077	3.27735	3.27341	3.238	3.25247	3.33987	3.39395	3.34594	3.20456	3.28057	3.35928	3.31284	3.35487	3.50787	3.09797	3.17652	3.47753	3.3279	3.91336	3.52265	5.01806	5.2132	4.70802	4.49318	4.23537	3.89548	3.47357	3.26833	3.29151	3.24489	3.14705	3.04251	3.07906	3.09337	3.38626	3.32053	3.36726	3.10354	3.41421	3.24422	3.16285	3.45826	3.16479	3.14761	3.21765	3.10667	3.01581	3.82066	3.97141	3.47849	3.77736	3.43535	3.32252	3.3044	3.16402	3.21215	3.07434	3.11425	3.1902	3.18241	3.15456	3.16915	3.08692	2.85474	3.17248	3.28763	3.05054	3.1631	3.29515	3.02099	3.18882	3.34215	3.38997	3.21328	3.11884	3.10711	3.0976	3.11956	3.23778	3.08935	3.20733	3.07411	3.12804	3.37758	3.07352	3.20088	3.18665	3.04347	3.97506	4.11612	4.08574	3.86857	5.35903	3.941	3.81029	3.92312	3.91594	4.13498	3.89067	4.02373	4.1223	4.04572	3.86709	3.95488	3.98067	3.90089	4.04912	3.97435	3.94154	3.91523	4.08077	4.0376	3.97212	4.01246	3.9339	3.88686	4.01028	3.99187	4.00637	4.0208	4.15183	4.25646	4.32689	4.09284	4.10212	4.1431	4.06608	3.8742	3.99447	3.97126	4.03097	3.96862	3.96937	3.91604	3.98156	4.06703	4.10336	4.26636	4.11878	4.15148	4.33633	4.27101	3.92672	3.95092	4.07859	4.07679	3.98282	4.02964	4.05895	3.95979	4.08983	3.8975	3.9784	4.11159	3.96269	3.92688	3.95279	3.98058	4.0297	4.13903	3.9875	3.87632	3.89439	3.83443	3.98179	4.07531	3.98419	4.0096	3.901	3.91929	3.93341	4.06717	3.91222	4.1518	4.01754	4.21482	4.23824	4.19359	3.90442	3.99997	4.07557	3.95555	4.04063	3.95478	4.054	3.97959	4.16194	4.18095	4.21943	4.10136	4.04035	4.05161	3.97702	4.02707	4.08667	4.04561	3.96438	3.98412	4.11375	4.27342	4.35667	4.21989	4.39138	4.21356	4.10454	4.99629	4.05425	4.02553	4.06503	4.14702	4.20264	4.0431	4.26353	4.33064	4.30771	4.24505	4.2166	4.17953	4.18002	4.09426	4.00586	4.16523	3.97674	4.22707	4.17095	4.0341	4.2658	4.12173	4.05921	4.07135	3.90197	3.92435	3.99856	3.99632	3.83284	4.22886	4.26663	4.17932	3.97831	4.14848	3.92033	4.15408	3.97613	3.88115	3.93633	3.94398	3.99088	3.84496	3.98938	3.88186	4.12269	3.97142	3.86823	3.99905	4.04387	3.94183	3.90555	4.43813	4.46366	4.48186	4.25179	3.98835	3.84042	4.21586	4.24082	4.22004	4.46003	4.36772	4.47235	4.35222	4.5157	4.00568	4.22347	4.09918	3.99252	4.14687	3.90407	3.91612	4.0114	4.20441	4.05706	4.20117	4.10229	4.02267	4.29955	4.2003	4.33439	4.29789	4.39042	4.26376	4.2835	4.33572	4.25594	5.49557	4.12842	4.04857	4.07077	3.95757	4.06769	3.9501	3.98333	4.17189	4.24574	4.17955	4.12139	4.19525	4.06566	4.06628	4.01908	3.84645	4.20816	4.10377	4.24681	4.37523	4.33859	4.28252	4.15728	4.15586	4.10023	4.06862	4.04506	4.10344	3.8496	3.87434	4.09497	3.90722	4.03372	4.05008	4.03739	3.97884	4.04268	4.02361	4.01668	4.09205	3.96489	4.20023	3.89636	4.07101	4.03893	4.13179	4.12927	4.0697	4.18828	4.03278	4.05613	4.07899	3.829	6.44819	5.08096	5.26437	4.17851	4.36319	4.18944	4.375	4.05051	4.5737	4.52229	4.12748	4.14975	4.20073	4.47364	3.80091	3.64247	3.45465	4.33612	4.20874	4.00509	4.43917	4.0996	4.43756	4.01908	4.06742	3.7009	4.26883	3.97303	3.65923	4.02247	3.91828	4.07725	4.23986	4.01963	4.14361	4.24525	4.10954	4.25945	4.66594	4.44297	4.20044	4.13195	3.9082	4.07262	4.30895	4.02284	4.46421	4.21453	4.18998	3.83465	3.92439	4.14498	4.007	4.06392	4.11078	4.13172	4.11056	4.04296	4.26738	4.54117	4.31275	4.0988	4.33451	4.84723	4.56204	4.27204	4.71394	4.31079	4.06391	4.12662	4.16297	4.35653	4.19903	4.36716	4.29061	4.26657	4.50573	4.36769	4.32924	4.18976	4.4819	4.0333	4.01147	4.06454	4.31082	4.01164	4.1969	5.7354	5.43645	5.54974	5.19031	3.87803	4.76309	4.38205	4.66163	4.39072	4.42613	4.5803	4.21837	4.96341	4.60928	4.35165	4.37032	4.45969	4.30017	4.69105	4.18869	5.2811	4.98899	5.10363	4.70385	4.38155	4.45102	4.11035	4.57847	4.05115	5.46255	5.10361	5.31813	4.65321	5.08432	5.35332	5.09454	4.8502	4.53292	4.40356	4.21576	4.40868	4.06417	4.54305	4.64963	4.32443	4.66481	4.11889	5.02391	5.00944	4.81545	4.87262	4.51378	4.97713	4.61993	4.54394	3.94603	5.17529	4.83439	4.96091	4.44875	5.25371	4.97483	4.92181	4.63273	4.66279	4.39408	4.18426	4.52204	4.26709	4.49493	4.33963	4.41574	4.31342	4.34811	4.89709	4.59013	4.70076	4.64496	4.88419	4.62815	4.45398	4.44241	4.28574	3.99843	4.4775	4.52167	4.09469	4.82628	4.66193	4.58313	4.44862	4.26837	4.22888	4.08841	4.39592	4.61827	4.48407	4.4732	4.2737	4.36899	4.35194	4.23123	4.56674	4.3445	4.31398	3.98953	4.09815	3.8896	4.38067	4.36823	4.33588	4.38867	4.2987	4.31239	4.2041	3.99301	4.32993	4.32287	4.16954	4.36711	4.41933	4.32814	4.2746	4.17739	4.39349	4.10338	4.13049	4.48445	4.18985	4.20317	3.95322	4.2372	4.31108	4.1913	4.37165	4.03108	4.38537	4.30223	4.2302	4.19944	3.99622	4.13948	4.15183	4.23581	4.40194	4.14277	4.24702	4.29081	4.24062	4.20236	4.16702	4.18901	4.14627	4.21466	4.09298	4.19587	4.1682	4.30156	4.11503	4.07576	4.13905	4.07321	4.23527	4.07655	4.0408	4.12251	4.16307	4.00541	3.92496	3.94254	4.1133	4.09791	4.13988	3.99044	4.26244	4.15434	3.98341	4.05036	3.99931	4.17558	4.02879	4.2314	4.1325	4.17467	4.06047	4.04309	4.02873	4.03536	4.17362	4.02889	3.99995	4.01699	3.91275	4.00039	4.25003	4.2278	4.06064	4.17981	4.03015	4.14759	4.00463	3.9603	4.08281	4.08057	3.92154	4.02053	3.96165	4.18279	3.96641	4.07645	3.98026	4.0497	4.04977	4.11913	4.07831	3.97526	4.0443	4.0834	4.01643	4.0645	3.94593	4.01766	3.88299	3.99653	4.1978	3.9713	4.0309
P14_0h	0h	14	homogeneous	[20-32]	male	24.1154	0.840555	3.39236	3.70974	3.2512	3.26539	3.82565	3.3652	3.43422	3.45859	3.22593	4.03546	3.50959	3.37168	3.42147	3.53479	3.30201	3.3885	3.29513	3.98044	3.14817	2.97864	3.24742	3.0932	3.11739	3.03759	3.41905	3.65192	3.05333	3.49267	3.4611	3.61376	4.83434	4.07242	3.25826	4.15304	3.605	4.87689	4.2133	4.91086	4.22616	3.1868	3.33248	4.02435	3.29065	3.35738	3.19774	3.16973	3.16586	3.39502	3.36749	3.28675	3.60669	3.45228	3.1218	3.15957	3.41064	3.47476	3.38626	3.18748	3.52113	3.3018	3.26087	4.83149	4.12889	4.37954	3.64564	3.24713	3.48594	3.24501	3.35547	5.08934	4.46565	4.65373	4.04594	3.54896	3.19372	3.37383	3.91239	3.29994	3.22019	3.5469	3.25311	3.80817	3.39056	3.36012	3.44144	3.28756	3.73516	3.69276	3.50508	3.3859	3.16098	3.6164	3.38025	3.63306	3.97333	3.37475	3.57632	3.2275	3.31443	3.17371	3.56324	3.30651	3.43107	3.26928	3.34903	3.91691	3.46745	3.2471	3.17977	3.12805	3.16148	3.30276	3.14175	3.27896	3.19366	2.98721	3.45452	3.3064	3.08364	3.23817	3.15211	3.22302	3.20879	3.18673	3.14993	3.34563	3.32331	3.11449	3.01965	3.0945	3.11251	3.07589	3.048	3.37926	3.28696	3.1204	3.13467	3.28275	2.9985	3.05402	3.18134	3.18775	3.2869	3.08698	3.2246	3.54179	3.34228	3.61517	3.31776	3.51359	3.38031	3.10252	3.27921	3.28496	3.15621	3.24704	3.21127	3.1584	3.20681	3.2007	3.11606	3.31805	3.35822	3.12529	3.21765	3.30311	2.95245	3.13582	3.4855	3.3174	3.37174	3.48873	3.32868	3.5016	3.37864	3.33552	3.49937	3.26947	3.35092	3.38804	3.18826	3.25389	3.15507	3.22796	3.3817	3.1685	4.04323	3.76474	3.76524	3.50109	3.52658	3.25311	3.3675	3.2465	3.13085	3.16599	3.3135	2.95053	3.37092	3.80729	4.04813	3.64441	3.41213	3.25045	3.1832	3.38986	3.2508	3.21338	2.98988	3.23562	3.23633	3.51751	3.19349	3.49964	3.46088	3.28426	3.38011	3.35233	3.35914	3.57834	3.29892	3.37897	3.33053	3.22943	3.16398	3.28839	3.03682	3.05415	3.21093	3.39025	3.29151	3.29605	3.84986	3.36095	3.36654	3.4789	3.34992	3.26216	3.33059	3.34147	3.28858	3.77428	3.25273	3.10438	2.98305	3.08127	3.23339	3.2098	3.55006	3.57562	3.55605	3.47761	3.40577	3.41721	3.44338	3.24166	3.10905	3.15361	3.10579	3.14135	3.39968	3.42226	3.21346	4.04473	3.70955	3.86318	3.40785	3.30805	3.35485	3.3928	3.5383	3.27082	3.14993	3.28771	3.10062	3.05549	3.32867	3.35404	3.28191	3.53283	3.62444	3.66344	3.69917	3.81987	3.66245	3.68057	4.20151	3.79679	3.46547	3.34589	3.07632	2.97165	3.08999	3.12757	3.12434	3.2734	3.05738	3.33543	3.5459	3.31186	3.62903	3.45588	3.48534	3.54259	3.30422	3.47534	3.34354	3.11552	3.22566	3.31174	3.17895	3.30439	3.16656	3.64008	3.25061	4.0135	3.79242	4.05015	3.75023	3.65965	3.77697	3.49341	3.42285	3.2379	3.25094	3.00751	3.02335	3.30971	3.27262	3.34797	3.2331	3.37963	3.4487	3.14286	4.19792	3.98031	3.98332	3.5207	3.56534	3.51538	3.2668	3.25552	3.01914	3.28795	3.30405	3.08855	3.40395	3.3334	3.31747	3.21667	3.38686	3.34211	3.16139	4.05513	3.85259	3.98668	3.93471	3.55968	3.46422	3.22132	3.42898	3.80989	3.53287	4.80376	4.79393	4.44642	4.33862	3.91155	4.29557	4.09259	3.78673	3.76461	3.51459	3.4634	3.39381	3.19221	3.25136	3.35888	3.96104	3.62015	4.11568	4.01401	4.12484	4.43958	3.97889	4.15468	3.89811	3.427	4.32091	3.94832	3.82803	3.44561	4.55677	3.96301	4.82956	4.10087	4.97052	4.61891	4.4995	4.11683	3.70923	3.42663	3.27279	3.36925	3.17632	3.1785	3.33581	3.07507	3.5381	3.56856	3.36721	4.4285	3.98797	4.35286	4.33983	3.69834	4.75312	4.3812	3.97578	3.72282	3.78658	3.57656	4.23171	3.63689	4.53429	3.79836	4.31502	4.2197	3.70629	4.07126	3.98521	3.66714	3.50786	3.35414	3.46062	3.39639	3.15403	3.20158	3.22012	3.30886	3.38524	3.26664	4.07356	3.81728	4.22755	3.64773	4.15358	4.10004	3.8787	4.09605	3.78011	3.77212	3.63182	3.54929	3.38567	3.18303	3.15746	3.57209	3.25928	3.48032	3.29739	3.36497	3.41709	3.36552	3.29908	3.58749	3.58428	3.53525	3.57024	4.12373	4.25529	3.70585	3.36382	3.36238	3.21934	3.76482	3.69283	3.54797	3.93408	3.53736	3.93608	3.79449	3.74975	3.48302	3.31024	3.3764	3.20144	3.32971	3.12569	3.4321	3.26915	3.24324	3.24201	3.22436	3.42664	3.08262	3.28351	4.19889	4.15767	4.39184	3.94765	3.97612	3.58067	3.38685	3.1726	3.57287	3.29157	3.46478	3.54598	3.85977	3.29154	3.8542	3.87596	3.90509	3.71567	3.59812	3.52532	3.55217	3.37313	3.09192	3.39161	3.41501	3.35397	3.36822	3.30727	3.27012	4.25545	4.3245	4.06799	4.16091	4.48742	3.73068	4.69713	4.1836	4.33453	4.00426	3.72692	3.41458	3.20738	3.21727	3.30314	3.32384	3.27301	3.21716	3.50067	3.53083	3.37448	3.46492	3.36798	3.30754	3.4046	3.32011	3.21244	3.09125	3.15945	3.64385	3.3583	4.06084	3.52519	5.21703	5.34808	4.95817	4.60425	4.29786	3.88954	3.59401	3.22036	3.4343	3.18533	3.10737	3.22631	3.06356	3.33299	3.34489	3.43804	3.42249	3.3374	3.51936	3.53286	3.32367	3.45798	3.40096	3.27844	3.2483	3.16389	2.98031	3.8237	3.8604	3.64302	3.93813	3.47743	3.49209	3.4309	3.35314	3.2242	3.12688	3.2559	3.22321	3.102	3.0584	3.04325	3.01114	3.06409	3.15781	3.25798	3.30715	3.33807	3.39899	3.38612	3.15237	3.24746	3.19937	3.15837	3.06225	3.07226	3.30823	3.07466	3.11904	3.03636	3.22918	3.29956	3.27598	3.20747	3.06639	3.30603	3.17119	3.1573	3.88718	4.01288	3.97215	3.88452	5.34384	3.91147	3.95745	3.88737	4.06035	4.05028	4.03904	4.01711	3.92528	4.0927	3.9152	3.93825	3.87755	3.93212	4.05356	3.91889	4.01101	4.0349	4.12969	4.03485	3.94264	3.94195	3.96501	3.86225	3.99771	3.92358	3.85153	3.85948	3.99139	4.01965	4.03828	4.01926	4.07086	4.0367	4.01295	3.86795	3.91163	4.1266	3.90112	3.8871	3.95404	3.96934	3.9648	4.11065	3.89044	4.18036	4.06495	4.03177	4.03897	4.09384	3.98295	4.16195	3.93729	3.75251	3.9914	3.95206	3.96849	3.83188	4.01488	3.82682	3.99021	3.92122	3.90052	4.01033	3.83623	4.05181	4.12125	3.93338	4.00165	3.91433	3.69329	3.94737	3.82448	3.86566	4.03845	3.87967	3.94122	3.90185	4.05231	3.9846	3.82913	4.08913	4.02463	4.12344	4.06932	4.08452	3.8961	4.04346	3.95814	3.92776	4.00887	3.93294	3.82116	4.02672	4.25412	4.35176	4.21977	4.11066	4.09507	3.94222	4.01038	3.87302	4.05404	4.00581	4.017	4.17167	4.16957	4.43438	4.33918	4.29057	4.3246	4.26279	4.1887	4.93804	4.19944	4.24743	4.05703	4.08607	4.17261	4.24464	4.28324	4.26754	4.38594	4.37044	4.17691	4.17528	3.99204	4.08045	3.94133	4.1681	4.02058	4.15138	4.32876	4.33227	4.23114	4.23428	4.10401	4.17232	4.14375	3.9544	4.02475	4.11365	3.97722	4.09717	4.06484	4.06607	4.01163	3.93455	3.86902	4.08667	4.1109	4.01473	4.11995	3.91221	3.962	3.91671	4.08394	3.92976	4.0902	3.9694	3.95496	3.83366	3.98105	3.8991	3.84899	4.00666	4.09738	4.14388	3.90756	3.88155	3.81973	4.19244	4.14028	4.24369	4.28123	4.19682	4.30576	4.16871	4.32816	4.16959	4.14719	4.04754	3.90455	3.94614	3.91283	3.88096	4.01969	4.12142	4.0164	4.03988	4.04172	3.79452	4.16012	4.18077	4.23199	4.25979	4.39136	4.26957	4.36096	4.38293	4.25862	5.46109	3.99387	4.29558	4.03518	3.92398	4.07891	3.97012	4.08409	4.0332	4.07761	3.99926	3.94467	4.00084	4.00443	3.95363	3.92473	3.97309	4.03054	3.94183	4.30064	4.32742	4.3364	4.29385	4.26447	4.43867	4.15996	4.27804	3.93491	4.0103	4.02745	3.9096	3.92341	4.1704	4.02856	4.13383	3.93957	4.05308	4.09898	4.13846	3.94963	3.9716	3.91676	3.95766	4.11302	3.93582	4.12157	4.12335	4.08535	4.12185	3.98371	3.95289	3.91737	4.0629	3.95288	6.38321	4.97467	5.22439	4.05518	4.40911	4.17002	4.22893	4.05087	4.54041	4.56125	4.09239	4.21156	4.24452	4.16716	4.0378	3.80738	3.63664	4.05398	4.05614	4.01507	4.326	3.95087	4.33067	3.9297	3.94444	3.72228	4.25835	4.12216	3.84513	3.9202	4.07201	4.14083	4.35251	3.91324	3.99834	4.14516	4.12328	4.20687	4.56175	4.30427	3.94341	4.07196	3.95371	3.96545	4.10093	3.97091	4.39506	4.12664	4.24822	3.96175	4.07921	4.09161	3.93132	4.07982	4.1234	4.11927	4.01785	4.12346	4.19985	4.47341	4.22251	4.19818	4.36978	4.80197	4.55498	4.15696	4.63551	4.18434	4.01379	4.265	3.93913	4.35776	4.14474	4.47088	4.2378	4.37945	4.25713	4.22718	4.32622	4.13978	4.31158	4.02629	4.09448	3.89639	4.23461	4.12634	4.18731	5.65681	5.353	5.4464	5.03242	4.41049	4.6525	4.29043	4.68664	4.26562	4.53078	4.53463	4.25213	4.88418	4.62555	4.1952	4.3137	4.63109	4.36732	4.67522	4.28498	5.28398	4.93999	5.12204	4.73522	4.60461	4.41561	4.11567	4.61057	4.13034	5.50951	5.18989	5.28442	4.8726	4.98567	5.46925	5.07845	4.87028	4.53353	4.56243	4.18702	4.44705	4.20759	4.61163	4.74747	4.3027	4.76337	4.14092	5.07063	5.13752	4.83268	4.88358	4.66667	5.02839	4.7412	4.51965	3.95261	5.13022	4.89071	5.02059	4.54653	5.27357	4.98703	4.83273	4.62357	4.57431	4.40572	4.42765	4.58041	4.2602	4.58072	4.19842	4.22071	4.3204	4.31529	4.89658	4.55291	4.82796	4.72557	4.89507	4.65814	4.60324	4.40211	4.24053	4.01175	4.48119	4.44768	4.09976	4.8007	4.2865	4.57422	4.54298	4.18417	4.26127	4.1175	4.64327	4.66978	4.34738	4.57695	4.25802	4.40017	4.32176	4.25017	4.50525	4.17501	4.20441	4.16566	4.07692	3.82084	4.49259	4.43725	4.3324	4.26048	4.31467	4.02161	4.15137	4.00642	4.16177	4.45949	4.21972	4.46017	4.50559	4.05544	4.28454	4.26035	4.26236	4.13017	4.14178	4.22826	3.98306	4.2757	3.96966	4.19913	4.20038	4.19466	4.19722	4.05953	4.34317	4.34	3.92256	4.0896	4.04585	4.22631	4.2599	4.25143	4.29576	4.16957	4.28739	4.27561	4.19389	4.09719	4.12542	4.22683	4.15689	4.22671	4.03934	4.21172	4.03061	4.14262	4.23383	4.02203	4.10381	4.09108	4.10903	4.26858	4.14637	4.22063	4.02068	3.95829	4.04915	3.97291	4.22599	4.06756	4.13941	4.12967	4.06005	4.20504	4.05447	3.95192	3.89155	4.22378	4.07595	4.18693	4.15909	4.22174	4.02204	3.9567	4.07543	4.02924	3.92362	4.05581	4.02795	4.0455	4.02068	3.91123	3.99037	4.10537	4.10614	4.07718	4.01602	4.13592	3.95728	3.98262	4.07555	4.04724	3.95859	3.90664	3.99191	4.00622	4.07196	4.04156	3.98859	3.99482	3.95599	4.00989	3.90985	3.92313	3.92111	3.90816	3.90714	3.96921	4.08063	4.12822	4.0533	3.80895	3.93531	3.74936	4.0849
P14_3h	3h	14	homogeneous	[20-32]	male	24.1154	0.840555	3.35384	3.95577	3.34023	3.38636	4.04239	3.53767	3.42288	3.2866	3.26031	3.75385	3.41494	3.16581	2.98412	3.73778	3.22332	3.22071	3.31072	4.145	3.15633	3.12867	3.11502	3.05595	3.15248	3.17782	3.31671	3.37349	2.83628	3.29638	3.42652	3.63752	4.96437	4.2178	3.32396	4.19637	3.66745	5.01719	4.38093	5.07055	4.39451	3.43598	3.45946	3.84211	2.96867	3.14151	3.25327	3.22486	3.18624	3.52383	3.37076	3.22043	3.2882	3.38089	2.9742	3.50968	3.40909	3.43827	3.39478	3.05148	3.25985	3.37307	3.52113	4.93578	4.29645	4.47643	3.87127	3.26612	3.56512	3.23782	3.46986	5.15769	4.5828	4.73341	4.15725	3.6001	3.27011	3.5173	3.95529	3.40023	3.33098	3.45254	3.42275	3.84582	3.43867	3.33201	3.36592	3.13612	3.82557	3.49592	3.46577	3.39414	3.26509	3.45852	3.55885	3.34953	3.81729	3.51032	3.4668	3.29029	3.32981	3.29883	3.55485	3.48455	3.46289	3.43956	3.47732	4.06354	3.6787	3.50973	3.1895	3.2403	3.30405	3.35151	3.25162	3.36799	2.84229	3.42543	3.55093	3.36453	3.13928	3.51111	3.37165	3.35184	3.26409	3.20521	3.07591	3.39016	3.35008	3.03142	3.13897	3.22506	3.02907	3.07596	3.32973	3.35462	3.37222	3.17837	3.14223	3.57258	3.2013	3.22875	3.24042	3.40427	3.18355	3.12688	3.24869	3.31905	3.34552	3.62523	3.39982	3.62477	3.24662	3.31913	3.16892	3.43965	3.26528	3.26311	3.30575	3.28209	3.21431	3.36131	3.32787	3.42021	3.74838	3.31636	3.33055	3.23485	3.36237	3.32347	3.77298	3.10883	3.47174	3.50404	3.27672	3.64572	3.46237	3.39663	3.47322	3.32205	3.67066	3.56931	3.33184	3.3215	3.25377	3.175	3.24696	3.14562	3.83638	3.65275	3.69894	3.54474	3.60629	3.31398	3.47327	3.31298	3.23496	3.36962	3.02158	3.25151	3.36224	4.02106	4.42569	4.00694	3.68579	3.41118	3.49622	3.5222	3.28682	3.29113	3.16743	3.34677	3.43474	3.69865	3.32976	3.75615	3.46549	3.27317	3.39397	3.24552	3.43039	3.61233	3.27926	3.20332	3.202	3.04932	3.15364	3.05428	3.04743	3.07017	3.0641	3.45261	3.49236	3.1832	4.21489	3.6829	3.46672	3.76101	3.44842	3.33525	3.34907	3.10344	3.05799	3.15802	3.01964	3.13247	3.04078	3.02153	3.08302	3.22155	3.44884	3.52049	3.51582	3.38681	3.19824	3.15815	3.2543	3.17737	3.12707	3.14681	3.1391	2.9852	3.60754	3.59522	3.31311	4.40495	3.88533	4.14695	3.51523	3.56854	3.3181	3.28434	3.31463	3.0797	3.0559	3.05518	3.06094	3.0902	3.10948	3.06366	3.25114	3.3752	3.48909	3.46493	3.54585	3.63453	3.59978	3.61072	3.99602	3.61634	3.35906	3.34568	3.08882	3.11922	3.0503	3.16047	3.17364	3.19564	3.28707	3.27844	3.54682	3.34772	3.51381	3.40738	3.39403	3.41366	3.22269	3.28931	3.25341	3.19897	3.2186	3.1545	3.24257	3.16637	3.17783	3.49105	3.01473	3.82084	3.68896	3.81263	3.58969	3.49321	3.72585	3.54504	3.38101	3.19755	3.19101	3.13978	3.25654	3.19692	3.14261	3.26427	3.18861	3.40978	3.43419	3.41663	3.90681	3.65187	3.65686	3.4879	3.42915	3.39908	3.16524	3.16671	3.10732	3.11006	3.27354	2.97559	3.2451	3.29063	3.23793	3.13518	3.35575	3.38845	3.25632	3.96034	3.60795	3.76445	3.78768	3.56262	3.3318	3.24734	3.27067	3.50346	3.3717	4.49839	4.50478	4.22687	4.18912	3.64142	4.05422	3.93689	3.68425	3.72758	3.5927	3.3074	3.31519	3.06536	3.24686	3.26568	3.67613	3.44949	3.90587	3.74771	3.37972	4.25721	3.87005	3.86409	3.81447	3.27452	4.14341	3.85155	3.64731	3.33498	4.35893	3.75768	4.63091	3.88189	4.72269	4.63941	4.32919	4.0034	3.61971	3.39708	3.31089	3.2333	3.10322	3.40411	3.32734	3.24278	3.60993	3.46662	3.3228	4.26234	3.92688	4.09392	4.133	3.52134	4.52289	4.18319	3.81783	3.66387	3.72809	3.54221	4.05489	3.65575	4.21947	3.90919	3.9682	4.03446	3.74936	3.91044	3.74953	3.50053	3.53171	3.37744	3.28552	3.35816	3.24025	3.20428	3.1292	3.21095	3.24599	3.14473	3.67332	3.65502	3.99494	3.60334	4.08362	3.95664	3.70185	4.09246	3.45936	3.64144	3.51182	3.27694	3.37703	3.15109	3.23234	3.27632	3.11758	3.33204	3.4348	3.27034	3.34069	3.25985	3.07051	3.40102	3.545	3.42534	3.46557	3.80069	3.91545	3.54108	3.21403	3.17715	3.09047	3.68379	3.70551	3.7335	3.79632	3.44951	3.79145	3.82313	3.57341	3.6338	3.24237	3.16466	3.21748	3.08406	3.14036	3.14834	3.16462	3.11851	3.17083	3.06698	3.25584	3.11613	3.15421	3.9668	4.04781	4.21655	3.74572	3.66526	3.46145	3.43457	3.18077	3.43005	3.45142	3.35061	3.5402	3.57639	3.24784	3.53287	3.44238	3.57635	3.5039	3.48695	3.44451	3.30815	3.26674	3.29397	3.11719	3.2242	3.12001	3.13061	3.12862	3.23871	4.1157	4.14183	3.77551	3.90074	4.2762	3.50263	4.39922	4.09919	4.11916	3.77044	3.4234	3.32601	3.11769	3.0999	3.27114	3.24565	3.26942	3.19141	3.46402	3.37466	3.33434	3.21319	3.26752	3.1736	3.28741	3.32825	3.19928	3.10412	2.8686	3.47183	3.48167	3.89002	3.57078	5.07199	5.13987	4.73301	4.47006	4.09442	3.80918	3.4365	3.40391	3.11277	3.10677	3.07281	3.05402	3.04966	3.13835	3.18123	3.2818	3.34642	3.30545	3.31147	3.4234	3.42968	3.32934	3.34959	3.15213	3.05471	3.05978	3.05641	3.6963	3.7541	3.57542	3.71097	3.36645	3.419	3.28173	3.20608	3.20364	3.1761	3.27351	3.18451	3.16405	3.03744	3.03154	3.12061	3.0008	3.17902	3.25821	3.25958	3.23725	3.42697	3.35712	3.10316	3.45605	3.5015	3.20921	3.10753	2.97762	3.1571	3.1417	3.14137	2.98423	3.21537	3.12479	3.15634	3.14285	3.15273	3.3082	3.13247	3.08831	3.80537	3.95623	3.92458	3.9265	5.15845	3.91711	3.87383	3.90837	3.84947	3.86755	3.9222	3.90452	3.95075	3.93802	3.97795	3.85967	4.09829	4.16566	4.10304	3.97845	3.9007	3.92248	4.01146	3.97895	3.9487	3.99901	3.97075	3.92314	3.84473	4.02294	3.793	3.97192	3.99344	4.16533	4.15618	4.05672	4.23053	4.08953	3.96659	4.01546	4.0185	3.95603	3.94661	3.99855	3.98161	4.07226	3.97242	3.94151	4.21517	4.16985	4.09894	4.14878	4.25359	4.04019	3.94798	4.12858	3.85109	3.96936	3.92259	4.01909	3.97396	4.01039	3.82765	3.88263	4.09138	3.862	4.11564	4.03476	4.01293	4.05635	4.07355	4.04932	4.19324	3.98646	4.02248	4.10793	4.00644	4.04171	3.98022	4.10019	3.93122	4.05977	4.01131	3.95588	3.96435	4.09044	3.93925	4.16189	4.01066	4.0677	3.86976	3.93455	3.95826	3.99871	4.06487	3.96587	4.01506	4.08906	4.31125	4.27765	4.32663	4.0514	4.0556	4.03556	4.11676	4.05213	3.91908	4.08881	4.01245	4.03461	4.12123	4.21267	4.34185	4.25542	4.27087	4.23403	4.04217	4.86981	4.14079	3.99265	4.04069	3.97242	3.99402	4.16186	4.26618	4.25872	4.30755	4.1916	4.11739	4.23299	3.98103	4.12996	4.17607	4.06344	4.02449	4.27829	4.13338	4.23695	4.17769	4.05559	4.28302	3.95354	4.15131	4.1117	3.98917	4.10362	3.999	4.02852	4.0841	4.08466	4.09253	4.07458	3.97021	3.97384	4.03102	3.94945	3.97599	4.03529	3.84155	4.01639	3.87527	3.90663	3.84001	3.97084	3.95904	3.88581	3.96803	3.96165	3.96101	4.18234	4.24157	4.36474	4.21122	3.89117	3.94053	4.28798	4.17754	4.44141	4.39445	4.49095	4.47604	4.3341	4.36598	4.30109	4.19053	3.97164	3.8823	3.9549	3.97895	3.98261	3.91339	4.07858	4.17954	3.89594	3.99351	4.03067	4.26467	4.23355	4.53345	4.43564	4.56296	4.42791	4.64042	4.52837	4.55232	5.2979	4.06174	4.32613	4.21533	4.0309	4.01176	3.99202	4.1157	4.1609	4.15252	4.21693	3.93041	3.95702	4.22475	4.03338	3.90763	3.95317	4.08593	4.12231	4.40746	4.41721	4.34545	4.40061	4.32766	4.25585	4.16317	4.01262	4.05318	3.94427	4.05118	3.92179	3.99994	3.9131	4.04745	4.16214	4.13409	4.01763	3.99215	3.9115	4.06561	3.98665	4.054	4.1582	4.04289	4.1666	4.14096	4.15868	4.10298	3.96413	4.04622	4.03582	4.05	3.91361	3.97357	6.29578	4.87641	5.14332	3.95682	4.25658	3.94575	4.20809	3.82745	4.69775	4.35997	4.08751	4.07167	4.12542	4.21064	4.16267	3.84353	3.67919	3.8776	4.13978	3.89087	4.01212	3.92949	3.94592	3.92098	3.96452	3.81938	4.39414	4.06584	3.8892	4.09247	4.21805	4.26946	4.2361	4.10689	4.16917	4.17804	4.22147	4.31366	4.62727	4.33407	4.12632	4.10155	3.95057	4.20628	4.17828	4.03925	4.40059	4.20863	4.10878	4.00169	4.12995	4.07166	3.92364	4.05296	4.15921	4.07152	4.05156	4.28655	4.13877	4.32709	4.07809	4.31504	4.23621	4.9737	4.70392	4.10184	4.79546	4.35112	4.06608	4.34844	4.28016	4.27134	4.19909	4.36115	4.10849	4.2792	4.28798	4.15879	4.24429	4.06945	4.2106	3.90251	4.10074	3.92907	4.26083	4.26916	4.11591	5.53932	5.2286	5.29627	4.94754	4.44223	4.63934	4.31403	4.51006	4.31964	4.28411	4.44748	4.10806	4.80683	4.49545	4.34936	4.29814	4.3364	4.26556	4.48617	4.07518	5.19602	4.87716	4.97573	4.55567	4.39366	4.25904	4.1065	4.47085	3.9826	5.31342	5.01305	5.1531	4.7259	4.9034	5.2784	4.91489	4.77476	4.45179	4.39696	4.15232	4.41441	4.13025	4.0991	4.49296	4.11314	4.51566	4.08494	5.00663	4.96108	4.72741	4.73819	4.52531	4.8564	4.61089	4.49984	3.93826	4.97249	4.75153	4.92428	4.49193	5.03481	4.80333	4.67462	4.6008	4.40761	4.24143	4.35421	4.52765	4.2994	4.33901	4.15805	4.02807	4.18085	4.35614	4.76449	4.4981	4.67573	4.57082	4.75965	4.5397	4.36434	4.33795	4.39447	3.99314	4.38095	4.47369	4.19263	4.71831	4.2993	4.34984	4.31558	4.10918	4.15351	4.38186	4.66594	4.604	4.33421	4.54297	4.19988	4.24032	4.35955	4.22238	4.40383	4.17575	4.23149	4.11447	4.04476	3.96507	4.41157	4.18507	4.22959	4.17267	4.19494	4.01753	4.06224	4.0675	4.27119	4.18964	4.22902	4.38246	4.17648	4.29541	4.14246	4.17951	4.24412	4.11307	4.09609	4.15003	4.1404	4.19316	4.16657	4.23958	4.26089	4.19072	4.11621	4.04026	4.23478	4.37939	4.16474	4.26844	4.00885	4.05358	4.27963	4.07566	4.27166	4.11112	4.19743	4.14724	4.04104	4.17837	4.18769	4.29271	4.20041	4.18514	4.11073	3.99361	3.97048	4.08609	4.01719	3.97593	4.10134	3.89638	4.10655	3.98649	4.08586	4.14778	4.01472	4.07565	3.96163	4.08545	4.13336	3.98328	4.18037	4.08071	4.07724	4.01277	3.96822	3.891	4.0318	4.266	4.1783	4.15727	4.27569	4.21489	4.07485	4.09809	3.9497	4.14481	4.04306	4.00709	3.94213	4.00938	3.92834	4.02213	4.11172	4.20656	3.99665	4.19593	3.99117	4.11603	4.07877	3.87087	3.97815	3.96856	4.17298	4.08643	3.91515	4.08917	4.05613	3.99115	3.90589	4.00869	4.01582	3.98392	4.00904	4.00073	3.93805	4.01084	3.96589	4.00246	3.87641	4.08819	3.85803	4.0184	3.95757	3.96977	3.93436
P15_0h	0h	15	homogeneous	[20-32]	female	20.2113	0.756007	3.5033	3.71289	3.1252	3.22126	3.6943	3.16189	3.1402	3.25926	3.2702	4.08281	3.4452	3.29646	3.03014	3.5766	3.19979	3.12421	3.0897	4.03535	2.97902	2.96071	2.91411	2.84931	3.02127	2.89549	3.38887	3.61836	2.9523	3.151	3.20262	3.21109	4.58088	3.85756	3.12415	3.6237	3.27413	4.12848	3.60078	4.82085	4.14579	3.37316	3.19239	3.82503	3.04216	3.37432	3.10975	3.23491	3.41141	3.46688	3.54405	3.1192	3.17433	3.34544	3.07828	3.31684	3.24049	3.36949	3.29585	3.11122	3.3217	3.41998	3.51895	4.89807	4.21279	4.46228	3.76151	3.22593	3.52106	3.05591	3.48477	5.22792	4.64016	4.80017	4.16253	3.54683	3.11122	3.01078	4.19851	3.29252	3.4845	3.26617	3.24729	3.84011	3.22319	3.31587	3.17794	3.11319	3.46994	3.44388	3.06249	3.10288	3.11566	3.36855	3.30472	3.52379	3.86939	3.22437	3.38814	3.04882	3.21411	3.0895	3.48727	3.23462	3.32149	3.27712	3.28194	3.784	3.39166	3.14974	3.01611	3.19218	3.0737	3.17637	3.03263	3.07539	2.9116	3.17226	3.16001	3.06545	3.07762	3.25036	3.13638	3.03768	3.19058	3.04907	3.01142	3.23426	2.94718	3.0303	3.1798	3.22937	3.25429	3.01105	3.22467	3.24135	3.09	3.2365	3.18181	3.45286	3.19623	3.04454	3.02327	2.96488	2.97968	3.06113	3.00457	3.32844	3.61296	3.18278	3.05308	3.09722	2.90258	2.9896	3.19509	3.21472	3.02471	3.10724	3.04224	2.95983	3.13417	3.03802	2.95984	3.46187	3.27078	3.14388	3.27172	3.04702	2.93341	3.02241	3.24247	3.70286	3.21498	3.40914	3.12881	3.26442	3.09846	3.24694	3.24695	3.10387	3.21089	3.06153	3.10965	3.04864	3.08869	3.08057	3.21928	3.07054	3.86246	3.52566	3.71197	3.36768	3.29601	3.16978	3.13589	3.11686	2.85352	2.88275	3.01116	3.04999	3.19555	3.66968	3.82357	3.61136	3.17811	3.18762	3.21411	3.20512	3.23571	3.20539	3.08484	3.1186	3.13502	3.25343	3.1415	3.36826	3.37101	3.18307	3.31209	3.40525	3.49003	3.54186	3.29035	3.22318	3.24247	3.13153	3.05399	3.09531	3.04009	3.19249	3.05781	3.14531	3.18856	3.13468	3.43828	3.20987	3.32899	3.37082	3.16941	3.07678	3.33128	3.16681	3.09002	3.29443	3.0246	3.12107	3.02035	3.01847	2.96761	2.99041	3.18244	3.41371	3.42234	3.31962	3.28239	3.31442	3.18921	3.09953	3.13267	3.14503	3.13519	3.06448	3.17487	3.20222	3.17269	3.59557	3.3178	3.91426	3.27344	3.41647	3.34307	3.35316	3.24568	3.16191	3.12427	3.16679	3.14596	3.11872	3.15014	3.03865	3.28171	3.24478	3.55503	3.42605	3.36169	3.63902	3.63658	3.49989	4.14175	3.68574	3.43708	3.31277	3.22858	3.00835	3.10752	3.04321	2.9587	3.1584	3.02654	3.1281	3.3783	3.30503	3.59075	3.56445	3.33995	3.47448	3.31524	3.41809	3.39024	3.36765	3.2252	3.18914	3.12721	3.13615	3.40563	3.47538	3.3136	3.73282	3.46767	3.84451	3.54742	3.69659	3.76985	3.46692	3.44854	3.13111	3.28297	3.05558	3.21617	3.3427	3.22599	3.27082	3.24807	3.25538	3.36994	3.21861	4.19385	3.94125	3.97789	3.60298	3.65141	3.6047	3.2902	3.15569	3.06914	3.08308	3.37155	3.29883	3.44122	3.39728	3.27592	3.34206	3.45368	3.37347	3.18818	4.08565	3.90895	3.94613	3.88146	3.54007	3.45859	3.308	3.31753	3.733	3.55467	4.82849	4.79839	4.43924	4.56759	4.01262	4.33599	4.22886	3.88266	4.02101	3.67032	3.50684	3.52363	3.30006	3.32607	3.31227	3.84702	3.50337	3.97557	3.76964	3.5468	4.25691	3.87523	3.97921	3.865	3.28843	4.28715	3.90045	3.76268	3.51276	4.59715	3.95328	4.84239	4.12562	4.95008	4.96041	4.56589	4.31296	3.80672	3.60469	3.31957	3.405	3.24919	3.17863	3.51098	3.16998	3.66895	3.5432	3.43156	4.28063	3.8756	4.26665	4.0663	3.5451	4.56966	4.18039	3.85855	3.55538	3.71475	3.49658	4.24701	3.56866	4.52482	4.24119	4.27765	4.25664	3.77341	4.19233	4.01725	3.63248	3.70387	3.31195	3.4266	3.3121	3.29113	3.23793	3.20184	3.36061	3.46856	3.13973	4.04378	3.71441	4.08593	3.497	4.1581	4.13083	3.74696	4.02341	3.7944	3.78753	3.57532	3.28953	3.40626	3.3215	3.27862	3.31047	3.07583	3.47134	3.23163	3.39675	3.45181	3.2983	3.22638	3.56299	3.69232	3.67834	3.35918	4.06201	4.16477	3.87336	3.31432	3.28312	3.14129	3.84753	3.77831	3.76325	3.89108	3.71124	3.7999	3.78591	3.7777	3.46262	3.42852	3.38103	3.31116	3.24581	3.2921	3.30776	3.24215	3.23653	3.11928	3.30446	3.2499	3.15738	3.23329	4.28372	4.2388	4.41013	3.75919	3.86737	3.54287	3.42662	3.05846	3.4489	3.54283	3.30272	3.54002	3.77445	3.40437	3.87138	3.46573	3.7068	3.69324	3.58252	3.62045	3.60218	3.40076	3.22843	3.01716	3.15118	3.15686	3.18425	3.38426	3.39393	4.17011	3.87313	4.08894	4.16826	4.5522	3.62776	4.66878	4.39782	4.39495	3.97423	3.71426	3.34709	3.43522	3.37939	3.37429	3.4194	3.47783	3.32411	3.35541	3.49955	3.19864	3.2205	3.38846	3.29756	3.25524	3.21772	3.16175	3.1982	3.10329	3.60304	3.49916	4.0725	3.661	4.9922	5.10543	4.6939	4.46895	4.04009	3.77767	3.44136	3.28532	3.1241	3.15655	2.97765	3.16678	3.03047	3.13779	3.35965	3.20134	3.34187	3.24489	3.04149	3.22775	3.09436	3.16339	3.18836	3.08541	3.1244	3.09253	3.1468	3.70396	3.80201	3.79464	3.78774	3.44379	3.22308	3.4231	3.20004	3.06292	2.98467	3.1723	2.95048	2.93868	3.09234	2.92239	3.04097	3.03254	3.04696	3.10832	3.16185	3.23278	3.26825	3.07929	3.16158	3.1098	3.16843	3.19494	3.07283	3.00024	3.07556	3.11805	3.21761	3.0301	3.12835	3.06554	3.07315	3.05886	3.08096	3.19295	3.16776	3.10941	4.02712	4.03265	4.08979	3.83123	5.27675	3.88307	3.98575	3.83515	3.91905	3.95211	3.75174	3.93409	3.94221	3.85855	3.80255	3.87322	3.8177	3.86821	3.88451	3.90386	3.93403	3.83816	3.95183	3.72625	4.10217	3.72356	3.90746	3.81789	3.80081	3.80395	3.88924	3.93237	3.99439	3.92306	3.88532	3.75519	3.90517	3.77487	3.92525	3.84663	3.79835	3.77319	3.80566	3.86157	3.96259	4.01571	4.01489	3.89748	3.90041	3.89934	4.07731	3.9926	4.00782	3.85964	3.97437	3.95257	3.96623	4.06705	3.87437	3.8998	3.98945	3.84572	3.97516	3.89443	3.89004	3.95788	3.84825	3.94269	3.8843	3.95474	4.05322	4.17851	4.09056	4.17077	3.90335	3.99479	3.97702	4.15581	4.0025	3.8452	3.84103	3.87533	3.78798	4.01155	4.03662	3.9673	4.19558	4.26411	4.15292	4.08519	4.0197	4.07394	4.03686	4.07045	3.89538	3.96857	4.00561	4.03223	4.41776	4.37213	4.37749	4.22272	4.12437	4.08197	4.09062	4.10822	4.15662	4.103	4.06731	4.06243	4.31589	4.5583	4.44692	4.43989	4.28462	4.30666	4.08229	4.89646	4.21888	4.0884	4.16098	4.09865	4.22828	4.2057	4.35681	4.54773	4.21386	4.4574	4.28871	4.32863	4.12872	4.12518	4.23678	4.1225	4.11439	4.17194	4.2457	4.33892	4.24884	4.24705	4.1902	4.06447	4.17951	4.11244	4.1257	4.14227	4.04947	4.04859	4.06033	4.14127	4.07012	4.07739	4.03426	3.95918	3.97115	3.81481	3.80492	3.81125	3.81935	3.94988	3.86363	3.96536	4.00044	3.8419	3.89638	3.93173	3.89044	3.99193	3.78779	4.12503	4.16098	4.20165	3.89702	3.90053	3.88147	4.30002	4.54885	4.3662	4.51946	4.42253	4.41121	4.35007	4.29195	4.43122	4.12728	4.02202	3.99642	3.87257	4.01933	4.10021	4.12582	4.13876	4.0288	4.02284	4.00223	3.97108	4.24546	4.40456	4.62414	4.38871	4.5431	4.36591	4.38482	4.33768	4.43219	5.45071	4.35139	4.18302	4.21718	4.09218	4.01316	4.139	4.18782	4.17424	4.33783	4.15295	4.12531	4.17433	4.1616	4.07825	4.00091	4.00765	4.30438	4.16955	4.33015	4.47539	4.51512	4.30244	4.30037	4.23725	4.19649	4.15325	4.21004	4.1158	4.04235	4.11749	4.05802	4.07673	4.12321	4.17714	4.06589	3.9984	4.24593	4.08705	4.08229	4.14551	4.08236	3.98978	4.08753	4.15092	4.37177	4.28477	4.27812	4.12037	4.06033	4.14026	4.20309	4.13049	4.09763	6.41539	5.06221	5.27704	4.15428	4.40794	4.19446	4.26765	3.97301	4.53856	4.55209	4.11586	4.17573	4.22791	4.19737	3.93637	3.70651	3.57343	3.67734	3.82538	3.81009	4.01157	3.7616	3.85444	3.83065	3.83968	3.67507	4.26325	3.97485	3.9628	4.07719	4.10927	4.15454	4.26621	3.9694	4.12143	4.1322	4.25038	4.26084	4.64434	4.35798	4.25178	4.05528	4.11882	4.00191	4.20021	4.0873	4.41989	4.2874	4.10378	4.29885	4.17129	4.04459	4.0619	4.14535	4.0546	4.06083	4.15498	4.16618	4.14551	4.5246	4.27911	4.10738	4.27363	4.92593	4.6854	4.03962	4.54345	4.38233	3.92151	4.31053	4.17505	4.394	4.29615	4.46819	4.34527	4.48861	4.43182	4.39439	4.45007	4.28559	4.42618	3.99456	4.05983	4.04048	4.4293	4.23355	4.19812	5.76118	5.44108	5.35762	5.06066	4.41968	4.69609	4.30638	4.63227	4.3574	4.61243	4.56395	4.28383	4.96561	4.57908	4.22137	4.43238	4.58915	4.54032	4.79798	4.43548	5.40441	5.05288	5.08383	4.70154	4.37366	4.41409	4.12939	4.53776	4.07701	5.48922	5.16859	5.39311	4.85559	4.9504	5.4834	5.06199	4.83312	4.53743	4.39705	4.2552	4.52842	4.294	4.55347	4.50872	4.31394	4.62641	4.14711	5.08458	5.09054	4.79201	5.02008	4.6489	5.06157	4.72716	4.56778	3.92231	5.13744	4.78521	4.92217	4.40773	5.27395	4.86425	4.82617	4.61283	4.58946	4.42129	4.30215	4.69252	4.39777	4.61568	4.22187	4.30005	4.29478	4.41875	4.85507	4.48882	4.61028	4.68833	4.87139	4.61205	4.5295	4.47063	4.39608	3.86677	4.58332	4.62949	4.29042	4.78126	4.31467	4.52446	4.44672	4.12838	4.2856	4.09781	4.64426	4.71692	4.45444	4.48018	4.26888	4.33053	4.25277	4.24312	4.57059	4.20405	4.2506	4.13445	4.13151	3.91128	4.46342	4.36172	4.33563	4.17503	4.36252	4.11221	4.11367	3.98462	4.34219	4.43288	4.06202	4.40768	4.48548	4.19646	4.2018	4.10931	4.27501	4.061	4.1142	4.18368	3.99681	4.14827	4.03708	4.20543	4.30871	4.15238	4.25539	3.96088	4.37425	4.07815	4.06962	4.24811	4.01578	4.0721	4.22442	4.24089	4.32051	4.10034	4.23889	4.04885	4.15809	4.07338	3.96297	4.29979	4.21049	4.23348	4.06107	4.07829	4.04642	4.0507	4.18196	3.99334	4.09922	3.91921	4.07971	4.14192	4.10448	4.12631	3.99032	3.83921	3.92832	4.03815	4.2831	4.06046	4.22055	3.94233	4.11931	3.93484	3.91052	4.08114	3.97482	4.21678	4.05961	4.28639	4.35151	4.13836	4.15703	4.03643	3.94742	4.03637	3.98959	4.0913	3.91082	4.00331	3.97381	3.92097	4.10511	4.09287	4.16088	4.0492	3.88213	4.04211	4.03095	4.06892	4.04471	4.09288	3.9561	4.09825	3.89755	4.01917	4.07939	3.90819	3.95237	4.06474	4.13975	3.98534	4.00964	3.98632	4.01019	4.084	4.14936	3.94311	4.02404	3.89484	3.94369	4.00189	3.97558	3.90489	3.9124
P15_3h	3h	15	homogeneous	[20-32]	female	20.2113	0.756007	3.29181	3.94258	3.30388	3.3249	4.06506	3.50494	3.46501	3.43901	3.2911	3.90777	3.44023	3.53613	2.96463	3.67441	3.20069	3.2083	3.31714	3.97421	3.18437	3.07134	3.13555	3.05866	3.03817	3.04756	3.27138	3.52215	2.86599	3.26131	3.22486	3.21198	4.5634	3.84759	3.13016	3.73005	3.26276	4.24617	3.65528	4.79718	4.0896	3.26813	3.24472	3.94656	3.07944	3.17607	3.14116	2.99986	3.2732	3.36136	3.29407	3.16218	3.23503	3.41428	2.98944	3.12656	3.21851	3.41304	3.13112	3.1997	3.30981	3.28819	3.46186	4.89828	4.21825	4.41149	3.72541	3.60778	3.38878	3.21401	3.46423	5.16947	4.60252	4.74515	4.10806	3.72041	3.6059	3.6667	4.16979	3.47672	3.49622	3.4825	3.34314	3.80769	3.432	3.30157	3.37198	3.42968	3.54886	3.39282	3.44051	3.13438	3.47481	3.38561	3.3789	3.53244	3.92726	3.2632	3.47114	3.19652	3.30869	3.12497	3.36367	3.17125	3.28163	3.06305	3.18155	3.70323	3.27916	3.12009	3.06481	3.19313	3.05075	3.35778	3.11464	3.0643	2.84084	2.93786	3.17782	3.02032	3.11926	3.29531	3.09218	3.08848	2.95695	3.15134	3.06865	3.15407	3.03919	2.88632	2.99271	2.98681	3.21988	3.28073	3.23205	3.10636	3.17991	3.34481	3.05509	3.46881	3.17965	3.04018	3.20158	3.15597	2.93839	3.0973	3.33694	3.34398	3.44744	3.31803	3.03327	3.2114	2.98097	3.02225	3.24725	3.27416	3.23798	3.19815	3.11989	3.23877	3.19433	2.9114	3.15582	3.12986	3.3712	3.25889	3.12004	3.20552	3.03298	3.01537	3.30145	3.23163	3.26303	3.15712	3.28353	3.23408	3.12716	3.06841	3.03784	3.10879	3.08211	3.09648	2.97721	3.05762	2.99505	3.0037	3.16809	2.88512	3.83191	3.56975	3.67456	3.48631	3.38405	3.07998	3.23438	2.9834	2.93171	3.02275	2.98731	2.99666	3.10947	3.65308	3.79203	3.43031	3.12173	3.15928	3.05064	3.04985	3.12332	3.1866	3.04682	3.0792	3.086	3.31188	3.11024	3.26835	3.36482	3.16294	3.24037	3.2156	3.36679	3.48713	3.26027	3.25297	3.23035	3.15339	3.02376	3.1427	3.09301	3.17348	2.94355	3.07263	3.12919	3.11039	3.551	3.17489	3.29965	3.38381	3.2112	3.1629	3.2204	2.94783	3.12574	3.13995	3.00923	3.0367	3.02	3.04229	3.17492	3.13195	3.34336	3.40236	3.40351	3.32823	3.23268	3.16266	3.15979	3.00298	3.16308	3.05017	3.18234	3.06747	3.13362	3.24802	3.21568	3.65668	3.19911	3.84177	3.31598	3.36037	3.2224	3.26106	3.38754	3.11444	3.02346	3.09178	3.06228	2.96815	3.14873	3.17837	3.19932	3.4188	3.48337	3.53861	3.43797	3.73407	3.54046	3.55437	4.14482	3.6765	3.63619	3.40727	3.14502	2.9706	3.10532	3.13032	3.23276	3.29531	2.95908	3.02737	3.39465	3.41899	3.54858	3.3964	3.29871	3.5418	3.4865	3.39767	3.33081	3.32185	3.27678	3.23426	3.29403	3.16484	3.26215	3.50849	3.26659	3.83042	3.56235	3.92547	3.64032	3.53266	3.82613	3.55362	3.30764	3.19223	3.32277	2.97833	3.23155	3.13048	3.09739	3.35399	3.3015	3.3039	3.41764	3.26821	4.21689	3.97328	4.04202	3.7231	3.79935	3.60834	3.33081	3.21845	2.97066	3.08636	3.27492	3.12947	3.49082	3.44201	3.33638	3.26974	3.42507	3.4552	3.2398	4.12927	3.65768	3.84903	3.84731	3.54181	3.36076	3.25575	3.24832	3.77578	3.69723	4.89196	4.77027	4.4475	4.55937	4.00603	4.38685	4.28727	3.91424	4.02699	3.78937	3.59902	3.43649	3.16169	3.37596	3.26481	3.88878	3.61142	4.07228	4.01567	3.62413	4.33715	3.90069	4.00979	3.89279	3.36549	4.31712	3.95198	3.83403	3.456	4.66316	4.03931	4.90048	4.16619	5.0107	4.8382	4.53978	4.41828	4.02048	3.55998	3.34097	3.31472	3.22418	3.30991	3.28101	3.08023	3.59868	3.68867	3.24142	4.36421	3.83629	4.23426	4.09616	3.66846	4.52587	4.21749	3.90812	3.72547	3.7867	3.47471	4.27284	3.6599	4.55327	4.26648	4.37063	4.37093	4.07445	4.1602	4.0023	3.76005	3.56277	3.45693	3.35424	3.38283	3.15365	3.25444	3.03265	3.34857	3.34011	3.01796	3.97305	3.3281	4.06137	3.70401	4.05565	4.07978	3.60859	3.97395	3.59543	3.55696	3.46047	3.272	3.24273	3.32643	3.3323	3.29307	3.2618	3.5013	3.42815	3.19138	3.51724	3.43911	3.37994	3.5335	3.5817	3.66793	3.36381	3.98645	4.00282	3.70881	3.23219	3.39172	3.07254	3.82897	3.58036	3.41127	3.89042	3.51898	3.72524	3.76434	3.70091	3.55508	3.40162	3.26302	3.39634	3.09097	3.2146	3.1851	3.22927	3.21444	3.19559	3.29387	3.1468	3.20804	3.23152	4.25436	4.28368	4.44343	3.84549	3.97101	3.52917	3.48451	3.1583	3.48641	3.32766	3.28484	3.55158	3.74422	3.21372	3.76388	3.51568	3.77625	3.70549	3.41347	3.56421	3.42821	3.26388	3.15218	3.27185	3.26681	3.10127	3.28685	3.11501	3.31195	4.18604	4.17502	4.0221	4.10123	4.54035	3.70728	4.70118	4.36249	4.45019	3.85682	3.72722	3.44538	3.17282	3.27944	3.36809	3.24436	3.34671	3.34847	3.47061	3.51431	3.22403	3.30107	3.27731	2.99819	3.18526	3.07674	3.1762	3.13927	3.13324	3.64891	3.40232	3.98403	3.63001	5.01278	5.09607	4.81796	4.46994	4.01512	3.77804	3.5289	3.35824	3.2186	3.02061	3.17876	3.21731	3.11202	3.22505	3.49343	3.29784	3.38052	3.2027	3.36989	3.31723	3.2467	3.14972	3.21732	3.15964	3.20023	3.24069	3.01823	3.7907	3.86177	3.47223	3.73617	3.46882	3.42543	3.34329	3.18901	3.07388	3.08817	3.27755	3.09946	3.04613	3.00496	3.1435	2.99338	2.92552	3.00258	3.03418	3.20557	3.14791	3.20672	3.12869	3.06196	3.0725	3.12271	3.19047	3.17023	2.97292	3.11801	3.14017	3.10995	3.02382	3.01616	2.99371	3.1158	3.05978	3.01828	3.24859	3.23229	3.28531	3.85501	3.99101	4.02973	3.89945	5.20006	4.01467	3.91851	3.95893	3.8801	3.96421	3.98736	3.89475	4.00544	3.93409	3.8643	3.90721	3.90715	3.95613	3.90596	3.83689	3.90107	3.79062	3.88736	3.96811	3.82461	3.81518	3.93655	3.97571	3.75586	3.92109	3.88228	3.8295	4.02755	4.04805	4.00339	3.90867	4.02497	3.72445	3.89624	3.83903	3.99623	3.93773	3.94573	4.04223	3.98825	3.88241	3.84388	3.89469	4.10718	4.08923	3.96887	4.11489	4.09362	3.92568	3.90053	3.87308	3.84755	3.92463	3.85998	4.03991	3.77886	4.00583	4.00878	3.80043	3.97423	3.8683	3.82176	3.98512	3.85245	4.00706	4.06957	3.84696	4.0787	3.88562	4.10483	3.89131	3.84784	4.06702	3.96208	3.99608	4.03825	4.01013	4.07518	4.02369	3.93049	4.00597	4.32922	4.26996	4.2192	4.00026	4.02962	4.07069	4.17664	4.06615	3.90339	4.06585	3.84302	4.25347	4.40749	4.49815	4.43323	4.18103	4.22029	3.98982	4.14858	4.20267	4.08951	4.10551	4.00071	4.15437	4.3243	4.32067	4.63285	4.58933	4.47877	4.43633	4.19088	4.86118	4.22735	4.17049	4.1617	4.1836	4.30784	4.27582	4.4542	4.48218	4.51296	4.47116	4.29473	4.14605	4.1796	4.04202	4.1828	4.17425	3.94211	4.1811	4.18042	4.20367	4.34558	4.05907	4.21218	4.15009	4.0789	4.07865	4.12942	4.11423	4.09024	4.15567	4.04178	4.11387	4.04683	4.03668	3.99587	3.92704	3.98798	3.83661	3.89426	3.95604	3.90371	3.95124	3.9359	3.98389	3.85181	3.85002	3.87527	3.79664	3.9832	3.87503	3.98156	4.3599	4.28089	4.25535	3.96452	3.77955	3.88412	4.29319	4.3575	4.41823	4.57544	4.4161	4.46485	4.35723	4.40642	4.34041	4.30601	4.23215	4.05238	3.91618	4.08519	4.07697	4.08995	4.22315	4.18293	4.10768	4.03221	4.11557	4.20329	4.33751	4.52244	4.41939	4.50172	4.46448	4.39298	4.42245	4.36949	5.3917	4.22692	4.11424	4.05568	4.13738	4.07565	4.16507	4.04525	4.23792	4.22784	4.17017	4.17515	4.13449	4.13862	3.98812	3.99579	3.98008	4.23052	4.10024	4.22249	4.41285	4.39483	4.40589	4.25589	4.29039	4.12158	4.15159	4.11457	4.05752	4.11853	4.0881	4.12912	4.14118	4.12202	4.16232	4.02953	4.06747	4.03457	4.25002	3.89363	3.94995	4.06793	4.08845	4.08277	4.18758	4.10106	4.19597	4.30137	4.19301	4.26426	4.19475	4.11202	3.83228	4.09488	6.35396	4.9992	5.15658	4.05445	4.31407	4.0902	4.12091	3.99259	4.38383	4.52208	4.16344	4.16847	4.21827	4.10039	3.864	3.62399	3.49635	3.82383	3.79002	3.83955	4.05354	3.75595	3.86711	3.89285	3.81343	3.55602	4.34217	4.00612	3.84586	3.90572	3.9882	4.14325	4.19027	3.99794	3.9287	4.28648	4.22311	4.15175	4.60853	4.3871	4.16003	3.99859	3.95967	3.92262	4.25385	3.96959	4.3721	4.26998	4.00952	4.00392	4.1642	3.9439	4.02715	4.1943	4.13661	3.97943	4.03174	4.2568	4.08402	4.37617	4.40332	4.21488	4.21483	4.81377	4.49018	3.82995	4.55276	4.15163	3.8779	4.32301	4.20845	4.36746	4.33686	4.41601	4.18744	4.39373	4.39986	4.31151	4.30159	4.1815	4.09826	4.06867	3.94642	4.06665	4.39536	3.92478	4.22987	5.75599	5.39826	5.37975	4.96938	4.2798	4.72394	4.32809	4.6282	4.32869	4.44378	4.48786	4.1689	4.74959	4.61319	4.12594	4.30434	4.42109	4.461	4.72941	4.21433	5.359	5.04287	5.01866	4.68815	4.29097	4.46557	4.28779	4.47738	3.95128	5.41226	5.16133	5.39705	4.83917	5.02724	5.48036	5.11603	4.85032	4.4669	4.41375	4.07187	4.48946	4.19325	4.3331	4.59438	4.31715	4.65738	4.19103	5.14196	5.06504	4.84596	4.96	4.68474	5.06249	4.78678	4.5389	3.98941	5.11064	4.78711	4.9717	4.40315	5.2193	4.93457	4.87287	4.51664	4.52092	4.42521	4.10388	4.54206	4.37143	4.42933	4.25874	4.21758	4.289	4.14775	4.8429	4.56979	4.60756	4.67361	4.86227	4.53626	4.47964	4.31881	4.24297	4.18366	4.4646	4.43841	4.04543	4.73783	4.51956	4.46922	4.38982	4.24574	4.28129	4.15757	4.62588	4.66599	4.43771	4.52409	4.17306	4.38091	4.32165	4.40723	4.62291	4.20803	4.19216	4.22235	4.10591	3.68082	4.47531	4.10467	4.30394	4.14001	4.27033	3.8357	4.19601	4.0103	4.12949	4.40456	4.17691	4.48309	4.35796	4.23594	4.20463	4.15548	4.25167	4.1553	4.1501	4.22538	3.99405	4.26216	3.91398	4.12362	4.27753	4.13118	4.10472	4.0475	4.3008	4.02195	4.20336	4.28711	4.05552	4.10531	4.16927	3.89255	4.35854	4.10671	4.24049	4.06011	3.96487	4.15152	3.97034	4.35247	3.98695	4.1003	4.17949	4.1911	4.15431	4.10943	4.05744	4.01254	4.07444	3.9068	4.01518	3.98643	4.00543	4.02804	3.90604	3.92066	3.89573	3.96642	4.01157	4.03522	4.02454	4.04331	4.03357	4.01451	3.96387	4.0425	3.91407	4.16334	4.0484	4.11298	4.06564	4.16652	4.06762	4.01899	3.95076	3.82647	3.93468	4.0613	3.77299	4.06531	4.00264	3.95495	3.90323	4.04375	3.92254	4.13322	3.97612	3.99099	3.96023	3.90765	3.80251	3.88663	3.86337	3.91122	3.90477	4.09319	3.88836	3.84461	3.99928	3.95449	3.94525	3.75619	3.82203	3.7328	3.96347	3.99359	3.86963	4.05863	4.18115	4.00876	3.95536	3.93439	3.90031	3.98434	3.96795
P16_0h	0h	16	homogeneous	[20-32]	female	21.2306	0.73913	3.15871	3.46904	3.05382	3.03181	3.70576	3.26943	3.31961	3.31508	3.454	4.15001	3.76248	3.40125	3.10887	3.26123	3.35632	3.46183	3.26969	3.98761	3.22536	3.20403	3.11543	3.19427	3.32103	3.33709	3.3651	3.4022	3.15254	3.42821	3.37509	3.66621	4.81474	4.10106	3.22444	4.30449	3.78751	4.95039	4.38595	4.97986	4.27932	3.32584	3.31015	3.95015	3.20364	3.28243	3.38227	3.35598	3.37935	3.57447	3.69597	3.2874	3.61246	3.59356	3.24183	3.54702	3.38326	3.46237	3.57837	3.20672	3.05093	3.3362	3.38451	4.72962	4.03257	4.26562	3.65133	3.44966	3.16502	3.07771	3.44238	5.02072	4.46255	4.57657	3.97607	3.45123	3.34908	3.36463	3.76858	3.39385	3.39199	3.49112	3.26273	3.68255	3.56055	3.35024	3.4709	3.3262	3.53113	3.57258	3.55144	3.54026	3.2644	3.64108	3.37386	3.33301	4.22823	3.46483	3.71562	3.19556	3.17487	3.25828	3.63215	3.47669	3.64965	3.36219	3.55602	3.92457	3.84263	3.26998	3.05999	3.34273	3.17413	3.32165	3.15322	3.58194	2.8595	3.17824	3.34047	3.4997	3.03569	3.44237	3.2769	3.23395	3.14862	3.34843	3.19567	3.50029	3.53433	3.34964	3.24066	3.29568	3.31705	3.22171	3.29679	3.2057	3.27108	3.14147	3.10336	3.42443	3.21055	3.02826	3.19612	3.19428	3.20923	3.03638	3.46943	3.48035	3.41491	3.65614	3.34848	3.64644	3.31125	3.24442	3.30099	3.21652	3.07007	3.26394	3.17896	3.15235	3.30171	3.21223	3.04386	3.26391	3.37848	3.26848	3.31749	2.99838	3.14503	3.1549	3.59058	3.46887	3.44455	3.53691	3.29939	3.59908	3.46415	3.35819	3.69687	3.37759	3.65087	3.67594	3.29094	3.14149	3.18427	3.33914	3.24619	3.34711	3.99619	3.71282	3.74494	3.51421	3.49764	3.36515	3.30631	3.16887	2.94015	3.18791	3.19951	3.02743	3.36288	3.83512	3.95061	3.63052	3.45416	3.33384	3.30996	3.36103	3.22049	3.25795	3.09716	3.34128	3.46795	3.5017	3.24548	3.40703	3.29558	3.34086	3.18134	3.23853	3.33785	3.44535	3.23787	3.27575	3.27596	3.17665	3.26993	3.39154	3.26871	3.21502	3.22877	3.33864	3.35378	3.39269	3.95202	3.42165	3.49611	3.47341	3.31111	3.13846	3.30226	3.08917	3.19789	3.34053	3.29094	3.19814	3.11603	3.06746	3.30562	3.08064	3.46444	3.4191	3.58242	3.57265	3.44876	3.47519	3.28484	3.23217	3.23689	3.1488	3.22541	3.29139	3.65651	3.51766	3.23082	4.09754	3.66428	3.89931	3.45861	3.45724	3.66542	3.33146	3.45323	3.42021	3.19377	3.34347	3.27227	3.21014	3.2437	3.29177	3.18228	3.6452	3.66628	3.71845	3.70448	3.99095	3.69202	3.69731	4.2984	3.81754	3.46936	3.46725	3.1834	3.06323	3.22979	3.16253	3.16407	3.38419	3.33656	3.48169	3.64386	3.41692	3.64383	3.51444	3.41473	3.36333	3.36118	3.4747	3.46471	3.22761	3.32497	3.30432	3.27129	3.2709	3.2105	3.52292	3.3769	4.07534	3.74869	4.02408	3.78369	3.88554	3.68765	3.437	3.46527	3.27579	3.29993	2.97915	3.13983	3.26359	3.19604	3.48205	3.11173	3.39717	3.49015	3.25753	4.34204	4.10189	4.16702	3.70983	3.77369	3.69289	3.36532	3.29425	3.12335	3.14424	3.38355	3.12215	3.36401	3.32877	3.30711	3.26728	3.47202	3.5113	3.26267	4.24419	3.88668	4.16983	4.03338	3.68059	3.27502	3.38142	3.36243	3.4363	3.49439	4.68333	4.57712	4.26919	4.63438	3.85797	4.4625	4.48895	3.99458	3.96035	3.1908	3.64727	3.41216	3.40629	3.37816	3.3705	4.09682	3.73995	4.09738	3.97145	3.83833	4.32336	3.8931	4.25413	4.18292	3.58599	4.59824	4.24071	4.03883	3.47147	4.40257	3.76299	4.73344	4.06926	4.89207	4.85687	4.42827	4.21897	3.85885	3.56827	3.3439	3.4877	3.29984	3.44843	3.31095	3.48376	3.4168	3.49297	3.37045	4.03403	3.44308	4.26235	4.18105	3.62658	4.7125	4.35712	4.1656	3.87472	3.87156	3.66918	4.1533	3.61508	4.29236	4.20642	4.20408	4.13474	3.81628	4.19969	4.16717	3.88191	3.64316	3.58504	3.49736	3.42589	3.37753	3.31466	3.26834	3.2338	3.45335	3.16711	4.14525	3.99233	4.13333	3.52946	4.168	4.16136	3.90656	4.26135	3.7395	3.72575	3.6929	3.4294	3.40855	3.19992	3.2343	3.30476	3.13524	3.40335	3.42248	3.47077	3.49788	3.43223	3.39919	3.57178	3.4609	3.66071	3.46523	4.02993	4.13511	3.7963	3.34243	3.32993	3.30075	3.82395	3.95506	3.44289	4.10931	3.85278	4.00404	4.0313	3.81195	3.67939	3.32262	3.54264	3.32639	3.11274	3.36734	3.34653	3.22873	3.30536	3.2317	3.29791	3.42898	3.2509	3.51234	4.32272	4.36498	4.52604	3.88826	4.05807	3.51848	3.44351	3.22638	3.32991	3.47967	3.44589	3.60549	4.01302	3.35381	3.96435	3.73176	3.95046	3.89307	3.7635	3.77901	3.56968	3.40927	3.32743	3.37773	3.30886	3.15874	3.15566	3.41598	3.13758	4.11122	3.94612	3.80343	4.32417	4.81063	3.8019	4.97395	4.51271	4.65248	4.26075	3.91998	3.57984	3.30964	3.24327	3.33715	3.47535	3.18562	3.2344	3.43816	3.49965	3.49675	3.17626	3.34575	3.41683	3.52184	3.34266	3.30533	3.18455	3.05439	3.43318	3.64591	3.90266	3.55858	5.08138	5.22298	4.8613	4.7988	4.16082	4.0172	3.77136	3.72706	3.32391	3.16451	3.09506	3.15674	3.10625	3.29351	3.5406	3.22321	3.2488	3.18565	3.35457	3.5201	3.34862	3.57267	3.43526	3.22166	3.191	3.22337	2.9823	3.59718	3.48069	3.41761	3.66633	3.45947	3.36874	3.34054	3.28048	3.20536	3.12705	3.14515	3.01049	3.15294	3.1281	3.04278	2.99995	3.12926	3.11074	3.31125	3.30861	3.19265	3.5062	3.45486	3.36619	3.34355	3.35655	3.23091	3.31628	3.06216	3.29546	3.19651	3.10583	3.13617	3.36816	3.26236	3.40511	3.31774	3.04999	3.22969	3.18558	3.19153	3.91975	4.02029	4.02035	4.0097	5.29709	3.98369	4.00506	4.01785	4.03462	4.04266	4.00302	4.00499	4.05901	4.0354	4.01425	4.05953	3.90192	3.93859	4.0697	3.99726	3.9787	3.85326	4.14741	3.95643	4.0118	3.98909	3.99936	4.04789	4.01292	3.94394	3.97916	3.89525	4.15643	4.23822	4.24662	4.26466	4.19993	4.1229	4.17305	3.98696	3.80765	3.92953	3.88008	4.09833	3.9366	3.91212	4.09856	3.90582	4.11534	4.03872	4.03611	4.02023	4.12194	4.15058	3.98835	3.99416	3.85095	3.84091	4.00035	4.03443	3.95398	3.99935	3.91059	3.99889	3.98268	3.95011	3.98135	3.97915	3.85774	4.02421	4.01663	4.05065	4.04272	3.96585	3.93257	3.98268	4.07425	3.95635	3.93559	4.00861	4.12618	4.07943	3.98278	4.0826	3.91204	3.9054	4.24906	4.3555	4.12331	3.97215	4.10581	4.04109	4.02654	4.00904	4.00613	3.89302	4.1504	3.95728	4.08359	4.42017	4.34117	4.31577	4.10701	3.96802	4.00899	4.13153	4.02771	4.11821	4.07417	4.1193	4.09819	4.31472	4.32422	4.44583	4.51983	4.33895	4.10354	4.97831	4.08013	3.95719	4.04617	4.15024	4.11575	3.98606	4.0676	4.28751	4.15678	4.17833	4.15043	4.07594	4.10537	4.06016	4.0602	3.88646	4.03139	3.97582	4.07822	4.11499	4.10028	3.95342	3.96715	3.95501	4.06913	3.85208	3.84177	3.88041	3.79459	4.032	4.00994	3.96891	3.87152	4.00358	3.8015	3.84604	3.8533	3.91235	3.92051	3.84935	3.77664	3.70587	3.89656	3.95613	3.87767	3.8672	3.89687	4.02401	4.04867	3.92686	4.07118	4.52957	4.66661	4.41126	4.41193	4.1109	3.94632	4.44596	4.53385	4.40812	4.53986	4.40168	4.56382	4.36158	4.46637	4.35115	4.39136	4.28515	4.00916	4.03849	4.04306	4.09909	4.1013	4.25105	4.17836	4.24434	4.03069	3.87784	4.2049	4.39176	4.51389	4.33587	4.64208	4.43137	4.65479	4.38372	4.39897	5.57296	4.41797	4.25758	4.22766	4.21957	3.9802	4.04783	4.16072	4.09959	4.11441	4.23607	4.15157	4.18718	4.08167	4.17734	3.99594	4.01302	4.1679	3.83371	4.14037	4.28831	4.41441	4.36501	4.25387	4.41361	4.20539	4.26714	4.05014	3.96883	3.99152	3.9797	4.03035	3.91401	3.97779	4.01201	4.01924	3.87409	3.97854	4.03537	4.04551	3.91401	3.99784	3.96471	3.91816	4.14733	3.922	4.00975	4.0439	3.9561	4.15822	4.02759	4.01201	4.06011	3.88915	6.58721	5.10993	5.29525	4.0935	4.54487	4.26392	4.41064	4.14679	4.49402	4.65714	4.14666	4.18035	4.27008	4.07733	3.93213	3.856	3.70201	3.85137	4.07619	3.97228	4.35566	4.04558	4.15881	3.94346	3.98002	3.60304	4.35681	4.12245	3.82156	4.04031	3.97234	4.12842	4.05092	4.02707	3.98401	4.14472	4.2181	4.21364	4.64288	4.37514	4.23313	4.05984	4.07158	4.06501	4.19512	3.9164	4.45388	4.31824	4.18107	4.01239	4.01108	4.12547	3.86233	4.25842	4.09089	3.91453	3.99044	4.04913	4.0567	4.43423	4.15974	4.06108	4.20943	4.89694	4.5241	3.74742	4.57855	4.28859	3.90634	4.34568	4.36928	4.39895	4.23436	4.43291	4.20858	4.26186	4.39585	4.1385	4.2934	4.21766	4.2917	4.14287	3.96109	3.97408	4.39573	4.38604	4.29352	5.8063	5.47811	5.50023	5.04226	4.04743	4.68691	4.38417	4.64833	4.4087	4.37596	4.4394	4.22562	4.94659	4.48199	4.01746	4.15971	4.51143	4.33737	4.80912	4.45873	5.42359	5.10672	5.11981	4.77471	4.38885	4.51331	4.12182	4.3595	3.93077	5.31631	4.9974	5.4179	4.82635	4.9075	5.59768	5.22765	4.87491	4.54636	4.27955	4.19757	4.24857	4.09546	4.32749	4.56936	4.13801	4.55167	4.27738	4.89822	4.87731	4.5903	5.03382	4.64534	5.16835	4.87144	4.61149	4.1407	4.76826	4.47796	4.78095	4.32031	5.0325	4.74346	4.7939	4.67113	4.61982	4.36226	4.14112	4.66576	4.37783	4.54476	4.26145	4.17552	4.0941	4.42097	4.62051	4.24248	4.46844	4.54324	4.67243	4.49142	4.55471	4.39244	4.24317	3.96316	4.52846	4.53742	4.28413	4.64204	4.33824	4.26938	4.37006	4.12025	4.14821	3.88761	4.67462	4.70311	4.4134	4.67939	4.17389	4.42316	4.33273	4.19574	4.48689	4.26139	4.19015	4.12467	4.01415	3.69468	4.45177	4.30842	4.41396	4.17531	4.39483	4.07479	4.23186	4.27844	4.18513	4.39051	4.24765	4.5756	4.48878	4.28802	4.20474	4.20899	4.25647	4.26289	4.20484	4.27295	4.13211	4.11922	3.90227	3.93125	4.27579	4.044	4.22525	4.11728	4.41172	4.15424	4.01163	4.11474	4.05035	4.18809	4.13103	4.13648	4.1886	4.19094	4.30876	4.04846	4.09212	4.09118	4.09631	4.12715	4.1808	4.21366	4.13899	3.95762	4.24191	4.06859	4.01354	4.0927	4.24872	3.93643	4.09978	4.11947	4.15157	4.07692	4.07721	4.02804	3.9815	3.963	4.13169	4.05891	4.16188	4.21859	4.12744	4.02728	4.06129	4.10064	3.97308	4.23283	4.1308	4.10395	4.32896	4.22537	4.06396	4.15744	4.01599	4.12618	4.00527	4.01245	4.138	3.96208	4.08255	3.90935	4.16783	4.10949	4.11373	4.2138	3.93749	4.11395	3.93569	4.03538	3.96841	4.02001	4.02343	4.04428	4.06713	4.06332	4.16795	4.05193	4.03372	4.10906	4.06389	4.08936	4.08272	4.04829	4.02728	4.03343	4.05269	3.98601	3.9334	4.05242	3.99318	4.00671	4.08111	4.00186	3.99497
P16_3h	3h	16	homogeneous	[20-32]	female	21.2306	0.73913	3.21045	3.89968	3.25717	3.30338	4.09795	3.51897	3.24855	3.43986	3.41249	3.94294	3.43148	3.23428	3.11939	3.72659	3.20203	3.3401	3.24926	4.01846	3.03356	3.02521	2.90735	3.07181	3.14336	3.04884	3.31227	3.42413	2.94908	3.39646	3.41305	3.63134	4.89186	4.10001	3.23546	4.29912	3.69773	4.97159	4.3072	5.06257	4.32425	3.44796	3.45994	3.66563	3.07071	3.24331	3.04469	2.93696	3.21562	3.46503	3.49041	3.17015	3.66009	3.54216	3.10717	3.37551	3.28162	3.44737	3.44365	3.05478	2.90451	3.3041	3.27092	4.91995	4.25841	4.49624	3.77696	3.15992	3.35572	3.02448	3.47106	5.28089	4.63047	4.82575	4.14015	3.60754	3.37305	3.22899	3.98352	3.44779	3.49172	3.43239	3.41208	3.79668	3.2056	3.25051	3.17334	3.25649	3.36267	3.29319	3.5889	3.15183	3.39521	3.52676	3.3392	3.63699	4.07457	3.49194	3.6809	3.19208	2.98126	3.11458	3.60078	3.36281	3.49796	3.13481	3.35073	3.75832	3.2454	3.05116	2.92608	3.15041	3.07609	3.15752	3.02579	3.08942	2.945	3.18194	3.28962	3.31026	3.04861	3.4226	3.28378	3.40504	3.06874	3.20471	3.14603	3.22808	3.16672	2.97773	3.15777	3.23371	3.17259	3.01606	3.20136	3.10924	3.27327	3.08386	2.95966	3.40981	3.17801	3.06418	3.12052	3.00195	3.08184	3.14405	3.23306	3.4566	3.40632	3.52208	3.25657	3.46545	3.01701	3.0923	3.20665	3.06778	3.05562	3.06009	2.93266	3.04136	3.15982	2.99951	3.04216	3.09613	3.45651	3.16984	3.32002	3.09281	3.15278	3.01695	3.50503	2.95131	3.29653	3.36199	3.02444	3.43706	3.36258	3.11038	3.48835	3.26394	3.43088	3.38128	3.31819	3.19207	3.09961	2.96802	3.23263	3.05047	3.93057	3.64814	3.69427	3.44638	3.444	3.15523	3.25258	3.05573	3.09252	3.0176	3.02455	3.01351	3.2736	3.3969	4.13487	3.76049	3.50166	3.37497	3.20671	3.2522	3.26307	3.15292	3.1163	3.25671	3.55908	3.42251	3.27638	3.40252	3.29635	3.0981	3.04435	3.17321	3.41521	3.43077	3.2336	3.27994	3.25852	3.10911	3.06475	3.05924	3.0051	3.19689	3.10247	3.49397	3.35846	3.12729	4.05665	3.54544	3.15096	3.55384	3.2313	3.12948	3.37233	3.04028	3.05525	3.25559	3.12274	3.06065	3.00687	3.00348	2.98438	3.15403	3.44117	3.40924	3.59718	3.32928	3.30149	3.29576	3.22955	2.93437	3.2329	3.1807	3.17323	2.97456	3.60684	3.63091	3.36595	4.31477	3.69472	4.04695	3.34124	3.54215	3.24273	3.15017	3.46074	3.13348	3.18873	3.25155	2.91804	3.04084	3.17946	3.15592	3.32885	3.34486	3.69271	3.67298	3.53731	3.96815	3.63291	3.6408	4.26037	3.78787	3.45193	3.34947	3.14676	3.00328	3.10043	3.14238	3.05163	3.28336	3.18139	3.47424	3.58332	3.38033	3.70807	3.52035	3.44596	3.28743	3.19788	3.42127	3.21751	3.18918	3.12252	3.16593	3.11203	3.12533	3.12832	3.44074	3.33659	3.89864	3.74201	4.02802	3.59488	3.661	3.7182	3.40468	3.51553	3.21926	3.20471	3.00133	3.10147	3.1564	3.05305	3.37532	3.06972	3.45572	3.33819	3.23687	4.15039	3.95097	3.9852	3.64971	3.20911	3.67879	3.28399	3.23244	3.10921	3.15836	3.30924	3.09756	3.45705	3.38517	3.19163	3.19342	3.47631	3.42396	3.12269	4.15681	3.71553	3.94871	3.93971	3.53515	3.56988	3.22868	3.22914	3.35302	3.35694	4.58203	4.46277	4.2267	4.40446	3.74694	4.35965	4.19484	3.84379	3.84793	3.61197	3.47885	3.35647	3.1765	3.14474	3.24666	3.95762	3.59594	4.02131	3.80539	3.93973	4.24736	3.64038	4.13706	4.08106	3.47014	4.51875	4.18127	3.96828	3.39291	4.37211	3.70991	4.64054	3.90167	4.75804	4.66252	4.42938	3.97918	3.73574	3.45105	3.37171	3.32935	3.32279	3.32721	3.27925	3.05035	3.43509	3.27827	3.47644	4.02932	3.46825	4.05304	4.10595	3.67343	4.5981	4.19784	3.99391	3.90483	3.68587	3.37857	4.06426	3.70002	4.2456	4.05134	4.17424	3.94021	3.60096	4.01156	3.81682	3.57784	3.42878	3.29352	3.33549	3.39133	3.21107	3.32793	3.03861	3.16295	3.47142	2.99736	4.06421	3.84619	3.94648	3.53086	3.95514	4.0745	3.72895	4.0182	3.75955	3.66767	3.44542	3.3464	3.18738	3.1322	3.1846	3.21311	3.00554	3.1863	3.30385	3.22672	3.35278	3.0491	3.26416	3.45156	3.35897	3.5529	3.34224	3.81639	4.07825	3.69371	3.35363	3.35259	3.30155	3.72021	3.83941	3.52192	4.02554	3.70002	4.02849	3.80346	3.7154	3.50853	3.45322	3.43965	3.16486	3.15949	3.19141	3.2113	3.03486	3.38517	3.04322	3.38871	3.31158	3.09908	3.10452	4.13778	4.2409	4.28896	3.61469	3.78168	3.51625	3.35617	3.1443	3.13819	3.30417	3.25734	3.52303	3.85555	3.29137	3.77236	3.48723	3.97206	3.72224	3.43591	3.50514	3.2634	3.27489	3.12041	3.12331	3.49011	3.14721	3.31752	3.16744	3.11953	3.87651	3.76672	3.71525	4.19571	4.48306	3.70982	4.88231	4.41913	4.31144	4.15764	3.76393	3.33858	3.14105	2.9347	3.19764	3.07786	3.15343	3.23096	3.32149	3.34707	3.2736	3.05088	3.25204	2.90862	3.41959	3.17762	3.30609	3.21444	3.15176	3.25729	3.08898	3.90976	3.48494	4.96491	5.04609	4.79626	4.72759	4.15211	3.81758	3.63069	3.35055	3.18998	3.16494	3.01066	3.00233	3.16083	3.12353	3.30203	3.20441	3.20491	3.23368	3.31362	3.41791	3.28729	3.47897	3.4008	3.14679	3.10755	3.07406	3.03516	3.31405	3.48059	3.13317	3.61862	3.40813	3.16162	3.18117	3.15135	3.13049	3.11857	3.16598	3.1195	3.01675	3.16774	2.94853	3.05169	3.04961	3.0258	3.2237	3.21232	3.00436	3.30506	3.20071	3.21278	3.48611	3.22518	3.16057	2.99608	3.00448	3.0511	2.95459	3.11347	3.05628	3.13533	3.27302	3.19927	3.15561	3.02115	3.04754	3.02248	3.23439	4.085	3.98951	4.06665	4.08536	5.34908	4.01465	3.85433	3.99586	3.96639	3.90248	3.97125	4.08932	4.02571	3.96588	4.00475	4.05942	4.05479	3.93453	4.10495	4.09561	3.97009	4.0112	4.19527	4.06911	4.00381	4.01632	4.11781	4.06726	4.07568	4.03819	4.06276	3.78954	4.13262	4.24974	4.41389	4.20276	4.34824	3.99677	4.17999	4.09044	3.91453	3.9274	4.0849	3.9982	4.06106	4.13149	4.01931	4.0363	4.07592	4.27887	4.23068	4.23896	4.23369	4.15498	4.06874	4.0195	4.00872	4.04954	4.11635	4.21999	4.04924	4.06143	4.11504	3.9992	4.09421	4.01305	3.93948	4.08322	3.99992	4.06401	4.21172	4.23932	4.07695	3.88827	3.92725	4.05237	4.11874	4.08258	4.05444	4.03202	4.10978	4.12536	3.96951	3.80344	3.86387	4.08278	4.18983	4.4718	4.21451	3.94871	3.94926	4.08853	4.10485	4.06855	4.1571	4.06445	3.99504	4.16879	4.33104	4.50562	4.43579	4.27628	4.23743	4.01496	4.02128	4.03097	4.08902	4.18592	3.97705	4.1027	4.24661	4.24969	4.52886	4.41918	4.35195	4.4089	4.15782	5.01776	4.17067	4.1272	4.10401	4.12935	4.11269	4.17199	4.27217	4.26022	4.37685	4.45102	4.37104	4.20742	4.17541	4.16592	3.97673	4.08304	4.02904	4.17695	4.04771	4.11968	4.23732	4.17481	4.0708	4.16467	4.09711	4.09924	3.92239	3.99301	3.84203	3.96183	4.03239	4.0026	4.00316	4.01836	4.01678	3.84759	3.97919	4.02194	3.93125	4.07886	3.94396	3.9999	4.03624	3.96762	3.97936	4.01968	3.96073	4.02503	3.98639	3.91887	3.88858	4.24686	4.22958	4.15258	4.05371	3.89779	4.03342	4.35591	4.40671	4.39349	4.45823	4.44311	4.4648	4.22527	4.52757	4.27685	4.32918	4.13536	4.02948	3.97522	3.95534	4.18265	4.13855	4.19354	4.26056	3.95968	4.0413	3.93182	4.12172	4.11928	4.3824	4.26998	4.52951	4.50118	4.55068	4.37523	4.29629	5.47837	4.14878	4.07243	4.31426	4.0665	4.1117	4.07045	4.04017	4.04738	4.25107	4.14362	4.08253	4.146	4.03814	4.17683	4.14337	4.06043	4.06414	4.05113	4.168	4.27481	4.37853	4.45316	4.27197	4.23568	4.23186	4.25916	4.10571	4.02715	3.99779	4.18564	3.76465	3.86042	3.84798	4.01884	3.98409	3.91187	4.01493	4.17369	4.06735	4.01474	4.10555	3.98656	3.98381	3.97279	4.13091	4.04356	4.1248	4.04639	4.10207	3.93801	4.01884	4.10232	4.11751	6.52467	5.07839	5.30819	4.11076	4.42703	4.29004	4.40352	4.11091	4.50551	4.59964	4.22967	4.2677	4.37107	4.289	3.99938	3.75741	3.59623	3.89946	4.05648	4.05331	4.32296	4.05972	4.27331	4.00969	3.88917	3.93063	4.41768	4.11489	3.95265	3.92985	3.89993	4.22367	4.30312	4.03858	4.08168	4.32117	4.36792	4.24596	4.68672	4.3835	4.15842	4.03959	4.03075	4.19464	4.21985	4.06936	4.47841	4.22499	4.17889	4.0375	4.08513	3.98016	3.97266	4.29142	4.26185	4.00382	4.04887	4.04272	4.16411	4.48347	4.17849	4.22719	4.2689	5.00418	4.75403	3.90472	4.75315	4.48345	4.01736	4.4016	4.0221	4.45011	4.18468	4.40816	4.11726	4.12296	4.30794	4.21519	4.2505	4.0738	4.10249	4.07908	3.90013	3.9945	4.38984	4.08866	4.23193	5.8216	5.49784	5.49409	5.02594	4.42454	4.78125	4.30547	4.72706	4.30817	4.33052	4.44849	4.13707	5.08449	4.54759	4.03953	4.3116	4.51639	4.34567	4.81052	4.42048	5.41111	5.05694	5.08672	4.73609	4.29129	4.44566	4.41523	4.31619	4.02434	5.31254	4.8683	5.43643	4.83972	4.82329	5.64513	5.23419	4.96181	4.53075	4.33118	4.17918	4.39274	4.08374	4.04167	4.62905	4.29122	4.46452	4.01543	4.91923	4.84023	4.62236	5.05975	4.60518	5.15582	4.84597	4.5946	4.08362	4.76244	4.51567	4.79928	4.25291	5.09207	4.75428	4.8155	4.57475	4.45354	4.32523	4.14927	4.60965	4.25811	4.4539	4.18316	4.13361	4.23363	4.35847	4.65996	4.37422	4.46128	4.58436	4.74222	4.54401	4.46702	4.43075	4.20553	4.25116	4.44912	4.53247	4.25227	4.69133	4.27867	4.33483	4.34477	4.1915	4.07763	4.05394	4.56269	4.69945	4.38864	4.56125	4.28762	4.43777	4.25597	4.18821	4.42715	4.1564	4.16479	4.11491	4.24886	3.90618	4.50257	4.52005	4.28987	4.19751	4.46746	4.16699	4.23263	4.18051	4.10357	4.35892	4.42386	4.28412	4.41855	4.32135	4.13902	4.28007	4.23695	4.14834	4.19883	4.28954	4.14746	4.1812	3.79314	3.96441	4.23358	4.00504	4.25308	4.0475	4.40612	4.43417	4.0979	4.07118	3.84644	4.21871	4.08196	4.0565	4.26211	4.04812	4.25559	4.24944	4.09736	4.10853	4.27707	4.2416	4.09703	4.15827	4.24719	4.18036	4.17301	4.04899	3.91181	4.05306	4.08987	4.03417	4.12482	3.94329	4.22544	4.085	4.0839	4.01553	3.98228	4.01312	4.23166	4.21164	4.11858	3.93073	4.17368	3.91539	4.05905	4.10475	3.95086	4.15414	4.10433	4.01758	4.17741	4.18824	4.2024	4.10497	3.94536	4.12171	3.98404	4.09671	3.89342	4.00931	3.97647	3.99113	3.97557	4.07706	3.91967	4.08054	3.82934	4.05863	3.9852	3.99552	4.20665	4.05145	3.9606	4.02513	3.98089	4.05597	4.09615	4.02362	4.08925	4.01288	4.0978	4.07098	4.06684	4.04756	3.88692	4.08676	4.06211	4.16026	4.12989	3.99305	3.96873	4.10525	4.03737	3.99549	3.98361
P17_0h	0h	17	homogeneous	[20-32]	female	23.4596	0.7888	3.13659	3.72676	3.24064	3.30804	3.76818	3.36234	3.27471	3.24788	3.26662	3.9292	3.37239	3.33036	3.0406	3.3531	3.24075	3.21509	3.16376	3.99501	3.07259	2.98076	3.00046	3.1457	3.02786	3.03848	3.33076	3.58269	2.89173	3.41934	3.45355	3.46225	4.9347	4.1538	3.26398	4.05051	3.49854	4.77743	4.14219	5.16486	4.47576	3.51612	3.5209	3.84409	3.31266	3.28987	3.20297	3.22699	3.23473	3.30657	3.27972	3.18447	3.22821	3.45748	2.97402	3.20041	3.34329	3.52796	3.40697	3.05382	3.01307	3.31129	3.29532	4.98287	4.34028	4.5654	3.84793	3.27414	3.61199	3.29355	3.59541	5.35364	4.70168	4.87634	4.20182	3.70004	3.19153	3.17675	4.21932	3.50903	3.33595	3.36611	3.3414	4.03909	3.38031	3.30807	3.25522	3.30663	3.56989	3.54408	3.45627	3.38794	3.25096	3.5923	3.38183	3.25066	3.75113	3.28575	3.32373	3.16668	3.04107	3.08686	3.31002	3.1409	3.4248	3.14734	3.15744	3.76739	3.34182	2.96493	3.05224	3.02013	3.12608	3.1573	2.96857	3.09372	2.97477	3.04462	3.11538	3.02866	3.11833	3.44566	3.34897	3.1113	3.16803	3.19968	3.26133	3.45045	3.46103	3.30244	3.57151	3.24466	3.25284	2.95368	3.29166	3.1711	3.20615	3.10824	3.00203	3.31655	3.14123	3.11003	3.07132	2.95065	3.10157	3.05379	3.20721	3.42025	3.42908	3.37661	3.25811	3.44621	3.20539	3.11956	3.28038	3.31671	3.17407	3.198	3.27164	3.13986	3.23915	3.00256	3.08219	3.16942	3.38263	3.10983	3.20523	3.03558	3.04847	3.03229	3.3861	3.31738	3.24662	3.31546	3.14936	3.45951	3.31803	3.23678	3.25126	3.37337	3.38834	3.34856	3.17311	3.15553	3.2535	3.2497	3.2404	3.25965	4.03809	3.65685	3.72318	3.45611	3.34299	3.31533	3.12275	3.05134	3.02899	3.07353	3.10527	3.161	3.24183	4.09569	4.29977	3.91107	3.4683	3.18057	3.50312	3.33035	3.25811	3.18223	3.1557	3.17186	3.27114	3.22932	3.25385	3.25878	3.34426	3.20354	3.29769	3.22702	3.75039	3.66178	3.37088	3.45223	3.40398	3.28135	3.22592	3.17429	3.05281	3.1321	3.33637	3.44118	3.37621	3.20262	3.97485	3.43543	3.4838	3.65505	3.26536	3.20964	3.35558	3.16926	3.17997	3.25163	3.14028	3.12029	3.02041	3.09438	3.13644	3.20474	3.4216	3.45606	3.62649	3.3913	3.38832	3.51914	3.20201	3.10224	3.09538	3.22363	3.19228	3.16924	3.60443	3.53889	3.19685	4.18158	3.61451	4.26485	3.38085	3.69597	3.25683	3.27223	3.43795	3.21263	3.25137	3.17038	3.11086	3.0299	3.10502	3.24731	3.38496	3.30703	3.40693	3.51051	3.37928	3.85565	3.76957	3.59421	4.17967	3.72467	3.54081	3.31304	3.2578	3.21993	3.06793	3.03817	3.34689	3.25369	3.16311	3.41987	3.35507	3.45004	3.67872	3.51043	3.45117	3.45464	3.32079	3.34739	3.30722	3.15402	3.15739	3.08489	3.12767	3.09881	3.15822	3.56858	3.31586	3.95654	3.76708	4.02613	3.7223	3.63044	3.80717	3.38497	3.32152	3.27477	3.2297	3.14326	3.16267	3.03162	3.0335	3.34281	3.13297	3.2611	3.42765	3.16827	4.12879	3.82947	3.87799	3.61706	3.6193	3.53344	3.3017	3.31274	3.15932	3.21572	3.3054	3.3575	3.38071	3.24818	3.27669	3.12739	3.37516	3.36269	3.15893	3.98139	3.99521	3.89512	3.8186	3.48442	3.52553	3.31565	3.18636	3.66689	3.3234	4.63549	4.61577	4.26711	4.24936	3.80695	4.19656	4.16237	3.7457	3.89002	3.43031	3.40237	3.36225	3.16409	3.30533	3.11688	3.8917	3.32549	3.96678	3.86397	3.96101	4.25626	3.93203	3.78803	3.71423	3.41126	4.16829	3.95466	3.7695	3.43588	4.47573	3.83284	4.74239	4.07393	4.91806	4.89533	4.39555	4.11009	3.63936	3.39547	3.32555	3.30648	3.21118	3.35158	3.22496	2.99307	3.40125	3.32785	3.37204	4.24098	3.84847	4.14131	4.20559	3.46873	4.61331	4.23128	3.96581	3.69987	3.67617	3.55428	4.06709	3.45216	4.34924	4.23092	4.20397	4.12051	3.5525	3.96749	3.94922	3.60367	3.50859	3.29861	3.33534	3.22162	3.19126	3.14901	3.01318	3.18253	3.33423	3.12707	3.95037	3.48969	4.12438	3.53171	4.0013	3.9404	3.73916	4.0249	3.69263	3.75689	3.41703	3.30454	3.24359	3.17374	3.37429	3.22829	3.07791	3.35484	3.37049	3.26171	3.43499	3.42806	3.22861	3.46673	3.6399	3.43063	3.45275	3.84997	4.07937	3.64165	3.35242	3.17415	3.2614	3.74624	3.57401	3.6002	3.9128	3.70872	3.90401	3.90262	3.67149	3.4934	3.50781	3.26401	3.19298	3.11378	3.15254	3.16929	3.18152	3.24743	3.2205	3.09041	3.11707	3.16442	3.15697	3.78418	3.70352	4.16025	3.56501	3.6917	3.4112	3.31956	3.09416	3.53398	3.42507	3.44183	3.53567	3.6707	3.24143	3.70199	3.66176	3.72527	3.56958	3.47948	3.51595	3.43729	3.3942	3.14371	3.10368	3.22031	3.07166	3.10881	3.16674	2.87996	4.02763	3.7622	3.88437	3.72909	4.1638	3.48178	4.19942	3.98572	4.14153	3.60595	3.48223	3.16917	3.18606	3.22634	3.35579	3.31037	3.327	3.12538	3.40666	3.25669	3.20848	3.31754	3.14628	3.33184	3.36458	3.34005	3.05342	3.1175	2.98705	3.40124	3.1921	3.68069	3.5164	4.79671	5.13088	4.67639	4.42056	4.18842	3.69717	3.48935	3.22831	3.1535	3.08745	3.01929	3.23668	3.1224	3.11729	3.31038	3.15848	3.10853	3.25294	3.27381	3.5828	3.25829	3.39827	3.36297	3.26513	3.153	3.09211	3.02276	3.59107	3.54209	3.46582	3.70936	3.41515	3.30694	3.17981	3.12721	3.34382	2.98149	3.24358	3.11797	3.15224	3.09634	3.04141	3.05014	2.99096	3.12787	3.37779	3.32118	3.05162	3.44273	3.48968	3.31178	3.30755	3.34769	3.15397	3.0733	3.07353	3.16212	3.03141	3.0826	3.09737	3.35168	3.47809	3.24334	3.04135	3.05716	3.21918	3.12533	3.11125	4.00623	4.16285	4.08742	4.01347	5.29115	3.9775	3.89786	3.97902	4.00748	3.92014	3.87281	4.04211	4.05317	4.10796	4.00254	4.00959	3.9395	3.95193	4.11913	4.03652	4.04312	3.87792	3.94581	4.09726	4.0623	3.93835	3.85519	3.87122	3.83118	3.94289	4.04214	4.02437	4.03217	4.0463	4.0465	4.1213	4.03452	3.99912	4.08112	3.98478	4.10697	4.03832	3.96391	4.08879	3.86399	4.1214	3.98372	4.1536	3.99957	4.15311	4.04997	3.97201	4.03486	4.01691	4.00431	3.86874	4.08234	3.9872	4.07931	4.06546	4.00158	4.08358	3.91762	4.05341	4.07187	4.00523	4.02976	3.98074	3.98479	3.91984	4.11574	4.01823	4.12233	3.98335	4.05957	3.92014	3.92441	3.95097	4.06225	3.91906	3.96977	3.93958	3.99015	3.92291	4.02747	4.06515	3.98813	4.23601	4.10817	4.07815	4.05195	3.9317	4.0794	4.19061	3.98897	4.05916	3.87154	4.08566	4.23843	4.47678	4.38541	4.0977	3.9578	4.03475	4.07244	4.12045	4.00871	4.0722	3.91931	4.01928	4.09181	4.29621	4.3497	4.57682	4.35607	4.22815	4.12358	5.0265	4.13989	4.17694	4.04131	4.02395	4.17536	4.10349	4.23092	4.52005	4.29247	4.26049	4.14434	4.18794	4.09492	4.17515	4.21236	4.07585	4.08971	4.21155	4.18172	4.22612	4.2268	4.19767	4.1641	3.99562	4.17971	4.0554	4.07162	3.99492	4.06616	4.06803	4.28238	4.18805	3.98642	3.98556	3.96011	3.93127	4.00511	3.80838	4.04341	3.77249	3.95495	3.8657	4.03767	3.76454	4.0872	3.83201	3.95196	4.07072	3.92404	3.97368	3.98458	4.289	4.4325	4.34419	4.35349	3.95682	3.90989	4.36224	4.2242	4.18426	4.45058	4.32279	4.49243	4.34598	4.43236	4.44746	4.4647	4.2132	4.14463	4.00811	4.02236	4.01657	4.05864	4.12128	4.14576	4.02341	3.97062	4.02233	4.1968	4.11831	4.47182	4.25445	4.61726	4.49158	4.62871	4.46953	4.43061	5.64282	4.53157	4.44001	4.32009	4.17494	4.03103	4.02856	3.91436	4.10797	4.14889	4.14046	4.10512	4.12349	4.22577	4.04577	3.94282	3.95004	4.19487	4.02106	4.354	4.51353	4.32076	4.44699	4.34969	4.45872	4.20853	4.36394	4.1582	4.15524	4.15442	4.12654	3.97126	4.14429	4.1549	4.15981	4.03187	4.01202	4.03639	4.21418	4.04445	3.9119	4.07826	3.97394	4.03625	4.14124	4.25803	4.26327	4.22655	4.18955	4.28974	4.06608	4.15235	3.9727	4.03932	6.24519	4.97066	5.22397	4.24301	4.35254	4.09408	4.32386	4.00208	4.5561	4.49938	4.12746	4.1128	4.1792	4.34303	3.7325	3.5642	3.66325	3.96995	3.94091	3.79501	4.0129	3.98538	4.11013	3.93813	3.9554	3.571	4.46599	4.137	3.84145	3.92566	3.81197	4.28423	4.17681	3.94771	4.08339	3.90492	4.01767	4.20259	4.61346	4.37766	4.21389	4.08218	3.94518	4.19794	4.27524	4.02853	4.46427	4.17724	4.11133	3.86038	3.94544	3.92374	3.98259	3.93233	4.13628	4.01773	4.08629	4.30094	4.18374	4.4667	4.12451	4.2726	4.26564	4.9557	4.59274	4.19108	4.77205	4.42014	4.05048	4.39562	4.14078	4.45127	4.13489	4.42736	4.2923	4.13355	4.42319	4.3467	4.4021	4.27352	4.32216	4.13677	3.96375	4.03349	4.37635	3.88289	4.10294	5.6376	5.35888	5.52068	5.1244	4.44902	4.72069	4.36049	4.5874	4.40948	4.29609	4.56828	4.19375	5.02238	4.68372	4.19509	4.30793	4.60639	4.20186	4.70591	4.32464	5.26224	4.99885	5.13545	4.7379	4.40613	4.47826	4.08664	4.63809	4.16148	5.49114	5.17421	5.37206	4.7673	5.10393	5.41426	5.06382	4.90411	4.52956	4.41024	4.23206	4.45878	3.95277	4.60583	4.67666	4.24086	4.70739	4.19161	5.11538	5.01803	4.77551	4.9455	4.63478	5.0609	4.71825	4.54096	3.86199	5.17237	4.89579	5.03496	4.54024	5.27148	4.97442	4.89152	4.58963	4.44398	4.36533	4.4097	4.40982	4.23142	4.45295	4.21112	4.08842	4.25386	4.25892	4.84715	4.63541	4.75216	4.79589	4.92132	4.6672	4.60018	4.43115	4.34686	3.96016	4.61028	4.50989	4.03856	4.83923	4.69486	4.48063	4.47853	4.23139	4.26411	4.06802	4.48407	4.74928	4.48591	4.64773	4.38132	4.41208	4.28238	4.37796	4.54776	4.37214	4.45222	4.17954	4.11774	3.85621	4.53701	4.43599	4.39736	4.27163	4.3895	4.26159	4.32802	3.95119	4.29258	4.35097	4.32016	4.43084	4.41394	4.16801	4.21988	4.248	4.36182	4.1188	4.16357	4.29901	3.91341	4.20918	3.92314	4.37035	4.3391	4.08801	4.2074	4.03732	4.39764	4.17908	4.23035	4.24486	3.94039	4.06137	4.21132	4.05259	4.42629	4.17332	4.34313	4.07664	4.12307	4.11346	3.95661	4.26224	4.14592	4.27189	4.00551	4.16643	4.04769	4.15119	4.18369	4.12142	4.15169	4.0015	4.02857	4.19594	4.20295	4.24569	4.05459	4.02794	3.9704	4.09454	4.11391	4.09405	4.14488	4.19792	4.16857	3.97752	4.07449	4.11659	3.90839	4.19442	4.01384	4.25815	4.12371	4.17499	4.12789	4.02751	4.03755	3.98757	3.90214	4.14961	4.08545	4.1897	3.98354	3.95249	4.12515	4.10196	4.13317	4.15947	3.96569	4.16651	4.0593	4.0658	3.98269	4.14262	4.08742	4.09096	4.06941	4.28125	4.11784	4.01022	4.00652	3.91201	4.07863	4.07933	4.23248	4.05818	3.90916	4.05356	4.09969	3.99412	4.0284	4.17067	3.98998	4.0667	4.09021	3.94773	4.11142
P17_3h	3h	17	homogeneous	[20-32]	female	23.4596	0.7888	3.43131	3.75136	3.15297	3.27813	3.83194	3.43902	3.52578	3.44929	3.40866	4.01076	3.46677	3.44151	3.04751	3.70366	3.43934	3.38724	3.35849	4.02189	3.18147	3.2318	3.15204	3.06927	3.09026	3.03697	3.34806	3.54717	3.04954	3.41634	3.4936	3.59243	4.78546	4.01805	3.24794	4.09244	3.56902	4.73885	4.1063	4.91553	4.2265	3.3946	3.38227	3.76936	3.03708	3.05971	3.15216	3.1698	3.20627	3.31292	3.39294	3.15169	3.29311	3.40421	3.02351	3.1961	3.23011	3.53669	3.44569	3.29407	3.27416	3.39521	3.32511	4.75949	4.12506	4.33012	3.68586	3.45775	3.27742	3.16003	3.36608	5.04092	4.41141	4.61624	3.96283	3.39646	3.24937	3.31783	3.92026	3.39403	3.35566	3.47195	3.37516	3.6392	3.37804	3.28272	3.28082	3.25012	3.52195	3.41252	3.40611	3.33533	3.11872	3.5607	3.45581	3.51074	3.94434	3.56715	3.54212	3.20622	3.071	3.15336	3.31886	3.43528	3.33819	3.2502	3.38436	3.74115	3.3781	3.2986	3.21978	3.1915	3.15939	3.43164	3.23054	3.30425	3.11398	3.2456	3.29455	3.32677	3.17793	3.16814	3.19717	3.28186	3.06131	3.27736	3.108	3.22457	3.34058	3.13138	3.14584	3.02752	3.0718	3.30003	3.2391	3.16885	3.28131	3.27115	3.19857	3.42614	3.17817	3.11276	3.24773	3.50539	3.12235	3.02374	3.34369	3.45757	3.46759	3.67799	3.37901	3.47539	3.17356	3.18721	3.28591	3.17181	3.18744	3.2456	3.11346	3.20109	3.31442	3.10387	2.95036	3.13354	3.2911	3.17382	3.12056	3.22435	3.06287	3.17832	3.30656	3.10575	3.29081	3.3353	3.30029	3.38102	3.32331	3.22638	3.31083	3.22802	3.36619	3.34218	3.18444	3.1116	3.20244	3.21322	3.29396	3.19967	4.10757	3.71905	3.83907	3.46228	3.49924	3.25883	3.19768	3.21873	3.13525	3.13367	3.2413	3.16872	3.30203	3.97999	3.9707	3.68541	3.3344	3.44388	3.37374	3.36941	3.31007	3.24285	3.15572	3.35023	3.28951	3.39855	3.3776	3.35089	3.45555	3.45492	3.42455	3.34482	3.48368	3.66619	3.41883	3.51392	3.39009	3.31514	3.24243	3.22943	3.2431	3.05031	3.29153	3.32884	3.17341	3.13472	3.7995	3.33794	3.46548	3.62395	3.39303	3.35832	3.41172	3.23071	3.2063	3.37279	3.20295	3.1938	3.26878	3.0971	3.31048	3.29254	3.61259	3.65043	3.64762	3.62827	3.37997	3.40049	3.35013	3.24704	3.12394	3.27485	3.13927	3.073	3.51539	3.33849	3.25057	3.95796	3.56434	3.89067	3.48071	3.44238	3.36658	3.38022	3.59215	3.39424	3.36282	3.34351	3.17781	3.16758	3.32911	3.19364	3.31852	3.63433	3.7993	3.87488	3.7663	3.90087	3.75391	3.7039	4.25765	3.78084	3.37004	3.4201	3.21003	2.97835	3.13978	3.22251	3.11199	3.35378	3.26785	3.33247	3.51835	3.46349	3.70392	3.51279	3.50458	3.52809	3.37838	3.42722	3.31741	3.26834	3.2262	3.31925	3.25968	3.34481	3.37662	3.70134	3.27178	4.13799	3.81239	4.116	3.79692	3.67297	3.86179	3.55721	3.49043	3.27911	3.27192	3.07469	3.17737	3.15647	3.10552	3.33083	3.24517	3.3911	3.47333	3.28353	4.24347	4.09776	4.02385	3.68649	3.70652	3.62836	3.4065	3.29051	3.19047	3.44557	3.46213	3.35783	3.44769	3.50929	3.38618	3.20204	3.53454	3.44528	3.2882	4.0203	3.69743	3.99245	3.91648	3.57488	3.49193	3.33853	3.30377	3.79852	3.62895	4.79639	4.77658	4.45295	4.52226	3.81487	4.43511	4.3757	3.94741	3.96417	3.64624	3.56441	3.40776	3.29043	3.34914	3.25511	4.04986	3.55761	4.15439	4.10119	3.90239	4.40287	3.93523	4.07206	3.81933	3.38464	4.33479	4.06525	3.91283	3.51005	4.67892	4.00537	4.90817	4.18152	5.07906	4.95944	4.61478	4.25591	3.85299	3.55946	3.45338	3.46505	3.31956	3.31713	3.43179	3.21313	3.64335	3.59666	3.30557	4.39115	3.88664	4.28754	4.17131	3.63171	4.7248	4.38147	4.07792	3.96906	3.82596	3.70484	4.16905	3.59212	4.47959	4.01604	4.28926	4.3277	3.64475	4.16479	4.10505	3.70186	3.73572	3.43305	3.47783	3.40414	3.28714	3.17705	3.17713	3.29974	3.3574	3.02909	4.03666	3.55932	4.21329	3.77563	4.15239	4.10426	3.81739	4.1666	3.58338	3.71622	3.60995	3.40121	3.38541	3.16847	3.30989	3.2164	3.09399	3.46815	3.39229	3.3052	3.55374	3.39378	3.34092	3.61976	3.43341	3.68112	3.49416	4.07371	4.04441	3.66026	3.06096	3.38506	3.19112	3.72746	3.77494	3.60699	3.97417	3.72179	3.92943	3.96907	3.69645	3.63614	3.50771	3.38328	3.37159	3.07215	3.2522	3.09316	3.03958	3.27722	3.01269	3.16175	3.32274	3.18882	3.14695	4.00862	4.00532	4.31879	3.65579	3.88634	3.51103	3.39667	3.07098	3.54459	3.49192	3.36127	3.59085	3.78891	3.39299	3.92767	3.61313	3.91752	3.73344	3.73754	3.79498	3.55542	3.2773	3.27099	3.14826	3.2293	3.06366	3.26772	3.16531	3.21856	4.16029	4.18876	3.88348	3.90342	4.3406	3.58437	4.42665	4.04801	4.31118	3.94448	3.71754	3.35788	3.20687	3.18113	3.32976	3.47747	3.33861	3.46938	3.51063	3.51395	3.40627	3.28949	3.41435	3.36109	3.48718	3.3143	3.29453	3.18378	3.22261	3.43855	3.34216	3.80755	3.69466	5.09231	5.26638	4.80384	4.62067	4.28408	4.00625	3.67759	3.47423	3.14338	3.14454	3.23194	3.11748	3.27968	3.22082	3.36542	3.24698	3.41713	3.53339	3.38437	3.54019	3.4058	3.41796	3.40305	3.32553	3.21343	3.14711	3.05498	3.75073	3.80511	3.57674	3.70898	3.41154	3.44462	3.38401	3.29973	3.18061	3.23447	3.13511	3.19331	3.27467	3.1808	3.11743	3.10395	3.12681	3.15583	3.27696	3.26212	3.04212	3.41277	3.3795	3.34721	3.38321	3.29684	3.22167	3.05868	3.11478	3.25302	3.09631	3.21792	3.0128	3.38223	3.37833	3.29525	3.23388	3.06709	3.27141	3.21803	3.19365	3.90531	3.89672	3.98652	3.81271	5.26872	3.9299	3.89829	3.83686	4.0017	3.84458	3.80868	3.89208	3.99298	3.80003	3.86481	4.04603	3.78376	3.97376	4.03113	3.97003	4.06643	3.94202	3.92832	3.99204	4.01248	4.05137	3.97813	3.95271	4.03067	4.08195	3.96142	3.85729	4.12097	3.73735	3.88645	3.95469	4.16141	3.84883	3.87165	3.90029	3.92223	3.83529	3.84468	4.00551	3.96476	4.03315	4.03578	3.86296	4.11147	4.00938	3.94422	3.89659	3.82606	3.83188	3.85069	3.97281	3.93506	3.86852	3.90372	4.03003	4.01911	4.00473	3.76641	3.91085	3.93027	3.99887	3.81356	3.88474	3.97094	4.09451	4.06838	3.99073	4.13339	4.10725	4.01322	3.86961	3.85761	4.01539	3.84345	3.90297	3.83076	3.8869	4.03443	3.98383	3.98266	4.02295	4.0499	4.29372	4.14941	4.04424	3.85292	4.04912	4.05983	4.00698	4.01037	3.85076	3.97039	3.96267	4.06824	4.31664	4.20946	4.13313	4.06517	4.07402	3.83222	4.2268	4.01363	4.15702	4.01565	3.99624	4.02513	4.39591	4.40967	4.31594	4.3287	4.30382	4.01113	5.00609	4.11297	4.03767	4.2807	4.13188	4.02024	4.14135	4.15021	4.52147	4.28884	4.37313	4.10013	4.19036	3.99002	4.13496	3.8972	4.03619	4.02205	4.17827	4.26565	4.21221	4.20362	4.08586	4.20363	4.10952	3.94005	3.90503	3.89337	3.90668	3.79941	4.11427	4.1451	4.12849	3.9792	3.94588	4.05575	3.96332	3.9239	3.88989	3.90173	3.79892	3.84422	3.85904	3.75613	3.79357	3.69925	3.88797	3.82166	3.82081	3.8749	3.76679	3.8745	4.01235	4.00162	4.15852	4.14913	3.87666	3.84657	3.96173	4.14888	4.27851	4.41374	4.29392	4.45836	4.20476	4.35725	4.15151	4.31035	4.10735	4.0699	3.81313	3.96605	3.9084	4.08073	4.05523	3.9808	3.98263	4.00088	3.95254	4.09896	4.09399	4.44228	4.34548	4.37525	4.2458	4.45831	4.40369	4.38068	5.50356	4.14795	4.28303	4.08198	4.05858	3.99292	4.11025	4.05028	4.06192	4.1859	4.10706	4.07859	4.03798	4.14255	4.08783	4.0197	3.93148	4.18814	4.025	4.2235	4.4283	4.40751	4.27563	4.28413	4.29569	3.98954	4.15153	4.07576	4.03513	3.9515	3.92581	4.07046	4.05047	4.11012	4.26763	4.06154	3.92931	4.2532	4.06876	3.97534	4.05683	4.00349	3.96316	4.05951	4.1345	4.19959	4.16052	4.08704	4.14026	4.23512	3.98231	4.05626	4.06299	4.10713	6.46359	5.06255	5.27545	4.24606	4.43693	4.09251	4.38626	4.0803	4.49147	4.53248	4.30319	4.13192	4.28401	3.98804	3.80388	3.6682	3.65795	3.97383	4.08339	3.92505	4.27497	4.01786	4.23477	3.94496	4.05071	3.65435	4.63541	4.3036	3.94208	3.87217	4.047	4.26692	4.27752	4.06197	4.12277	4.0194	4.07816	4.15974	4.58856	4.44575	4.07946	3.88774	3.90245	3.93953	4.1866	3.88615	4.47534	4.22206	4.09835	4.09243	3.80505	3.98531	3.92621	4.15584	4.10269	4.08881	4.00412	4.06984	4.07609	4.43587	4.18881	3.79695	4.2733	4.59841	4.30609	4.42218	4.47256	4.17398	3.84045	4.29838	4.21893	4.32148	4.23842	4.33913	4.21779	4.13194	4.3724	4.27399	4.27442	4.12998	4.30245	4.16162	3.81466	3.88328	4.20866	4.10656	4.16887	5.5636	5.22328	5.39115	4.95314	4.57938	4.63276	4.30473	4.49177	4.38676	4.28376	4.54389	4.1157	4.94232	4.58913	4.41041	4.23235	4.53588	4.21605	4.68205	4.1865	5.24869	4.91535	5.07184	4.74758	4.31679	4.37237	4.25466	4.53484	4.05097	5.37619	5.10416	5.26118	4.86026	4.96467	5.282	4.92847	4.78844	4.48481	4.5002	4.15289	4.38414	4.29571	4.1695	4.59695	4.22952	4.66294	4.16449	5.04386	5.00965	4.79895	4.9528	4.54952	4.97496	4.61876	4.54138	3.87066	5.08068	4.80126	4.98875	4.47738	5.23912	4.93709	4.93382	4.67193	4.59616	4.3988	4.55224	4.40869	4.10732	4.45088	4.27179	4.30909	4.27402	4.10739	4.81426	4.52293	4.68695	4.70805	4.86773	4.53758	4.61408	4.37169	4.30633	4.12887	4.28302	4.40013	4.05822	4.7755	4.3736	4.51699	4.39944	4.17956	4.28024	4.03853	4.63093	4.61555	4.33697	4.47458	4.27101	4.38331	4.25654	4.17918	4.48448	4.21542	4.31785	4.17751	4.11708	4.0349	4.41848	4.26191	4.39883	4.07188	4.22794	4.22702	4.1483	4.06439	4.20044	4.39447	4.12273	4.5257	4.43073	4.22107	4.40481	4.16281	4.12006	4.23635	4.09562	4.17361	3.956	4.06134	4.14801	4.0357	4.28313	4.23687	4.48309	3.99426	4.2934	4.13052	4.14367	4.2725	4.19384	4.33206	4.11405	4.08876	4.33529	4.14984	4.09048	4.09331	4.24537	4.01736	3.92667	4.29337	4.08694	4.15794	4.08551	4.17413	4.059	4.08992	4.12455	3.96629	3.92652	3.79788	4.26077	4.11568	4.16811	4.19393	3.91329	4.07428	4.08786	3.97092	4.13457	3.91039	4.2578	4.10218	4.17883	4.06608	3.95674	4.06074	3.8531	4.19124	4.09782	4.1455	4.05785	4.1644	3.86972	4.1583	4.04547	4.01255	4.17513	4.20262	4.08412	4.07328	3.79589	4.02267	4.0028	4.06912	4.07821	4.08844	3.8864	4.1095	4.09545	3.96648	4.10344	4.02996	3.93269	4.1242	3.98789	4.10254	3.99953	3.9894	3.91608	3.98669	4.08156	4.00533	3.94974	3.96161	4.07451	3.95839	4.00298	3.92048	3.94071	4.07219	3.91223	3.90728	3.94947	3.89605	3.83817
P18_0h	0h	18	homogeneous	[20-32]	male	20.8226	0.861111	3.37438	3.63264	3.19557	3.25507	3.76473	3.27341	3.41073	3.49699	3.30349	3.95559	3.61423	3.32799	2.99356	3.47438	3.21231	3.15011	3.16221	4.05733	3.00344	2.8565	2.95543	3.02823	2.98288	3.05684	3.4127	3.51415	3.0615	3.36755	3.14956	3.29942	4.82438	4.06862	3.29009	3.99444	3.48903	4.56265	3.98086	5.16641	4.43006	3.55258	3.54205	3.87366	3.21814	3.46755	3.35103	3.22116	3.14363	3.35901	3.60178	3.29615	3.18463	3.55359	3.17778	3.38846	3.40977	3.51747	3.54233	3.26311	3.44161	3.31728	3.10364	4.9233	4.30014	4.49089	3.83862	3.50637	3.5218	3.32312	3.60273	5.275	4.66262	4.82964	4.17488	3.63987	3.39389	3.21217	3.98509	3.35997	3.34195	3.51886	3.50632	3.83185	3.20278	3.26495	3.18937	3.30971	3.85068	3.32554	3.29326	3.22752	3.12848	3.71622	3.57099	3.39285	3.89577	3.4192	3.45091	3.21787	3.01651	3.43621	3.82588	3.426	3.67123	3.2872	3.37733	4.07825	3.53731	3.12639	3.18825	3.1623	3.29695	3.33174	3.20727	3.24238	3.22446	3.04416	3.40109	3.24189	3.12672	3.38405	3.4031	3.28153	3.27402	3.22183	3.21188	3.32863	3.41916	3.36389	3.23179	3.19493	3.16775	3.12318	3.15882	3.29769	3.21128	3.18337	2.99919	3.29855	3.18668	3.08492	3.12526	3.40104	3.11127	3.10926	3.17297	3.42513	3.29168	3.40039	3.2716	3.67532	3.33544	3.20442	3.33704	3.27234	3.15359	3.17632	3.08448	3.14399	3.12233	3.13518	3.12955	3.25096	3.33473	3.25979	3.28986	3.28659	3.20588	3.19088	3.53919	3.20105	3.36785	3.37872	3.24183	3.55908	3.36789	3.2884	3.23239	3.20514	3.3827	3.39816	3.14616	3.3938	3.35761	3.12517	3.28728	3.18871	4.02405	3.74697	3.75702	3.39667	3.59964	3.28656	3.35058	3.19704	3.17067	3.19568	3.04465	3.10536	3.24949	3.89626	4.032	3.77283	3.4155	3.25234	3.35964	3.47656	3.3875	3.26643	3.25896	3.31345	3.40299	3.5831	3.29287	3.57779	3.40459	3.21145	3.248	3.39272	3.47935	3.56792	3.41458	3.34974	3.31019	3.32652	3.17016	3.14362	3.17136	3.179	3.13294	3.26311	3.29001	3.15707	3.74019	3.28988	3.35094	3.61706	3.3483	3.18669	3.33513	3.13259	3.21882	3.29205	3.14884	3.13773	3.06576	3.02923	3.16737	3.20475	3.48368	3.55248	3.65468	3.61691	3.43922	3.48365	3.32272	3.49825	3.25758	3.28052	3.18309	3.24583	3.4396	3.39639	3.14949	3.87969	3.42295	4.20105	3.41002	3.68124	3.42716	3.3485	3.40385	3.19374	3.21438	3.29077	3.19803	3.22867	3.23877	3.37876	3.31248	3.6341	3.45186	3.75794	3.82006	3.89321	3.7647	3.72908	4.19162	3.75861	3.5853	3.3957	3.29518	3.22484	3.11159	3.13252	3.02112	3.39792	3.16677	3.43895	3.50975	3.37992	3.75397	3.65929	3.54046	3.50018	3.49121	3.46644	3.38593	3.2698	3.27427	3.36953	3.19792	3.22982	3.31428	3.61215	3.32788	3.94228	3.6909	4.02111	3.81299	3.65186	3.70868	3.56773	3.39872	3.38905	3.25289	3.1739	3.13648	3.24072	3.2983	3.37245	3.10263	3.34443	3.57291	3.32199	4.07363	3.92511	3.89172	3.71074	3.68903	3.47921	3.39254	3.2404	3.18165	3.34659	3.51878	3.17986	3.34069	3.31919	3.33135	3.13638	3.32744	3.44429	3.30407	4.29787	3.67176	4.13211	4.02444	3.80691	3.45289	3.39761	3.40694	3.56367	3.35468	4.55416	4.64374	4.24225	4.13841	3.62236	4.14595	4.11544	3.6489	3.7667	3.57851	3.5295	3.52762	3.20244	3.40232	3.19278	3.89555	3.45591	3.9475	3.84701	3.59227	4.45236	4.07518	4.31872	4.17716	3.71423	4.6358	4.27009	4.08149	3.5674	4.26217	3.70677	4.5984	3.95181	4.77852	4.69151	4.34586	4.12419	3.65209	3.4569	3.35462	3.30651	3.24922	3.25402	3.31691	3.14224	3.41708	3.32812	3.34345	4.22342	3.50384	4.29609	4.36322	3.73526	4.80258	4.35823	4.08932	3.81412	3.71628	3.53926	3.94328	3.63374	4.15762	4.04974	3.88422	4.15715	3.6166	4.03842	3.86246	3.69435	3.66061	3.18119	3.30757	3.35624	3.29062	3.26229	3.15581	3.21535	3.43863	3.14138	3.90452	3.6654	3.99965	3.5197	4.09958	4.06886	3.84959	4.08851	3.64334	3.68087	3.48038	3.29465	3.23684	3.24322	3.22066	3.23684	3.20472	3.29259	3.42056	3.21208	3.32717	3.22711	3.28616	3.52445	3.50433	3.57593	3.39623	4.1277	4.18152	3.75484	3.26276	3.34128	3.27637	3.71851	3.61119	3.60407	3.93612	3.63782	3.87073	3.94075	3.71127	3.64601	3.59259	3.4037	3.38397	3.11186	3.24206	3.09995	2.99881	3.09961	3.00332	3.14696	3.27469	3.26264	3.22609	4.1662	4.17808	4.45274	3.77988	3.94072	3.56614	3.42124	3.11828	3.36717	3.28479	3.29251	3.46415	3.59928	3.27769	3.72508	3.60445	3.75553	3.65574	3.67866	3.57161	3.61069	3.27978	3.27098	3.10524	3.45285	3.14235	3.20425	3.3175	3.20767	4.12154	4.09628	4.08924	4.13108	4.56143	3.64736	4.60658	4.26597	4.48863	4.20585	3.83125	3.41856	3.2383	3.19334	3.30324	3.21859	3.2327	3.18095	3.50147	3.34214	3.20459	3.31444	3.55533	3.28036	3.4293	3.39205	3.1939	3.24766	3.07395	3.40118	3.34674	3.90844	3.67825	5.0744	5.22732	4.84829	4.64342	4.24095	3.92536	3.64988	3.42894	3.28348	3.21225	3.24452	3.21718	3.16468	3.24294	3.28546	3.16673	3.27001	3.35963	3.40197	3.25247	3.29001	3.37958	3.306	3.23163	3.15532	3.22472	3.05851	3.59739	3.60994	3.50875	3.66395	3.49992	3.51795	3.46269	3.23011	3.22358	3.1852	3.23741	3.15069	3.21058	3.21828	3.21525	2.98029	3.18209	3.00799	3.17587	3.21789	2.94077	3.3794	3.22624	3.32085	3.43648	3.43625	3.23605	3.17888	3.14843	3.06807	2.95201	2.95346	2.99524	3.22546	3.08852	3.1068	3.07696	3.07993	2.97422	3.05354	3.07869	3.91352	3.98063	4.09287	3.95606	5.30986	3.92898	3.94712	4.0671	3.84673	3.9972	3.88544	3.89112	3.9899	3.88078	3.94058	3.98512	3.90655	4.12228	3.9947	3.90045	3.8976	3.99145	4.06512	3.96867	3.98268	3.98838	3.99586	3.93106	3.72498	3.97431	3.97251	4.06355	3.94043	4.21995	4.06432	4.03581	4.21502	4.09287	4.05396	3.91346	4.02461	4.1207	4.01842	4.11852	3.96464	4.03592	3.93574	3.97742	4.0096	4.09384	3.90941	4.25112	3.98148	3.82819	3.96832	3.95174	3.95868	3.8451	3.98073	4.25998	4.08225	4.01569	3.98029	4.01	4.07003	4.017	4.08706	3.92129	4.07346	3.98842	4.02459	4.01462	4.07506	4.092	3.99841	3.92929	3.82324	3.96255	3.96513	3.87341	3.9513	3.81445	4.01673	3.99796	3.9443	4.03234	4.25142	4.3584	4.24499	4.01212	4.04483	4.12576	4.17988	4.0216	3.98212	4.04328	3.97759	4.07811	4.26999	4.49722	4.28784	4.17654	4.03374	3.98428	4.03744	3.9834	3.99813	4.25384	4.14716	4.0591	4.00941	4.25297	4.36434	4.45396	4.4475	4.26652	4.09462	4.97539	4.08017	4.09331	4.13842	4.11577	4.11847	4.15621	4.25715	4.39236	4.36683	4.42789	4.23872	3.98919	4.00147	4.10606	4.03733	4.0736	3.98469	4.11442	4.1665	4.19828	4.10908	4.04228	4.07997	4.08386	4.07802	4.12766	3.86991	4.23509	4.07691	4.01181	4.05988	3.99542	4.14246	4.06754	3.97881	4.11403	4.0621	3.98197	3.87948	3.85347	3.94395	3.88567	3.89051	3.85073	4.01409	3.97074	3.88813	3.96389	3.93437	3.80397	3.94054	4.19923	4.13119	4.09401	4.0332	3.85283	3.97999	4.20545	4.35423	4.27987	4.48539	4.22979	4.31956	4.30791	4.39607	4.19377	4.18628	4.17684	3.89783	3.96144	3.86816	3.95109	4.04159	4.09818	4.15653	4.01046	4.07744	3.98922	4.14381	4.20967	4.36375	4.24292	4.56468	4.47506	4.35018	4.46636	4.2041	5.70521	4.20431	4.29831	4.10782	4.01949	3.9999	3.91404	3.95112	4.1865	4.06544	4.1665	4.18547	4.10177	4.02149	4.08969	4.04743	4.0745	4.14904	3.99704	4.22813	4.34458	4.30971	4.26883	4.25027	4.25491	4.16136	4.08481	3.99016	4.11192	4.01589	3.97975	3.94342	3.98922	3.97244	3.99845	3.92469	4.06575	4.1677	3.93522	4.05282	3.94615	3.94753	4.01959	3.90599	3.92138	4.06858	3.91893	4.07515	3.9413	4.08452	3.98458	4.01104	3.97534	4.00225	6.33534	5.03862	5.25965	4.06236	4.36141	4.23466	4.3266	4.03754	4.46521	4.37739	4.09419	4.18171	4.25399	4.16055	4.04293	3.86027	3.77248	4.14625	4.19881	4.02749	4.45361	4.16987	4.33367	4.15827	4.06585	3.8273	4.52048	4.15055	3.89856	4.04299	4.00785	4.43251	4.51683	4.14222	4.05374	4.28058	4.31578	4.27978	4.73839	4.51631	4.10928	4.15514	4.15729	3.92409	4.24188	4.09391	4.49733	4.42968	4.10545	4.06129	4.14678	4.04516	4.12849	4.11875	4.12971	3.98031	4.15074	4.10206	4.11719	4.37923	4.27159	4.20687	4.26718	5.09095	4.72428	4.28414	4.5889	4.21704	4.10923	4.4438	4.1886	4.39558	4.16834	4.38894	4.15561	3.9997	4.34273	4.23577	4.2645	3.99174	4.19648	4.04276	4.00021	4.02185	4.31511	4.23578	4.11007	5.70112	5.38223	5.32914	4.91874	4.53718	4.61197	4.43242	4.68261	4.41573	4.30478	4.54746	4.10295	5.16483	4.51306	3.95951	4.34639	4.39186	4.3985	4.71689	4.42407	5.37435	5.01473	5.03559	4.6059	4.57432	4.40143	4.31051	4.41964	4.04717	5.32299	5.00653	5.32377	4.79655	4.86254	5.51728	5.09686	4.83312	4.52186	4.5367	4.22918	4.31505	4.11471	4.24604	4.55033	4.17438	4.61895	4.05531	5.00945	4.96792	4.72274	4.93607	4.59623	5.11938	4.79494	4.56452	4.21672	4.85424	4.56077	4.93878	4.3632	5.08867	4.76985	4.76998	4.52877	4.5724	4.27366	4.06209	4.52914	4.30481	4.33231	4.09631	4.16512	4.23891	4.17126	4.77409	4.32455	4.60805	4.58487	4.8107	4.5561	4.48639	4.36276	4.25543	3.98636	4.51037	4.49273	4.30426	4.70112	4.17991	4.43535	4.43703	4.18193	4.30736	4.18108	4.74458	4.57907	4.47774	4.45717	4.22792	4.28718	4.17928	4.3523	4.42529	4.1803	4.25711	4.21389	4.07981	3.97328	4.41569	4.33219	4.33471	4.34065	4.45771	4.21288	4.05293	4.08681	4.16096	4.23357	4.1643	4.38551	4.30823	4.22344	4.16049	4.26341	4.06242	4.22089	4.25012	4.35371	4.14668	4.21054	4.05411	4.13279	4.23514	4.18552	4.1786	3.99669	4.27049	4.49216	4.19384	4.23283	3.77058	4.26921	4.13755	4.26233	4.26994	4.0925	4.14284	4.08011	4.15906	4.02004	4.25601	4.14476	4.22137	4.25289	4.20979	4.12351	4.12015	4.06143	4.12364	4.06757	4.02593	4.00105	4.16942	4.01784	4.24055	4.13597	4.04032	3.99706	3.95567	4.14239	4.16472	4.01227	4.1585	4.06603	4.08442	4.04807	4.1074	4.03198	3.94048	4.11911	4.12511	4.0674	4.06249	4.23137	4.0932	4.16004	3.93944	3.97114	4.05686	4.11036	3.92178	3.98159	3.91151	3.96632	3.93089	4.18021	4.04046	4.04353	4.09145	4.06534	3.81904	3.94643	4.04195	3.89476	3.84756	4.07927	3.92574	4.14913	4.07743	4.00659	3.8666	4.08275	4.02229	3.90139	4.00852	3.86507	3.96354	4.15038	4.04017	4.01556	3.94204	3.99808	3.90052	4.03267	4.05002	4.03553	3.93601
P18_3h	3h	18	homogeneous	[20-32]	male	20.8226	0.861111	3.164	3.96496	3.33241	3.3595	4.16464	3.69807	3.58764	3.4219	3.44337	3.86538	3.48495	3.51347	3.01593	3.81445	3.20103	3.28582	3.25328	3.87704	3.03781	2.91802	2.86911	2.96853	3.08948	3.04618	3.41743	3.9101	2.99736	3.35612	3.19292	3.19035	4.80579	4.05037	3.19537	3.94413	3.44864	4.43608	3.92114	5.11106	4.42306	3.52862	3.45588	3.81712	3.0433	3.01716	3.13125	3.03848	3.05214	3.26015	3.21072	3.09797	3.09505	3.29134	2.95228	3.08207	3.32216	3.36118	3.25029	3.20501	3.02369	3.39487	3.15352	4.97773	4.32688	4.52114	3.91897	3.43423	3.49404	3.30166	3.59693	5.303	4.67465	4.83536	4.19463	3.56427	3.4955	3.45008	4.10059	3.48718	3.47234	3.40129	3.32359	3.9925	3.3511	3.2888	3.29601	3.29315	3.69807	3.59583	3.2956	3.31688	3.16911	3.55282	3.44552	3.48113	3.97292	3.42288	3.46656	3.35023	3.10973	3.23633	3.70188	3.44714	3.54195	3.25688	3.36711	4.00932	3.46654	3.35495	3.21744	3.35418	3.2841	3.27747	3.23306	3.32781	3.17811	3.20959	3.41169	3.08508	3.14648	3.21242	3.22562	3.1694	3.24497	3.16069	3.15763	3.21522	3.24176	2.94177	3.14426	2.98539	3.12094	3.16327	3.22214	3.16924	3.17601	3.00396	2.95988	3.12279	3.09933	2.96867	3.00041	3.08146	2.97391	2.98144	3.06776	3.29643	3.42588	3.33028	3.18625	3.50941	3.02026	3.20768	3.27244	3.29965	3.24584	3.23467	3.15746	3.13821	3.18729	3.33239	3.09334	3.27886	3.23869	3.07274	3.36357	3.2865	3.35387	3.23854	3.41616	3.35165	3.38397	3.33831	3.31207	3.47283	3.36916	3.20232	3.34149	3.24114	3.46362	3.29916	3.27278	3.16969	3.2983	3.24522	3.39422	3.43413	3.98612	3.74536	3.7692	3.4709	3.48087	3.30531	3.24704	3.25358	3.1929	3.22321	3.14746	3.20338	3.32244	3.98101	4.06308	3.68234	3.38333	3.4818	3.5545	3.44206	3.16195	3.29219	3.18529	3.24968	3.3978	3.53739	3.08288	3.50139	3.46322	3.24959	3.31563	3.21419	3.51791	3.54522	3.37181	3.40622	3.39622	3.35523	3.29279	3.25223	3.08044	3.31848	3.22613	3.23582	3.37107	3.33937	3.69241	3.31138	3.42723	3.6292	3.34937	3.30835	3.31193	3.2318	3.14987	3.18854	3.15803	3.14574	3.22773	3.09432	3.10051	3.27386	3.57778	3.58311	3.58707	3.63274	3.5086	3.38508	3.33733	3.23993	3.293	3.23661	3.32913	3.13036	3.41672	3.38219	3.14927	3.81316	3.20803	4.17089	3.50164	3.65637	3.38776	3.39318	3.43586	3.29187	3.28873	3.32993	3.19547	3.18132	3.18535	3.35757	3.2266	3.64009	3.61914	3.70394	3.70726	3.90911	3.75139	3.72353	4.19456	3.73861	3.41407	3.37944	3.17341	3.03762	2.99031	3.10286	3.21349	3.27101	3.16342	3.39011	3.54388	3.51856	3.78201	3.4842	3.52358	3.58944	3.45357	3.43493	3.40137	3.20303	3.23493	3.31635	3.27129	3.26162	3.23235	3.54486	3.36167	3.88754	3.64475	4.01718	3.66973	3.62673	3.81163	3.55249	3.41502	3.12418	3.37043	3.05697	3.22553	3.14836	3.14434	3.43236	3.21632	3.41728	3.41509	3.28597	4.04537	3.78173	3.82686	3.61034	3.54852	3.53736	3.31152	3.26648	3.16078	3.25598	3.24659	3.15593	3.37859	3.49204	3.32653	3.13073	3.39041	3.47295	3.24324	4.33921	3.68699	4.2076	4.04112	3.60295	3.42577	3.35165	3.26538	3.57568	3.40795	4.55819	4.47055	4.21908	4.18485	3.56768	4.10364	4.09552	3.69464	3.79996	3.46776	3.53525	3.42262	3.22976	3.35135	3.18424	3.91729	3.55232	3.95737	3.86931	3.49545	4.42317	3.9876	4.38537	4.18542	3.58234	4.61022	4.19354	4.03901	3.54449	4.28379	3.74839	4.64756	3.88643	4.75658	4.62193	4.1747	3.94792	3.62005	3.38677	3.4052	3.32976	3.24956	3.34129	3.25352	3.23222	3.40436	3.39304	3.339	4.14882	3.52187	4.25929	4.34418	3.71997	4.64981	4.31979	3.98875	3.81615	3.74402	3.58557	3.91097	3.57232	4.10487	3.96929	3.77875	3.97491	3.4393	3.90711	3.8348	3.66503	3.57984	3.3568	3.46521	3.33859	3.0956	3.22473	3.18185	3.32552	3.43737	3.20394	3.88977	3.65785	3.96212	3.53669	4.10396	4.09729	3.61922	3.96384	3.58231	3.59118	3.45461	3.32437	3.25071	3.23073	3.09642	3.13264	3.27622	3.31258	3.15554	3.21019	3.21629	3.2885	3.28813	3.52593	3.56936	3.54085	3.36915	3.95208	4.03668	3.58454	3.1458	3.18843	3.15988	3.79193	3.49882	3.62602	3.82489	3.64354	3.86696	3.74585	3.73045	3.57406	3.43019	3.24389	3.17008	3.03088	3.19463	3.17463	3.14122	3.23473	3.0529	3.18313	3.29512	3.25115	3.14562	4.23573	4.18117	4.42121	3.78984	3.96148	3.52453	3.3034	3.19613	3.24651	3.28083	3.15966	3.46227	3.57204	3.24944	3.70968	3.33058	3.69142	3.73153	3.69293	3.61715	3.58695	3.34907	3.20202	3.16271	3.28549	3.14159	3.21949	3.37437	3.16144	4.11104	4.14191	3.97847	4.13352	4.55694	3.47218	4.67752	4.24468	4.40238	3.93799	3.80359	3.42146	3.24311	3.11119	3.31507	3.13984	3.38849	3.16537	3.46945	3.42077	3.32546	3.42213	3.30828	3.31067	3.34066	3.21143	3.32399	3.21263	3.05129	3.42854	3.23505	4.00755	3.47025	5.06423	5.1979	4.864	4.62377	4.21023	3.9622	3.65298	3.33893	3.24544	3.15763	3.08742	2.98022	3.02567	3.1312	3.14138	3.12369	3.30102	3.26051	3.29731	3.29023	3.04983	3.40198	3.36862	3.15778	3.19093	3.14714	3.09905	3.58023	3.64735	3.34318	3.64537	3.62987	3.55358	3.25135	3.23822	3.11212	3.17272	3.20959	3.04658	3.07515	3.25502	3.24942	3.22587	3.24456	2.95395	2.99909	3.29279	3.24109	3.18699	3.41952	3.32671	3.40659	3.43011	3.21091	3.14867	3.06692	3.11477	3.09779	3.03309	2.88986	3.11481	3.23443	3.10052	2.9927	2.92772	3.14094	2.87971	3.00864	4.08706	3.99468	3.83571	3.7749	5.11451	3.89632	4.01371	3.91924	3.83639	3.83479	3.77045	3.79037	3.77984	4.12473	3.97322	3.94111	3.8549	3.79566	3.99491	3.87339	3.84044	3.85575	4.00026	3.96374	3.80435	4.00535	3.91477	3.6507	3.76213	3.88713	3.96636	3.9303	4.03718	3.86295	3.83479	3.8419	3.97498	4.03495	3.77762	3.90144	3.90493	4.08637	3.99243	3.90311	3.95304	3.96375	3.94311	3.88117	3.83639	3.93426	3.95455	4.03448	4.00732	3.87009	3.89666	3.94514	3.82586	3.81178	3.9322	4.09218	4.10559	3.90612	3.9367	3.90472	4.02816	3.73727	3.92503	3.94192	3.96326	3.86494	3.93813	3.78739	4.09314	3.83508	3.96582	3.93424	3.94371	3.92852	3.8967	3.83173	3.87305	3.94579	3.81362	3.82841	3.84373	4.00911	3.9644	4.13031	3.91402	3.9593	3.85557	3.86192	3.80417	3.92203	3.94176	3.82284	3.84224	3.95152	4.22819	4.33456	4.36709	4.05753	4.01472	3.74206	3.85469	4.01161	3.97452	3.9942	3.85847	4.08026	4.03137	4.20919	4.27391	4.46532	4.18445	4.22492	4.13386	4.88078	3.96914	3.91108	4.00743	3.96063	4.0134	4.12642	4.23306	4.16553	4.23301	4.17138	4.10685	4.01229	4.04208	4.09426	3.9585	3.87798	3.99122	3.93671	3.97653	4.35021	4.20353	4.01721	4.02816	3.86572	4.02597	3.89365	3.96296	4.03032	3.97518	3.99607	3.91232	3.80069	3.96457	3.93505	3.9577	3.97629	3.91065	3.92281	3.85686	3.85164	3.93001	3.78787	3.71483	3.86613	3.85524	3.87389	3.77894	3.8479	3.76654	3.91293	3.92435	4.11963	4.15779	3.9552	3.9308	3.87373	3.7728	4.18104	4.17142	4.30124	4.31573	4.20243	4.21905	4.14874	4.25795	4.22665	4.19156	3.95175	3.85459	3.77828	3.97412	3.88002	3.91212	4.01358	4.1175	4.02739	3.95976	3.81207	4.15739	4.25534	4.34091	4.14645	4.43097	4.45697	4.33746	4.2455	4.20591	5.36888	4.20073	4.14382	4.20257	3.9589	3.9371	3.98502	3.95395	4.11907	4.18522	4.2049	4.12669	4.19186	3.93903	3.92797	3.92064	3.93221	4.14078	3.92394	4.242	4.43045	4.3688	4.35255	4.04167	4.15482	4.02302	4.05844	3.99379	3.94195	4.099	3.94662	3.97935	3.93958	4.00632	4.03724	3.83753	3.79263	3.86842	4.06975	3.9473	3.89441	4.04575	3.92906	3.75357	3.98747	3.98091	4.04882	4.06067	4.03466	4.04749	3.96727	4.08222	3.89969	3.88496	6.12929	4.93221	5.03421	3.85717	4.00688	4.04138	4.14698	3.79386	4.31477	4.30911	4.26907	4.07016	4.20721	3.92536	3.97957	3.59687	3.69571	4.25749	4.16224	4.12816	4.26164	4.04364	4.35829	4.06076	4.01989	3.94842	4.44623	4.25923	3.93942	3.92507	4.4654	4.30197	4.13574	3.92134	3.88453	3.8861	4.11092	4.05462	4.49788	4.15627	3.86211	3.93158	3.95539	3.95977	4.03872	3.86188	4.33234	4.12835	3.9864	4.02934	4.03403	3.97171	3.94708	4.04019	4.02477	3.78528	3.91599	3.93613	4.09754	4.26897	4.31804	4.16291	4.12958	4.73468	4.37979	4.17416	4.35249	4.18547	3.75156	4.4222	4.08759	4.37202	4.18906	4.42369	4.21088	4.16832	4.31763	4.03797	4.3033	4.10359	4.01256	3.86408	3.76374	3.9272	4.22064	4.15083	4.16717	5.6674	5.34594	5.28981	4.89239	4.14083	4.60168	4.20677	4.51981	4.14982	4.32843	4.32989	4.14957	4.91692	4.38716	4.19505	4.17615	4.33944	4.16646	4.63551	4.2362	5.32961	4.96312	4.90716	4.56355	4.14634	4.22341	4.14528	4.42144	3.96374	5.28105	5.00059	5.26955	4.95748	4.94133	5.41657	5.01863	4.74812	4.38951	4.26216	4.03082	4.30034	4.09722	4.05707	4.40105	4.05155	4.45537	3.85109	4.94873	4.81837	4.68919	4.89034	4.55687	5.06139	4.70579	4.55659	4.076	4.82984	4.52762	4.88553	4.54251	5.06955	4.7989	4.7442	4.48399	4.49376	4.17444	4.03359	4.55747	4.12483	4.31113	3.94533	4.16335	4.22581	4.35165	4.59049	4.24414	4.6061	4.58535	4.72539	4.26995	4.45072	4.31914	4.25429	3.83939	4.49051	4.45518	4.32555	4.58974	4.2134	4.317	4.31521	4.12893	4.02868	4.05467	4.61549	4.5427	4.32172	4.28092	4.13861	4.33984	4.13351	4.1636	4.43696	4.06984	4.07026	3.90055	4.18698	3.77908	4.55028	4.55734	4.36599	4.39587	4.37803	4.10794	4.11313	4.02945	4.20517	4.32258	4.01678	4.32329	4.37388	4.41598	4.13923	4.25782	4.29045	4.09034	3.97836	4.28369	4.01135	4.17241	3.82235	3.93486	4.21857	4.09972	4.09471	4.1579	4.29671	4.24875	4.13408	3.99695	3.87582	4.15454	4.13084	4.05337	4.21196	4.03218	4.04633	3.82831	4.07707	3.90989	3.97922	4.32149	4.03889	3.97495	3.9623	3.91028	3.9361	3.99186	4.01352	3.84279	3.97569	4.01161	4.12253	4.04599	3.96204	4.08429	3.92024	4.01609	3.90825	3.84357	4.11288	4.02445	4.07632	3.71969	3.92395	4.02134	3.7289	3.98178	3.91601	3.99313	3.87861	3.93888	3.99325	4.23137	3.92127	4.06495	4.02774	3.97398	4.05114	3.83376	4.08517	4.02087	3.77752	3.84901	3.83354	4.04369	4.04585	3.90227	3.85653	4.28967	3.86314	3.9644	4.02745	3.96556	4.0066	3.93013	3.87462	3.98003	3.94767	4.0444	4.03887	3.98066	3.90251	3.97192	3.85283	3.91996	3.72477	3.89299	3.90395	3.84206	3.87593	3.86747	4.00377	3.75906	3.86793	3.7158	3.90943
P19_0h	0h	19	heterogeneous	[20-32]	female	20.0507	0.706376	2.92686	3.6733	2.98588	3.10721	3.62211	3.38417	3.26293	3.34498	3.21085	4.11244	3.47041	3.26482	3.15076	3.20737	3.13799	3.3516	3.17464	4.11745	3.04766	2.93298	3.07041	2.99476	2.90687	3.02366	3.40993	3.68088	3.16107	3.33905	3.47813	3.45332	4.7796	4.01966	3.12808	4.04587	3.47494	4.51651	3.91164	5.11166	4.35209	3.4257	3.62242	3.66829	3.22298	3.23376	3.00903	3.05843	2.99432	3.22194	3.45362	2.90849	3.13988	3.46538	3.15351	3.08063	3.47509	3.51943	3.33385	3.05231	2.82478	3.45179	3.23045	4.8803	4.241	4.4577	3.76649	3.23477	3.52427	3.26788	3.56597	5.26511	4.59024	4.81584	4.09726	3.702	3.33264	3.15473	4.19956	3.56502	3.13988	3.37858	3.27138	3.79699	3.4813	3.40002	3.60108	2.99739	3.48101	3.55461	3.42911	3.27346	3.12646	3.6535	3.37475	3.20548	3.89553	3.35025	3.33646	3.07737	3.0569	3.07954	3.52453	3.49024	3.44778	3.33021	3.50037	3.81465	3.62521	3.44685	3.49332	3.0976	3.2014	3.36248	3.05805	3.08743	2.7679	3.08529	3.11893	3.16554	2.95809	3.34005	3.24969	3.36549	3.09377	3.44592	3.405	3.52673	3.36474	3.06819	3.20844	2.99344	3.05038	3.01157	3.03623	3.18099	3.12222	3.06893	2.96473	3.39794	3.26126	2.83251	3.36717	3.18639	3.09342	3.22712	3.4615	3.36829	3.49024	3.34143	3.28421	3.56478	3.12385	3.02078	3.22298	3.10619	3.34518	3.03862	3.21906	3.0086	3.04571	3.1532	3.41814	3.20085	3.65331	3.3516	3.38238	3.17056	2.96848	3.38075	3.26788	3.48216	3.44122	3.43981	3.15137	3.34753	3.13545	3.18724	3.34655	3.3019	3.34908	3.14176	2.95856	3.33846	3.16673	3.00087	3.23325	3.48558	3.9309	3.65963	3.61278	3.3019	3.29579	3.29842	3.27114	3.12937	3.25912	3.03941	3.09061	3.01953	3.23502	4.09823	3.97317	3.65292	3.24005	3.40226	3.48586	3.38039	3.20548	3.35622	3.25888	3.22037	3.28488	3.26126	3.26387	3.13258	3.29137	3.2667	3.14395	3.17898	3.49346	3.4504	3.2971	3.32098	3.23629	3.20385	3.16137	3.16017	3.15076	3.19396	3.1758	3.21854	3.30233	3.34889	3.72787	3.26834	3.13862	3.45194	3.17898	3.07591	3.40466	2.95904	2.94101	3.17289	3.15259	3.0026	3.18554	3.0461	3.00988	3.10449	3.35717	3.64933	3.33304	3.42732	3.08955	3.14922	3.266	2.98632	3.03862	3.17377	3.30211	2.95952	3.47538	3.45301	3.32838	3.9095	3.57519	4.05127	3.54407	3.62521	3.36773	3.23679	3.29469	3.13799	3.08707	3.13672	3.31154	3.14706	3.33224	3.44793	3.47319	3.68913	3.45606	3.67888	3.70851	3.66087	3.79	3.51095	4.07551	3.68242	3.65456	3.37894	3.16584	3.21484	3.13194	2.98722	3.32015	3.33183	3.17202	3.10072	3.54765	3.47582	3.5523	3.51943	3.36229	3.29248	3.29137	3.31681	3.26387	3.31848	3.21775	3.27277	3.18667	3.26858	3.2584	3.66332	3.33905	3.96459	3.62439	3.90881	3.70868	3.50297	3.70044	3.40943	3.19312	3.20276	3.07262	3.07954	3.10992	3.19368	3.22115	3.45924	3.56194	3.50623	3.51455	3.576	4.04029	3.75664	3.81285	3.48287	3.62346	3.48029	3.31618	3.23578	3.08778	3.19145	3.38757	3.12287	3.40415	3.22712	3.16495	3.15957	3.2971	3.41397	3.2388	4.27605	3.94797	4.14333	3.88041	3.3813	3.40841	3.23855	3.43727	3.57634	3.29358	4.54855	4.41172	4.19678	4.09454	3.77093	4.185	4.11301	3.84342	3.96142	3.45984	3.47813	3.38003	3.13672	3.21906	3.17811	3.96398	3.58218	3.9539	3.73616	3.549	4.35315	3.78958	4.38902	4.20317	3.57955	4.57804	4.16008	3.85163	3.39829	4.47072	3.75679	4.61493	3.82334	4.74367	4.65288	4.25614	4.18924	3.45909	3.45712	3.38112	3.2634	3.17609	3.17173	3.20167	3.27554	3.55194	3.53555	3.22141	4.47132	4.05778	4.5076	4.32434	3.68984	4.74867	4.2638	3.95245	3.77291	3.85558	3.64316	4.16247	3.6039	4.29436	4.05365	4.00612	4.24939	3.43136	3.83626	3.78718	3.745	3.62149	3.27254	3.34104	3.28421	3.00988	3.33506	3.11361	3.24822	3.38039	3.24502	4.09437	3.81941	4.19167	3.83372	4.07972	4.16155	3.75702	4.08318	3.84696	3.52711	3.50934	3.32879	3.13418	3.34341	3.26482	3.28623	3.16227	3.27184	3.29623	3.36229	3.34674	3.20194	3.38632	3.34518	3.24527	3.4257	3.26055	3.94325	4.1494	3.70303	3.22115	3.23426	3.20656	3.89159	3.84757	3.71063	4.01406	3.62562	3.9589	3.74974	3.47828	3.49024	3.19173	3.17231	3.25042	3.09899	3.12483	2.98046	3.09061	3.2667	3.09447	3.21112	3.17754	3.2052	3.1685	4.16909	4.17228	4.26602	3.72107	3.74249	3.33806	3.48982	3.1038	3.54518	3.33566	3.40756	3.63649	3.63579	3.3006	3.9539	3.58906	3.67697	3.44012	3.56265	3.56443	3.38399	3.08207	3.07188	3.33726	3.21906	3.1807	3.08565	3.19145	3.17143	4.04269	3.95497	3.42455	4.28341	4.7795	3.58161	4.91574	4.60083	4.44821	3.94315	3.87011	3.42781	3.29226	3.41979	3.13001	3.17173	3.08027	3.14395	3.34986	3.2907	3.21005	2.9722	3.23325	3.22583	3.29403	3.24871	3.06856	3.30814	3.00173	3.3296	3.20871	4.03479	3.61109	5.14676	5.22469	4.87932	4.49661	4.33708	3.91661	3.58149	3.39428	3.20817	3.11294	3.2033	2.91009	3.2408	3.19201	3.40705	3.2737	3.46404	3.41397	3.34282	3.17869	3.19229	3.1827	3.19033	3.16879	3.17984	3.17377	3.13098	3.57967	3.75747	3.31827	3.64414	3.32325	3.2388	3.36229	3.23452	3.13001	3.10209	3.17696	3.11261	3.07591	3.38561	2.84073	3.0976	3.06258	3.1364	3.07151	3.09061	3.03743	3.17319	3.2403	3.17026	3.2982	3.28466	3.13893	3.22814	3.27114	3.14891	2.94547	3.02816	3.04961	3.1329	3.33041	3.22376	3.19535	3.16435	2.97864	3.17811	3.06483	3.95098	4.21119	4.03871	3.97994	5.33632	4.06602	4.03635	3.97111	3.96322	4.10758	3.93662	3.99746	4.06569	4.02971	3.90929	4.04892	3.98104	3.94775	4.07257	4.06841	3.98916	3.92879	4.14995	4.06887	4.06039	4.05819	4.1187	4.01437	3.86856	3.98022	4.09975	4.05171	4.11937	4.12361	4.16127	4.21236	4.11697	4.1968	4.06989	3.97641	4.09707	3.96923	4.07117	3.95218	4.00547	4.01154	4.06877	4.02341	4.04165	4.13538	4.15014	4.26305	4.12829	4.05729	4.14644	4.07328	3.95463	4.03936	3.90254	4.0629	4.04707	4.11995	3.91731	3.87007	4.01756	4.07137	3.93337	3.95546	3.99534	4.02244	4.09397	4.17232	4.09644	4.00462	3.96759	4.04617	3.85907	4.0256	3.95355	3.94568	4.15059	4.02145	3.87317	3.97773	3.91828	4.02939	4.23509	4.36154	4.28836	4.11734	4.09815	4.17268	4.12422	4.08217	4.15173	3.92226	4.05554	4.19392	4.26448	4.53984	4.61656	4.21729	4.09418	3.91683	4.10516	4.21285	3.99247	4.09765	4.24671	4.11709	4.09394	4.43544	4.51842	4.52333	4.49253	4.42675	4.17043	4.97965	4.15017	4.17346	4.16739	4.11513	4.12955	4.26058	4.35929	4.44951	4.44666	4.28143	4.32971	4.26711	4.1007	4.08494	4.18127	3.98132	3.98555	4.16498	4.12338	4.2588	4.20529	4.21153	4.15251	4.23079	4.11876	4.0813	4.0477	4.09448	4.14279	4.15955	4.13262	4.13601	4.02427	4.20173	3.91457	3.90511	4.03677	3.90984	3.87637	3.92552	3.83011	3.95793	3.98624	3.96944	3.93756	3.98423	3.90554	3.92623	3.89875	3.94771	3.8467	4.28662	4.14214	4.13086	3.9672	3.78668	3.95119	4.30276	4.35034	4.35905	4.45534	4.32705	4.33244	4.29426	4.38963	4.16961	4.23174	4.07473	4.052	3.83829	4.0728	4.0717	4.04446	4.07957	4.05689	3.97014	4.01552	4.01919	4.15559	4.25259	4.39568	4.33391	4.5083	4.61667	4.45928	4.33747	4.20042	5.57843	4.08825	4.04465	4.06059	4.11833	4.01546	4.04722	3.97758	4.02737	4.12306	4.08349	4.09315	4.11901	4.14668	4.03726	3.97325	3.92339	4.16388	4.02428	4.39736	4.28797	4.26643	4.39953	4.30576	4.30547	4.17719	4.23542	3.99519	4.23879	4.07512	4.18097	4.01372	4.13891	4.12745	4.07802	4.01737	4.06223	4.09276	4.1924	3.9804	4.01491	3.98487	4.10212	4.02399	4.03184	4.17829	4.03684	4.15876	4.09689	4.16225	4.08375	4.1615	4.14323	4.09623	6.50244	5.14594	5.32751	4.46266	4.49124	4.203	4.45902	4.16372	4.54676	4.65215	4.0746	4.20769	4.26928	4.40852	3.84137	3.66441	3.57208	4.01925	4.03852	4.52525	4.65216	4.33556	4.3602	4.23376	4.00173	3.85222	4.42413	4.14328	3.95149	3.92307	3.99653	4.18357	4.30732	4.06459	4.10355	4.2897	4.32642	4.2314	4.68994	4.37979	4.05892	4.05245	3.97959	4.07772	4.08507	3.97867	4.38591	4.24832	4.16915	4.00183	3.83909	4.09513	4.01463	4.106	4.14866	3.93866	4.05894	4.05857	4.20362	4.38711	4.0337	4.05702	4.32502	4.84244	4.54172	4.27245	4.45211	4.16033	3.85691	4.38205	4.12708	4.47301	4.33266	4.39137	4.27491	4.26356	4.35923	4.24935	4.20597	4.13364	4.21731	4.02572	3.95141	4.02983	4.35772	3.94101	4.17276	5.84257	5.54503	5.40244	5.00797	4.24109	4.74217	4.34989	4.75218	4.35496	4.43421	4.45405	4.18202	4.89325	4.45604	4.00739	4.22181	4.49183	4.30645	4.81968	4.31686	5.38061	5.08305	5.03881	4.63889	4.29013	4.29487	4.14068	4.61176	4.1501	5.43071	5.01934	5.44317	4.88768	4.90987	5.60652	5.24079	4.92522	4.56196	4.3402	4.14456	4.33601	4.05955	4.43113	4.53652	4.2963	4.57936	4.12566	4.97727	4.87878	4.66023	4.97422	4.58421	5.13308	4.7596	4.54572	4.01174	5.0674	4.76524	4.98058	4.34357	5.1893	4.89608	4.83038	4.63836	4.58909	4.4753	4.39363	4.66005	4.32258	4.51963	4.21959	4.36071	4.45328	4.442	4.79789	4.3953	4.61472	4.63641	4.74103	4.52562	4.5314	4.4078	4.28548	4.17418	4.55484	4.55986	4.25766	4.70287	4.40742	4.38397	4.45591	4.14093	4.31921	3.98508	4.53132	4.7918	4.47409	4.67263	4.39736	4.43892	4.32871	4.29695	4.50067	4.16341	4.19814	4.19134	4.19287	3.90567	4.58643	4.42917	4.42239	4.16621	4.4504	4.19679	4.16128	4.18827	4.21556	4.43957	4.24813	4.57288	4.54494	4.1685	4.14286	4.19163	4.24326	4.11673	4.0975	4.35897	4.15348	4.2911	4.0485	4.06879	4.25317	4.20693	4.33632	4.18071	4.38844	4.2344	4.13254	4.17241	4.07173	4.32938	4.21083	4.23852	4.3902	4.25112	4.29129	4.20124	4.19135	4.0851	4.17937	4.32276	4.18767	4.34441	3.99376	4.09197	4.11989	4.168	4.04141	4.1601	4.1375	4.06406	4.09287	4.2548	4.1101	4.13523	3.98563	4.15474	4.10955	4.08522	4.13545	4.15794	4.23021	3.99047	4.13348	4.13198	4.05704	4.1195	3.86986	4.25764	4.14732	4.22242	4.25859	4.30487	4.11708	4.07204	4.0262	3.99193	4.07321	4.09255	4.0442	3.99005	4.05183	3.93106	4.00902	4.1394	4.04355	4.06669	3.95833	4.16085	4.15674	4.10895	4.01854	4.06479	3.95094	4.06773	4.08783	4.15863	4.00549	4.09327	4.08169	4.02082	4.20332	3.85376	4.01671	4.06397	3.99488	4.01587	4.05735	4.10366	4.04776	4.00599	4.00353	4.00479	4.01111	4.05416	3.96889
P19_3h	3h	19	heterogeneous	[20-32]	female	20.0507	0.706376	3.37672	3.85237	3.25851	3.30962	3.97626	3.41732	3.32854	3.26781	3.2498	4.07565	3.45497	3.24241	3.13185	3.65721	3.30438	3.36567	3.30772	4.08171	2.96528	2.92204	2.9141	2.98061	2.94056	2.87485	3.28451	3.43262	2.97979	3.347	3.49188	3.50862	4.84184	4.04743	3.15017	4.20434	3.71446	4.68361	4.03009	4.89782	4.15814	3.34558	3.29094	3.81506	3.00197	3.25501	3.16974	3.18238	3.22894	3.18605	3.40261	3.16929	3.39535	3.37191	3.04896	3.32228	3.24759	3.5609	3.40637	3.15259	3.28462	3.33046	3.55137	4.96196	4.29773	4.52396	3.79425	3.73255	3.26557	3.11608	3.52221	5.2645	4.65718	4.80932	4.22961	3.48721	3.38219	3.12944	4.10124	3.36036	3.16134	3.36007	3.1216	3.82204	3.18196	3.19149	3.23594	3.1469	3.34072	3.39157	3.34869	3.17572	3.09718	3.34347	3.30222	3.30294	3.81506	3.46395	3.50008	3.23118	3.14746	3.06932	3.59305	3.29979	3.47381	3.01048	3.39949	3.70627	3.29714	3.1287	2.99399	3.06688	3.05678	3.25012	3.09728	3.19384	2.96376	2.9135	3.20079	3.11524	3.01718	3.2681	3.23549	3.14899	3.08631	3.26813	3.1165	3.08853	3.33331	2.92682	3.44909	3.02744	3.20952	2.94394	3.12582	2.97443	3.05595	3.18296	3.10095	3.29678	3.24661	2.95392	3.11238	3.23984	3.0877	3.01796	3.14925	3.32592	3.1542	3.20371	3.23256	3.29619	2.89138	3.19686	3.20493	3.16518	3.07417	3.05827	3.09856	3.0002	3.04154	3.06644	3.18997	3.05763	3.28675	3.20063	3.19644	2.98737	3.13952	3.0622	3.3881	3.20775	3.38453	3.21982	3.14139	3.4066	3.0324	3.12588	3.36596	3.03954	3.12044	3.23498	2.99583	2.9872	3.06649	3.13751	3.24334	3.15255	4.00318	3.63294	3.69414	3.16978	3.21763	3.16195	3.01051	3.00486	2.89654	2.82987	2.92179	2.94946	3.16943	3.3759	4.03344	3.68172	3.31074	3.23692	3.30356	2.98777	3.13156	3.1893	2.97709	3.12718	3.29642	3.10142	2.99903	3.06445	3.25732	3.18849	3.24404	3.48463	3.44984	3.48985	3.39119	3.26673	3.16118	3.06277	3.16113	3.14998	2.8836	3.04146	3.09868	3.31946	3.33907	3.08457	3.85826	3.35275	3.1103	3.50421	3.27222	3.08809	3.25531	3.05665	3.19223	3.05271	3.02579	3.08324	3.10875	2.90476	3.022	2.97884	3.28707	3.46229	3.68554	3.50185	3.34796	3.40087	3.21668	3.1542	3.25834	3.20752	3.24882	3.09284	3.53636	3.62527	3.28761	4.06289	3.51117	3.99486	3.34355	3.47763	3.4617	3.26638	3.33334	3.16702	3.19902	3.21693	3.31028	3.23928	3.36889	3.35894	3.2809	3.56812	3.60885	3.64604	3.6679	3.85564	3.61924	3.67467	4.13615	3.745	3.58019	3.28398	3.10076	2.79532	3.24848	3.10582	2.90085	3.09064	3.14816	3.38251	3.59605	3.38705	3.59574	3.64789	3.47404	3.49623	3.21666	3.12988	3.40072	3.23217	3.08676	3.36713	3.37173	3.20193	3.15645	3.55263	3.30961	4.09076	3.61606	4.11463	3.73673	3.62467	3.63423	3.39682	3.37035	3.30059	3.21444	3.07937	3.24041	3.16924	3.46149	3.37868	3.09671	3.22937	3.58445	3.2519	4.12525	3.79758	3.92269	3.30827	3.61853	3.51408	3.16364	3.35144	3.20798	3.18444	3.31355	3.22466	3.33582	3.30712	3.13829	3.00635	3.38334	3.25553	3.24605	4.24912	3.58178	3.89973	3.96684	3.5036	3.3568	3.25147	3.3784	3.54742	3.27025	4.41648	4.41026	3.96763	4.10791	3.39936	4.21145	4.02793	3.78334	3.75763	3.30005	3.49143	3.31932	3.16905	3.36479	3.19696	3.96055	3.67064	3.91758	3.95748	3.46822	4.33595	3.60717	4.36434	4.28899	3.62768	4.60143	4.18878	3.9493	3.28098	4.37824	3.69831	4.60059	3.82796	4.68627	4.44353	4.2041	3.8602	3.58118	3.24346	3.23738	3.0953	3.26281	2.99622	3.2327	3.30223	3.19121	3.40385	3.39773	4.40649	3.72708	4.40915	4.20196	3.56785	4.73063	4.30975	3.89293	3.79082	3.64957	3.52534	4.15453	3.56367	4.24317	4.11559	3.97968	4.03161	3.53765	3.81368	3.72877	3.54992	3.38916	3.26265	3.25178	3.34648	2.96898	3.2094	3.00356	3.29376	3.24924	3.05514	3.7745	3.82155	4.17658	3.62333	4.07262	4.06415	3.76404	3.97031	3.57943	3.39075	3.53279	3.26252	3.11452	3.29811	3.17823	3.19468	3.08869	3.29196	3.23454	3.2749	3.36985	3.20619	3.37368	3.24588	3.25003	3.32606	3.33648	3.81566	3.66674	3.53381	3.0556	3.18052	3.14448	3.82627	3.47473	3.47109	3.89941	3.43575	4.00186	3.86298	3.58724	3.63652	3.37417	3.1347	3.21084	3.00808	3.08756	3.06667	3.00906	3.06309	3.19048	3.07395	3.21919	3.14494	3.27804	4.03979	3.72359	4.29024	3.4986	3.6485	3.46607	3.24915	3.10814	3.37467	3.35171	3.27472	3.45371	3.64188	3.16842	3.96233	3.50028	3.93627	3.79401	3.78066	3.54918	3.32536	3.30573	3.08781	3.11865	3.32578	3.13573	3.40625	3.06789	3.22768	3.86839	3.49631	3.87366	4.11412	4.78366	3.62553	4.78437	4.47648	4.39096	3.69012	3.84548	3.40643	3.26306	3.13344	3.1103	3.33377	3.243	3.22101	3.17641	3.36239	3.42479	3.22514	3.13671	3.14415	3.26547	3.07368	3.26535	2.99018	3.18842	3.26071	3.35969	3.84942	3.47767	5.05347	5.20953	4.68992	4.60416	4.08411	3.97744	3.58336	3.36017	3.11199	3.24024	3.20758	3.15953	2.94498	3.19608	3.35622	3.02483	3.26951	3.36828	3.13561	3.20729	3.1564	3.31832	3.17211	3.08688	3.25685	3.1082	2.85649	3.58787	3.40849	3.26335	3.62049	3.34854	3.32717	3.22921	3.0406	3.05199	3.04882	2.91137	3.12759	2.97161	2.98922	2.93188	3.05613	3.089	3.10085	3.03501	3.22053	3.10349	3.31536	3.19318	3.08572	3.27224	3.21358	3.16445	3.17847	3.13568	3.08356	3.01738	3.05092	3.07748	3.27674	3.25542	2.98822	3.0795	2.94516	2.98779	2.89634	3.07865	4.03795	4.09976	4.13896	3.96967	5.31498	3.99448	3.97762	4.00939	4.01231	4.01526	4.11424	4.02042	4.09017	4.0786	3.9558	4.16053	4.02413	3.93741	3.96239	3.92035	3.89337	4.11345	4.10155	3.85708	3.98946	3.92187	3.93348	3.97296	3.85728	3.90662	4.0914	3.96257	4.14717	4.18278	4.19444	4.21297	4.19488	4.11929	4.00522	4.05841	4.23816	3.93544	3.92392	3.94539	4.0472	3.92617	4.03805	3.91584	3.97674	4.10799	4.07045	4.08249	4.14386	4.06139	4.01507	4.03938	3.90728	3.94718	3.98588	4.22194	4.04436	3.94187	3.94258	3.85049	4.03624	4.05527	4.01817	4.01989	4.07044	3.92095	4.15897	3.96968	4.01097	3.97921	3.90489	3.99898	3.98794	4.15329	4.00003	3.96061	4.03628	3.87535	4.01171	4.07022	4.00323	4.04346	4.20573	4.37024	4.17139	3.9301	3.99348	3.98945	4.04054	4.01507	4.01821	3.86676	3.99959	4.06505	4.26523	4.30275	4.49072	4.05155	4.08383	3.90611	4.02921	3.95539	3.94259	4.05737	3.99951	3.91531	4.10873	4.24035	4.32749	4.3957	4.39046	4.22287	4.06097	4.98517	4.11296	3.92378	3.95106	3.96069	4.07514	4.00911	4.07393	4.26744	4.40406	4.20544	4.42606	4.11492	3.99316	4.05141	4.04334	3.93344	3.84449	4.1134	4.14251	4.17259	4.05333	4.18343	4.12239	4.06264	4.07256	4.14772	3.93397	3.96774	3.85997	3.99326	4.16852	4.03641	3.94044	3.99097	3.86418	4.06747	4.0105	3.93264	3.92173	3.83719	3.79826	3.94745	3.83995	3.97145	3.88452	4.0842	3.82001	3.93653	3.95191	3.82494	3.92888	4.13199	4.20016	4.03994	4.05204	3.86611	3.88141	4.36511	4.39312	4.39521	4.45961	4.18277	4.20638	4.17251	4.26549	4.26446	4.256	3.95211	3.92494	3.83377	3.88671	4.06849	4.1536	4.09792	4.04368	4.08694	3.99267	3.91346	4.17887	4.19308	4.41516	4.27855	4.42626	4.50917	4.34065	4.30143	4.15512	5.45109	4.15798	4.134	3.95323	3.98227	4.02778	4.05683	3.8832	3.99182	4.27474	4.14937	4.11289	4.14402	4.10429	4.06794	4.00784	3.92458	4.12413	4.18475	4.25221	4.40923	4.25399	4.25941	4.22805	4.33238	4.24441	4.18207	3.94847	3.99524	4.04363	4.02392	3.90196	3.83469	3.93918	3.98689	3.92821	3.90343	4.0302	3.95718	3.99893	3.92179	4.06289	3.82193	4.01334	4.01105	4.02642	4.01903	4.13841	4.16185	4.09758	3.85832	4.24809	4.02862	4.06864	6.49552	5.13064	5.30763	4.38927	4.4244	4.26713	4.54258	4.15648	4.70091	4.6044	4.19211	4.29484	4.31361	4.26684	4.10381	3.63101	3.64187	4.28367	4.18192	4.46145	4.64167	4.45129	4.4052	4.23625	3.915	3.90033	4.46069	4.17735	4.03618	4.01158	3.90415	4.21413	4.07483	3.95563	4.09218	4.12551	4.21788	4.12684	4.58232	4.31572	4.17456	4.00928	3.9762	4.15473	4.15732	3.96001	4.41868	4.19299	4.04794	3.95829	4.06962	3.96445	3.95574	4.11318	4.05595	4.07676	3.90117	4.25617	4.08989	4.29814	4.17991	4.09305	4.29736	4.80525	4.37062	4.36378	4.39279	4.05082	3.99121	4.47083	4.38152	4.45623	4.18876	4.41752	4.17971	4.18271	4.37107	4.30546	4.18678	4.03323	4.2021	4.14409	3.72086	3.91513	4.29096	3.94046	4.10947	5.74335	5.43819	5.30703	4.9354	4.3749	4.61607	4.25767	4.55404	4.30416	4.40454	4.44451	4.06873	4.95153	4.4484	4.03061	4.08136	4.41364	4.292	4.8092	4.5167	5.41107	5.06161	5.04319	4.67713	4.19535	4.40072	4.03749	4.52997	4.02745	5.2929	5.06958	5.38363	4.79801	4.70048	5.60354	5.2163	4.86805	4.57796	4.24899	4.04246	4.33029	4.08683	4.36622	4.41416	4.18657	4.64827	4.00254	4.9485	4.84954	4.63876	4.97754	4.55575	5.13213	4.74281	4.51889	3.99995	4.96549	4.69617	4.84487	4.42047	5.09569	4.80496	4.76577	4.60654	4.57654	4.40536	4.3199	4.62608	4.2506	4.45049	4.14773	4.23017	4.31299	4.36457	4.7644	4.36817	4.54005	4.57399	4.78975	4.46698	4.46001	4.35824	4.29054	4.17896	4.48611	4.47914	4.24563	4.68328	4.29913	4.43939	4.32483	4.11269	4.15661	3.9343	4.7291	4.71786	4.49879	4.46845	4.40752	4.42589	4.21816	4.2656	4.41968	4.10883	4.13128	4.13502	4.14756	3.95026	4.46378	4.50514	4.33799	4.18405	4.48547	4.1921	4.29017	3.90094	4.16595	4.31404	4.2802	4.48257	4.46454	4.22042	4.17421	4.08519	4.26216	4.12569	4.05936	4.21795	4.13144	4.10285	4.08179	4.11649	4.19705	4.12297	4.12594	4.0792	4.28955	4.16498	4.09235	4.1754	4.02345	4.12152	4.04826	4.24948	4.34588	4.10929	4.30571	4.09934	4.13806	4.09677	4.17397	4.27609	4.19872	4.23776	4.03581	4.19009	4.13287	4.13784	4.01129	3.97151	4.12948	3.96364	4.13616	4.06414	4.1159	4.16418	4.04024	4.08033	3.93899	3.96439	4.21515	4.07376	4.13937	4.11895	4.11588	4.14859	4.02349	4.07436	3.87083	4.22248	4.07421	4.27209	4.22674	4.245	4.00844	4.26275	4.1168	4.09142	4.1132	4.10741	4.16879	4.04912	4.10208	4.12126	3.97639	4.13694	3.97321	4.16854	4.00449	4.20937	4.13838	4.0135	4.19439	4.1264	3.93201	4.05789	4.1716	4.03028	4.1263	4.1508	4.03824	3.98861	4.1296	3.95903	4.09827	3.94426	4.06091	4.16276	4.04223	4.07382	4.06702	4.08106	4.00409	4.02121	4.05673	4.18209	4.05157
P20_0h	0h	20	heterogeneous	(56-68]	male	33.737	1.10558	3.0193	3.68781	3.10059	3.19754	3.79446	3.23573	3.5957	3.47231	3.38854	4.23957	3.58909	3.12455	2.94686	3.57861	3.14816	3.21032	3.13138	3.97157	3.0616	2.88297	2.97646	2.96388	2.85846	2.83635	3.08807	3.55475	3.34847	3.16625	3.51682	3.21818	4.55586	3.80605	3.04259	3.73724	3.28924	4.42856	3.85731	4.73177	4.08371	3.16687	3.13918	4.008	3.26175	3.07199	3.07141	3.23922	3.31991	3.21114	3.26213	3.27162	3.46059	3.52349	3.1375	3.16309	3.25112	3.16382	3.27205	2.99454	3.01138	3.30841	3.30342	4.87793	4.19307	4.48089	3.80094	3.24231	3.40294	3.04218	3.46436	5.21086	4.5959	4.76126	4.06457	3.38585	2.92978	3.13062	4.03159	3.40942	3.2866	3.36199	3.05831	3.9029	3.13797	3.10106	3.19748	3.13275	3.36891	3.5789	3.35073	3.27656	3.13316	3.56248	3.2362	3.14613	4.22833	3.49914	3.60085	3.20363	3.2342	3.15888	3.31553	3.24113	3.20013	3.12847	3.26806	3.62049	3.52119	3.25605	3.151	3.03139	3.06829	3.18661	3.02345	3.16276	3.05466	3.28603	3.20977	3.16721	3.06748	3.27802	3.1099	3.19632	3.2185	3.27322	2.99367	3.35782	3.33678	3.03349	2.97164	3.14772	3.01873	3.12076	3.01494	3.17877	3.03032	3.2238	3.04152	3.24271	3.10817	3.05325	3.06893	3.00335	3.09566	2.82428	3.08636	3.42684	3.33734	3.38835	3.03731	3.35814	2.99917	3.18553	3.23856	3.27806	3.17548	3.1339	3.4315	3.19793	3.1221	3.121	3.08103	3.32492	3.32661	3.08291	3.00472	3.19459	3.16254	2.97198	3.34156	3.35491	3.23796	3.32563	3.15395	3.16744	3.01723	3.08916	3.17023	3.22138	3.08529	3.19879	3.02568	3.00582	3.12814	3.16867	3.23553	3.22957	4.1428	3.81961	3.8538	3.39911	3.5659	3.32652	3.39744	3.24247	3.37057	3.40178	3.08899	3.02828	3.10294	3.74351	3.77877	3.52831	3.21358	3.23386	3.13296	3.19858	3.24716	3.03307	3.16529	3.28888	3.32098	3.60887	3.26064	3.51961	3.49721	3.34352	3.27564	3.42388	3.37256	3.79167	3.52979	3.61336	3.44187	3.38575	3.20949	3.21646	3.14722	3.20876	3.09884	3.14613	3.16264	3.10587	3.57365	3.20014	3.30851	3.35205	3.29783	3.20132	3.36906	3.112	3.18178	3.13087	3.02868	3.0019	3.16501	3.02487	3.07805	3.14945	3.58369	3.70196	3.73356	3.70105	3.61132	3.61026	3.33239	3.19876	3.11612	3.19565	3.17628	2.9536	3.43195	3.19754	3.00579	3.68673	3.43365	3.73612	3.11121	3.3973	3.37791	3.21103	3.43434	3.23849	3.20382	3.31707	3.37703	3.18632	3.48499	3.49799	3.27156	3.70498	3.67877	3.83922	3.83582	4.00612	3.76312	3.86712	4.21857	3.73881	3.48689	3.27073	3.06344	3.03016	3.10722	3.04649	3.02008	3.2805	3.17521	3.29044	3.53062	3.22321	3.77354	3.57798	3.63808	3.55069	3.34536	3.47699	3.39612	3.32172	3.22574	3.4308	3.32481	3.26546	3.39513	3.65044	3.20637	4.21104	3.88449	4.1302	3.89057	3.73982	3.90221	3.77022	3.38383	3.51856	3.34562	3.0208	3.18341	3.26274	3.15898	3.29054	3.13845	3.3297	3.40954	3.21445	4.29304	3.97083	4.03782	3.75778	3.69328	3.63308	3.31506	3.36055	3.29957	3.51869	3.26724	3.16243	3.38181	3.34916	3.32149	3.08765	3.61658	3.64302	3.44191	4.5692	4.09972	4.20612	4.39009	3.87082	3.58563	3.45984	3.33512	3.69993	3.40838	4.67355	4.21278	4.30875	4.47045	3.61445	4.42537	4.34112	3.94798	4.00812	3.83157	3.52982	3.49894	3.18871	3.27367	3.22215	3.85129	3.378	4.00931	3.72674	3.5141	4.63826	4.23485	4.35662	4.28262	3.73105	4.88282	4.5259	4.24313	3.67294	4.52819	3.89782	4.78178	4.05377	4.91281	4.8702	4.45047	4.15661	3.82786	3.45594	3.46269	3.52589	3.30421	3.1932	3.4549	3.1077	3.51196	3.52482	3.5962	4.70678	4.22069	4.50401	4.47238	3.83521	4.99415	4.59729	4.34407	4.07767	3.74601	3.65046	4.14301	3.57431	4.41645	4.05432	4.09644	4.26524	3.67579	4.09299	3.95017	3.64558	3.56587	3.23676	3.44884	3.33777	3.11874	3.0832	3.18737	3.18786	3.44563	3.11819	4.08182	3.62803	4.62931	4.04949	4.37018	4.22798	3.81907	4.14036	3.63274	3.70694	3.48839	3.42776	3.37661	3.21727	3.2223	3.11945	3.40362	3.38312	3.40124	3.38731	3.44184	3.29046	3.41474	3.48886	3.80596	3.58989	3.41459	3.84962	4.29051	3.8601	3.1952	3.27585	3.23563	3.70684	3.61361	3.53776	3.76667	3.5418	3.84962	3.83897	3.54277	3.52328	3.3799	3.44816	3.23285	3.14001	3.20118	3.02873	3.37292	3.07098	3.13369	3.1019	3.14017	3.3042	3.03177	4.20941	4.2048	4.47739	3.76569	4.05327	3.58688	3.42267	3.08382	3.23541	3.13892	3.25137	3.3292	3.56312	3.0811	3.64617	3.4724	3.65088	3.46728	3.52224	3.55494	3.47896	3.18707	3.21882	3.06674	3.2248	2.96184	3.05024	3.27436	3.068	4.20801	3.83318	3.96527	4.03858	4.41323	3.54103	4.5545	4.29194	4.41581	3.85218	3.71901	3.41281	3.03277	3.17245	3.21496	3.31844	3.12188	3.12102	3.57886	3.24763	3.32269	3.36418	3.03089	3.21233	3.18786	3.18734	3.179	3.18048	3.08249	3.27809	3.21175	3.77391	3.31223	5.12218	5.33295	4.85574	4.73707	4.28524	4.18755	3.78879	3.31913	3.03141	3.18096	2.95525	3.06947	3.13767	3.1832	3.12214	3.22733	3.15861	3.04505	3.32587	3.2575	3.10432	3.23494	3.08812	3.16841	3.0769	3.09244	2.86291	3.62031	3.71827	3.36858	3.64274	3.42494	3.63256	3.38251	3.19002	2.99283	3.06022	3.18216	3.08778	3.13959	2.98801	3.07487	2.94284	3.04473	3.04804	3.17143	3.35278	3.18552	3.23152	3.19092	2.96604	3.09932	3.19215	3.18703	2.97634	3.19899	2.99777	3.05877	3.0312	3.03655	3.00654	2.8764	3.04728	2.96709	2.8962	3.03279	2.99956	3.00696	3.99159	4.06426	3.94755	3.90376	5.24347	3.8874	3.87412	3.94093	3.92047	3.88293	3.85039	3.82698	3.89577	3.96925	3.94304	3.89661	3.81526	3.80218	3.96975	3.85579	3.82681	3.9029	3.97729	3.90198	3.93638	4.0444	3.93829	4.03726	3.78657	3.80439	4.01971	3.88956	3.98562	4.00335	3.97552	4.13939	4.08262	4.01659	4.09921	4.00555	3.94102	3.83483	3.9343	4.03071	3.87728	3.9224	4.06783	3.94684	3.91289	4.16757	4.01364	4.0976	4.10117	4.04053	3.98221	4.00173	3.96977	4.07776	3.91705	4.06714	3.97288	4.04605	4.0713	3.90729	4.07337	3.88867	3.95838	3.98794	3.96415	4.02711	4.05657	3.98732	3.98703	4.09369	3.97253	3.94163	4.00154	3.9717	3.9488	3.95725	3.92984	3.95862	3.89126	4.1341	3.90555	4.08915	4.14669	4.33554	4.16805	4.13438	3.96437	3.99682	4.11515	4.19864	4.094	4.16718	3.93551	4.08258	4.21263	4.41151	4.48017	4.28128	4.13779	3.98855	4.03532	4.02574	3.97646	4.09495	4.08449	4.24611	4.11808	4.28786	4.3789	4.37955	4.52453	4.36487	4.22654	4.89959	4.09906	4.05873	4.15485	4.13071	4.09918	4.27375	4.29645	4.38395	4.3994	4.37067	4.28897	4.22493	4.0801	4.06352	4.06267	4.04588	3.9859	4.14828	4.20409	4.23187	4.16094	4.26945	4.08045	4.17519	4.13511	3.95939	4.03235	4.1204	3.99668	4.18066	4.14716	4.04661	4.1269	4.10397	4.06938	4.09735	4.05716	3.99566	3.95867	3.9658	3.8285	3.93316	3.89167	4.11814	4.08126	4.09805	3.88384	3.89436	3.84874	4.02017	3.92738	4.31623	4.32816	4.43669	4.28784	4.13076	3.96288	4.22435	4.17288	4.28587	4.41684	4.32235	4.52891	4.44215	4.70731	4.4887	4.60713	4.46887	4.32942	4.0514	3.9617	3.95149	4.13133	4.16514	4.21667	4.25262	4.09816	4.05814	4.13939	4.14371	4.35712	4.29922	4.50171	4.40367	4.59809	4.4152	4.45908	5.38323	4.49918	4.4798	4.52792	4.32606	4.14255	4.00029	4.00029	4.08335	4.17123	4.12214	4.11023	4.1824	4.17694	3.97774	4.08273	3.94186	4.10848	4.13308	4.13508	4.32134	4.40092	4.34715	4.15675	4.29348	4.23433	4.21707	3.99405	4.10161	4.06992	3.96481	4.08023	3.85723	3.91329	4.06337	3.9774	4.07092	4.06814	4.05639	4.02696	4.01461	4.0472	3.88605	4.00559	4.17433	4.07417	3.95404	4.19562	4.02179	4.07685	4.03847	4.10822	4.01238	4.09784	6.20588	4.98792	5.19064	3.95563	4.20607	4.10787	4.2435	3.88686	4.38855	4.37055	4.35591	4.17563	4.21955	4.31595	3.72577	3.63633	3.68169	4.45813	4.48149	4.27582	4.67311	4.25599	4.5331	4.34241	4.34531	3.9119	4.30512	4.15075	3.96972	3.96839	3.89751	4.20986	4.22255	4.04686	4.11385	4.16605	4.24294	4.30945	4.62356	4.39274	4.17037	4.05342	4.01823	4.2528	4.25107	3.97762	4.49216	4.29087	4.10168	3.88635	4.05098	4.01966	3.86882	4.08004	4.14937	4.06201	4.10542	4.11342	4.22858	4.58728	4.40356	4.29534	4.2806	4.80118	4.58862	4.24805	4.62067	4.32469	4.02241	4.33315	4.02427	4.38045	4.16074	4.31848	4.2776	4.419	4.35542	4.32302	4.44295	4.23419	4.23855	3.9716	3.91978	4.0235	4.37057	3.87503	4.13624	5.73058	5.43051	5.56229	5.16822	4.48682	4.77631	4.49409	4.78408	4.70635	4.43077	4.55402	4.24309	4.87094	4.54234	4.19465	4.28497	4.54348	4.26466	4.74441	4.42502	5.41048	5.04843	5.26268	4.84011	4.56021	4.53834	4.1344	4.55293	4.18365	5.40122	5.01799	5.43942	4.91116	4.92125	5.56271	5.18329	4.99743	4.67118	4.67427	4.23053	4.75287	4.37828	4.27058	4.48761	4.47805	4.60431	4.12614	5.02331	5.00194	4.80036	5.06099	4.66833	5.1742	4.8342	4.74109	4.30348	4.97326	4.70516	4.91475	4.25369	5.16289	4.8542	5.01408	4.71357	4.67698	4.49356	4.4198	4.50813	4.2348	4.44979	4.17094	4.27578	4.16833	4.1425	4.77247	4.5213	4.69499	4.67348	4.8405	4.72382	4.70488	4.50515	4.39116	4.16984	4.41189	4.56681	4.26851	4.76759	4.31153	4.42086	4.49263	4.25827	4.21854	4.08063	4.55216	4.61604	4.36766	4.50552	4.24837	4.38387	4.2672	4.33237	4.49367	4.24984	4.31401	4.19586	4.24195	4.09277	4.47455	4.48626	4.4638	4.49952	4.54904	4.15061	4.16611	4.16085	4.00229	4.35949	4.24111	4.38782	4.34268	4.44564	4.19921	4.44206	4.19538	4.37503	4.13089	4.40525	4.22754	4.17194	4.06233	4.03768	4.16865	4.20414	4.155	4.21621	4.35237	4.3238	4.17048	4.19787	4.02099	4.18658	4.14903	4.14748	4.23675	4.13548	4.14763	4.16535	4.11331	4.12143	4.039	4.29469	4.14843	4.28943	4.04172	4.15197	4.23276	4.14315	4.04058	4.08101	4.0195	3.96883	4.19391	4.17458	4.11556	4.12075	4.03406	4.03261	4.04204	4.14138	4.1576	3.98513	4.13948	3.93149	4.14805	3.88997	3.93907	4.05506	3.93126	4.14548	4.20153	4.08933	4.26167	4.19366	3.99165	3.96721	3.97633	4.01105	4.11613	4.00441	3.84405	4.07044	4.07982	3.90672	3.99287	4.14698	3.94936	4.19388	3.89453	3.99571	3.96744	4.07432	3.94624	4.03086	3.90193	4.03898	4.06895	4.08977	4.1328	4.00149	4.0154	4.05139	4.04935	4.11011	3.94945	3.89737	3.94424	4.03874	3.95305	4.0424	3.92259	4.04541	4.00328	4.01003	3.95277	3.92732	3.94844
P20_3h	3h	20	heterogeneous	(56-68]	male	33.737	1.10558	2.98363	3.92603	3.18752	3.26694	4.06224	3.57264	3.55594	3.45984	3.49402	4.0835	3.47114	3.42619	3.37254	3.83385	3.21722	3.1529	3.27091	3.91074	2.98227	3.0306	3.11628	2.86923	2.87679	2.98677	3.14239	3.36021	3.1486	3.19451	3.46359	3.53033	4.73284	3.95046	3.20575	3.93298	3.40637	4.84931	4.09461	4.86577	4.10476	3.44592	3.19645	4.0054	3.50907	3.21985	3.06483	2.89265	2.96237	3.2003	3.54913	3.23452	3.41363	3.25479	3.11394	3.36418	3.31197	3.14426	3.21139	3.11126	2.90146	3.3249	2.99255	4.82394	4.16912	4.41509	3.65753	3.34025	3.60304	3.27669	3.61289	5.18685	4.61625	4.74522	4.05729	3.62294	2.94052	3.02612	4.19232	3.3189	3.22994	3.53681	3.17955	3.76298	3.3516	3.33586	3.35315	2.96473	3.53326	3.25431	3.4143	3.13577	3.14922	3.67523	3.41212	2.90634	4.15045	3.39655	3.70578	2.96379	3.00561	3.06145	3.4501	3.16791	3.46938	3.18752	3.38952	3.94369	3.47553	2.91751	3.10755	3.01115	3.09899	3.33566	3.08743	3.46135	3.18526	3.01072	3.13704	2.97543	3.30557	3.32756	3.11826	3.23147	3.18099	3.05843	3.10003	3.19368	3.1784	2.90526	3.09517	2.97635	2.86273	2.96895	3.01745	3.16732	3.10072	3.2188	2.93852	3.4096	3.09202	3.15715	3.03383	2.99255	3.04376	2.98408	3.23603	3.41664	3.32366	3.33062	3.28421	3.16316	3.14208	3.08027	3.4239	3.45758	3.32858	3.1685	3.41681	3.15746	3.13322	3.23502	3.21219	3.05154	3.24601	3.28713	3.18327	2.97267	3.12483	3.04727	3.27485	3.28735	3.22686	3.35005	3.39235	3.29447	3.25672	3.08422	3.27531	3.26553	3.20629	3.17811	3.07882	2.993	2.86806	3.03862	3.06707	3.19921	4.02987	3.65849	3.68476	3.48714	3.57043	3.27898	3.43505	3.26505	3.00604	3.10755	3.02036	3.05346	3.00604	3.81551	3.82879	3.52802	3.21405	3.21906	3.15866	3.2266	3.18667	3.08279	3.3032	3.03503	3.42029	3.42619	3.14737	3.5253	3.33062	3.34005	3.22324	3.48996	3.64523	3.71466	3.43104	3.48572	3.44373	3.31911	3.27114	3.19673	3.30535	3.26928	3.11327	3.06221	3.14145	3.18469	3.73719	3.38578	3.36436	3.28847	3.14364	2.98227	3.43088	3.2907	2.99476	3.28847	3.11727	3.35468	2.9722	3.00432	3.08422	3.3126	3.42521	3.58456	3.73608	3.6468	3.46479	3.55072	3.3032	3.15106	3.44483	3.39863	3.17143	3.33365	3.30771	3.37967	3.41996	3.96118	3.69355	3.76395	3.27393	3.42991	3.13767	3.43727	3.35889	3.14799	3.09482	3.37585	3.27207	3.20194	3.26055	3.56972	3.4823	3.71122	3.70689	3.86153	3.71634	3.96881	3.64904	3.7561	4.09868	3.74718	3.73094	3.36511	3.16376	2.95713	3.16495	3.15503	3.29203	3.16997	3.27462	3.18384	3.52556	3.23528	3.6826	3.11294	3.59306	3.46568	3.40381	3.48087	3.43759	3.28892	3.32797	3.36884	3.44091	3.49415	3.31006	3.65504	3.29048	4.13386	3.8861	4.15576	3.87332	3.76708	3.71063	3.6468	3.64591	3.29535	3.33102	3.1313	3.31534	3.20167	3.04689	3.276	3.32838	3.33203	3.43088	3.22557	4.20458	3.90015	3.91466	3.50147	3.70757	3.5824	3.0835	3.23172	3.23376	3.086	3.33001	3.21696	3.42423	3.27669	3.4524	3.2667	3.4833	3.50352	3.35083	4.5278	4.10185	4.4342	4.2816	3.83033	3.39933	3.53643	3.66351	3.56996	3.32899	4.615	4.4766	4.20186	4.28158	3.56122	4.30959	4.23646	3.89248	3.84887	3.6602	3.54008	3.46434	3.19507	3.27254	3.27277	3.74461	3.73807	4.03024	3.98087	3.61479	4.57392	4.22092	4.4231	4.18418	3.74966	4.78964	4.51528	4.18358	3.56253	4.45269	3.84535	4.69764	3.96572	4.85401	4.68846	4.27825	4.25433	3.71349	3.54095	3.35545	3.41797	3.27254	3.30492	3.34183	3.07918	3.47625	3.62449	3.66904	4.6928	4.37783	4.46016	4.3873	3.86504	4.91549	4.61164	4.27133	4.12097	3.93947	3.65176	4.08952	3.66304	4.36674	4.06952	4.18187	4.19195	3.62921	4.03403	3.78183	3.47524	3.49136	3.3251	3.67348	3.35449	3.14922	3.14799	3.25164	3.42781	3.48216	3.06408	3.96839	3.48058	4.50848	4.02296	4.29177	4.05748	4.02049	3.99935	3.51521	3.54555	3.44107	3.42911	3.35218	3.21112	3.24993	3.09272	3.07115	3.4929	3.23528	3.28375	3.31323	2.98318	3.23679	3.59129	3.7602	3.62603	3.52763	3.98241	3.97804	3.68115	3.11093	3.26788	3.30899	3.66219	3.77786	3.72263	3.85516	3.54183	3.77656	3.68993	3.7751	3.71096	3.20817	3.57565	3.17782	3.32572	3.25983	2.9652	3.13481	3.3518	3.09587	3.2307	3.28713	3.28171	3.30103	4.15721	4.11734	4.42081	3.58467	3.94606	3.62552	3.16879	3.38453	3.52323	3.14706	3.14675	3.38075	3.46523	3.15045	3.70774	3.47625	3.7478	3.58035	3.52673	3.49955	3.33385	3.20003	3.45148	3.12352	3.15594	2.97405	3.273	3.24551	3.13386	4.1672	4.10667	4.01578	3.96745	4.34185	3.55991	4.57266	4.01339	4.33052	3.67311	3.71634	3.30016	3.30384	3.17725	3.18298	3.22376	3.20925	3.21005	3.32613	3.55023	3.38561	3.38166	3.14829	3.19728	3.26834	3.25744	3.31765	3.39742	3.02449	3.33345	3.37254	3.75312	3.68878	5.10163	5.12892	4.87229	4.62657	4.1284	4.06491	3.72148	3.23779	3.1452	3.20898	2.94645	3.08171	2.95952	3.25935	3.29754	3.0086	3.16967	3.14706	3.06108	3.42813	3.15715	3.38668	3.12872	3.36586	3.14333	3.05652	2.96095	3.58478	3.64227	3.60541	3.80774	3.45255	3.39933	3.35755	3.19756	3.09096	3.16938	3.05994	3.02694	3.24699	3.11294	2.98363	3.13577	3.03902	2.91009	3.1329	3.48216	3.13258	3.38543	3.18865	3.07809	3.35946	3.38596	3.29667	3.31576	3.04415	3.01368	2.96473	2.99651	2.98091	3.01494	3.01452	3.10721	3.14426	3.14333	3.11926	2.72016	2.77887	3.76589	3.94068	3.97806	3.81846	5.10632	4.04246	3.78923	3.93585	3.81779	3.73949	4.02742	3.93463	3.79662	3.74465	3.89759	3.94563	3.83136	3.9731	3.81374	4.03079	3.88866	3.97437	3.91714	4.10703	3.94403	3.80698	3.7783	4.01985	3.82605	3.80015	3.70147	3.85849	3.86632	3.88811	3.92394	3.90914	3.8799	3.95831	3.97751	3.9677	3.81623	3.55433	3.89166	3.76888	3.93083	3.77981	3.89138	3.953	3.87168	4.01035	3.80363	3.90771	4.12537	3.97713	3.80425	3.9031	3.9439	3.77079	3.97465	4.04454	3.88978	3.92311	3.91594	3.83015	3.93096	3.75618	3.95173	3.95031	3.81684	3.89989	3.93517	3.93011	4.01202	3.93761	3.80496	3.91706	3.75708	3.99511	3.97761	3.97884	3.80966	3.84493	3.8329	4.04035	3.93365	3.95959	3.8935	4.19518	4.01886	4.16715	3.98263	3.89904	4.1365	3.91681	3.90995	3.82288	3.84267	3.9966	3.92524	4.22391	4.38857	4.24832	3.93776	3.89999	4.13798	3.87229	3.97021	3.98028	3.89623	3.86705	3.92946	4.22385	4.51331	4.25812	4.35907	4.25288	4.1213	4.79898	3.92864	3.97068	4.02608	4.02935	4.01636	4.12214	4.23857	4.20926	4.1953	4.16307	4.21156	4.16523	4.07035	3.93242	3.90262	3.88942	3.8941	4.04614	3.92867	4.12759	4.17458	3.93847	4.02052	4.04014	4.00476	3.84881	3.91301	3.82561	4.0201	3.98464	4.0771	3.95341	3.7525	3.93707	3.81856	3.95192	3.84657	3.93208	3.7593	3.79468	3.7338	3.82888	3.82393	3.70871	3.87123	4.01883	3.85951	3.90356	3.87358	3.81545	3.86151	4.29506	4.22849	4.25745	4.25925	3.98437	3.83259	4.13084	4.25458	4.2821	4.38768	4.2642	4.50377	4.30477	4.44837	4.34561	4.2486	4.2508	4.06272	4.02859	3.84185	4.03149	3.90758	3.95995	4.0736	3.9686	4.06129	3.92146	4.13636	4.2069	4.33071	4.21023	4.54788	4.38173	4.46052	4.43305	4.30347	5.27429	4.18999	4.28367	4.26644	4.17516	3.96703	4.06092	3.85254	4.17651	4.09222	4.11029	4.01501	4.11481	3.94742	3.95346	4.02327	3.93264	3.99556	4.05116	4.09831	4.13236	4.25321	4.21621	4.23264	4.30049	4.08532	4.24241	4.17347	4.00969	4.01045	3.84957	3.87783	3.89413	3.83705	3.94783	3.90835	3.88412	4.02862	4.14428	3.99152	3.96711	3.8819	3.9289	3.8815	3.98985	3.91555	3.9947	3.97191	3.96916	3.92991	4.02761	4.02368	3.87829	3.88159	6.23533	4.8825	5.14755	3.90138	4.16578	4.18351	4.07429	3.85808	4.32453	4.27139	3.9444	4.00504	4.11112	4.22801	3.92487	3.52707	3.414	4.4068	4.41531	4.16013	4.49246	4.36447	4.50437	4.17972	4.18145	3.81874	4.221	3.87676	3.80354	3.92489	3.88153	4.0622	4.06321	4.04754	3.89211	4.20296	4.2518	4.11275	4.56845	4.33465	4.06449	3.9034	3.89701	4.13065	4.11946	3.872	4.30309	4.14499	4.00908	3.87598	3.76761	3.90602	4.06927	4.16753	3.97964	3.83486	3.92534	4.08926	4.07329	4.53236	4.31357	4.10809	4.18447	4.68475	4.3715	4.25035	4.51433	4.16968	3.92446	4.17037	3.93984	4.14455	3.99623	4.34743	4.24158	4.38355	4.10401	4.3007	4.34262	4.12697	4.20328	4.0008	3.93679	3.87847	4.33367	4.11686	4.03486	5.63706	5.32545	5.4366	5.01529	4.4985	4.5993	4.20404	4.5857	4.41961	4.38785	4.28194	4.05438	4.67799	4.40477	4.07581	3.98702	4.42224	4.072	4.61075	4.3373	5.25193	4.90109	5.03986	4.68755	4.23696	4.34166	4.02864	4.4959	3.94419	5.25144	4.8821	5.29141	4.82839	4.76998	5.44088	5.146	4.86262	4.53015	4.29331	4.06371	4.2832	4.06308	4.54481	4.45601	4.1371	4.47205	3.98761	4.86681	4.8979	4.59666	4.9585	4.49791	5.06156	4.73856	4.56417	4.07736	4.91601	4.5227	4.86239	4.25984	5.07847	4.75283	4.88298	4.64315	4.44684	4.45135	4.03986	4.48005	4.09348	4.21936	3.91342	3.98189	4.09357	4.12263	4.72011	4.36371	4.39419	4.67004	4.78691	4.54609	4.63009	4.44766	4.28237	4.08144	4.51836	4.23872	4.17878	4.79301	4.34126	4.41122	4.38989	4.19652	4.09661	3.98082	4.1637	4.54372	4.34404	4.40971	4.09994	4.36903	4.18368	4.22646	4.47292	4.19983	4.225	4.08166	4.00042	3.96735	4.25934	4.12222	4.17044	4.26716	4.4388	4.08046	4.00367	3.74366	4.09772	4.25199	4.14175	4.19421	4.13267	4.0241	4.21079	4.19235	4.17616	4.21612	3.92828	4.17666	3.96284	3.95099	3.79502	3.87296	4.01181	3.98971	4.18932	4.06218	4.21107	4.15666	3.98723	4.03028	3.94536	3.8496	3.97362	3.91963	4.15962	3.87896	4.14003	4.01733	4.08753	4.11501	3.87891	4.16828	3.96283	3.97946	3.88131	3.96414	3.96137	4.04326	3.97215	3.81603	3.95129	3.81504	3.81804	4.12192	3.88233	3.90855	4.04323	3.93801	3.80409	4.01865	4.03837	3.85217	4.00609	3.90887	3.94236	3.8861	4.00462	3.96124	3.77817	4.07381	3.68349	4.01703	4.27587	4.08203	4.14876	4.02187	3.74519	3.841	4.03275	3.993	3.88577	3.81612	3.99829	3.84229	3.88662	4.10883	3.9791	4.06467	3.81332	3.91236	3.97278	3.84329	3.98733	3.99351	3.87074	3.79563	3.86225	3.79608	3.97327	3.86663	3.82584	3.88338	3.87509	3.87432	3.94158	3.96123	3.83847	3.82962	3.93827	3.93701	3.85245	3.94498	3.81965	3.92175	4.04165	3.739	3.83919
P21_0h	0h	21	heterogeneous	(56-68]	male	28.5342	1.10998	3.22475	3.82183	3.19531	3.29005	3.96178	3.49799	3.42236	3.38986	3.23051	3.78814	3.27984	3.30777	3.07193	3.68195	3.12551	3.12139	3.08715	3.98235	3.12106	2.98762	2.89041	2.95101	3.05799	3.11366	3.3887	3.38701	3.00596	3.32309	3.19957	3.01952	4.72723	3.97732	3.18127	3.82529	3.31311	4.47737	3.82254	4.93007	4.224	3.28339	3.30098	3.87385	3.19653	3.23991	3.18036	3.21521	3.14291	3.44132	3.39397	3.19781	3.15906	3.42572	2.90862	3.13453	3.11473	3.28818	3.23095	3.10261	3.0943	3.3016	3.2109	4.88184	4.19256	4.42554	3.74694	3.05639	3.25985	3.27598	3.54373	5.19375	4.61698	4.76618	4.1109	3.48828	3.23976	3.28629	4.09551	3.38622	3.18957	3.41048	3.17251	3.76059	3.38757	3.27691	3.32579	3.11646	3.68661	3.55106	3.23777	3.29555	3.18379	3.56852	3.408	3.41506	4.055	3.42805	3.58938	3.35677	3.08027	3.36931	3.61437	3.35799	3.55922	3.21824	3.41437	3.88871	3.44348	3.33285	3.22137	3.03715	3.10395	3.31284	3.05502	3.20581	3.14567	3.03465	3.33135	3.31631	3.07138	3.48835	3.46896	3.34	3.10551	3.35261	3.15363	3.30713	3.28557	3.116	3.10375	3.31015	3.24977	3.1651	3.25798	3.31282	3.17265	3.31486	3.08975	3.44742	3.15523	3.1925	3.27885	3.17339	3.05235	3.35906	3.27873	3.41647	3.30724	3.32553	3.34619	3.50748	3.21768	3.11037	3.32504	3.23906	3.24106	3.15061	3.37094	2.95988	3.25773	3.28221	3.16888	3.38754	3.34691	3.18057	3.0926	3.09669	3.28624	3.17568	3.74841	3.08789	3.53066	3.55108	3.34611	3.40271	3.34611	3.18184	3.17763	3.16122	3.18238	3.15272	3.09183	3.11654	2.98107	3.18446	3.25202	3.11244	4.02653	3.79685	3.71678	3.76443	3.69601	3.31867	3.48883	3.17637	3.07146	3.30544	3.06741	3.11257	3.29785	3.85323	3.90994	3.58981	3.35092	3.24085	3.32112	3.23724	3.16275	3.25051	3.27786	3.2223	3.46704	3.78969	3.26007	3.70891	3.49962	3.28654	3.31378	3.14686	3.4957	3.47199	3.47556	3.3132	3.42086	3.19595	3.33546	3.2519	3.16563	3.21571	3.06108	3.38235	3.11134	3.09458	3.80046	3.30696	3.44231	3.44292	3.25474	3.30153	3.37429	3.24425	3.12468	3.13017	3.04884	3.13907	2.99395	3.08385	3.18917	3.23877	3.57162	3.45516	3.53317	3.53479	3.34831	3.28991	3.23771	3.16805	3.13117	3.04978	3.2253	3.33234	3.30275	3.27857	3.28563	3.8346	3.27535	3.90126	3.26099	3.43392	3.3178	3.20599	3.38819	3.17591	3.25577	3.28183	3.11754	3.00831	3.38972	3.32592	3.21697	3.59969	3.52072	3.62425	3.54102	3.79096	3.51667	3.54627	4.17532	3.75556	3.6364	3.37743	3.2815	2.97459	2.99371	3.40489	3.19164	3.08144	3.01278	3.05294	3.37098	3.44032	3.46768	3.49741	3.36056	3.31749	3.33337	3.35283	3.4158	3.16555	3.0823	3.3495	3.13203	3.1547	3.14457	3.43287	3.27146	3.89142	3.57955	3.92677	3.57109	3.67388	3.70945	3.54733	3.43622	3.3921	3.22154	3.13436	3.07781	3.15089	2.98473	3.22896	3.09501	3.35588	3.42752	3.23634	4.27673	4.06357	3.95159	3.57239	3.46751	3.39073	3.14053	3.17382	3.08147	3.17785	3.34931	3.08524	3.29621	3.33019	3.23251	3.20913	3.50141	3.53536	3.28177	4.41534	3.99227	4.08515	4.13215	3.64219	3.32387	3.40875	3.28476	3.68883	3.42332	4.69052	4.68099	4.31864	4.24295	3.63498	4.36527	4.34851	3.90155	4.0371	3.62789	3.4848	3.3445	3.16758	3.38503	3.14733	3.96872	3.60788	4.07166	3.91834	3.6232	4.50561	4.05688	4.27621	4.21874	3.64039	4.69083	4.27934	3.97625	3.52973	4.56131	4.06344	4.76103	4.02678	4.86971	4.88589	4.38814	4.0002	3.63647	3.49245	3.31394	3.32335	3.2463	3.28797	3.30342	3.11599	3.4205	3.47173	3.44628	4.47051	4.06672	4.33771	4.19076	3.55183	4.66937	4.31549	3.91978	3.73146	3.6145	3.62992	4.15611	3.68061	4.38984	4.23505	4.22926	4.05587	3.59328	3.92591	3.70752	3.51561	3.56381	3.38503	3.36633	3.37547	3.18991	3.15965	3.10511	3.22708	3.44753	3.11656	3.7121	3.19577	4.26146	3.90656	4.22486	4.12741	3.77617	4.06637	3.75918	3.64636	3.57627	3.24438	3.33942	3.16412	3.25439	3.74845	3.24906	3.44031	3.29391	3.30794	3.2978	3.27131	3.2531	3.58647	3.80251	3.6324	3.37999	3.74665	3.78795	3.54513	3.28629	3.36596	3.07368	3.73438	3.66924	3.50541	3.83571	3.61817	3.70472	3.91622	3.68417	3.61429	3.36086	3.42321	3.2093	2.97472	3.06144	3.03538	2.92984	3.18888	3.15061	3.11476	3.24302	3.19739	3.21014	4.4803	4.36871	4.53217	3.84378	3.9476	3.60529	3.30033	3.22544	3.36915	3.23777	3.29175	3.38229	3.65769	3.16349	3.74477	3.33291	3.6436	3.60945	3.29961	3.34072	3.40383	3.41889	3.20074	3.28231	3.13191	3.07167	3.11912	2.95039	3.15439	4.26163	4.30347	4.09994	4.14913	4.61534	3.59118	4.71474	4.33456	4.42095	3.95403	3.68162	3.30703	3.10806	3.19284	3.19437	3.30293	3.27485	3.03191	3.42362	3.43368	3.26168	3.25031	3.23067	3.19343	3.14796	3.1488	3.1073	3.04448	2.92141	3.52591	3.64807	3.90694	3.39845	4.98956	5.11836	4.8506	4.59231	4.08099	3.8486	3.48612	3.12381	3.0399	3.07328	2.85339	3.15077	2.88762	3.28007	3.21122	3.15101	3.29619	3.25614	3.39081	3.24353	3.19963	3.15397	3.15803	3.08038	3.12279	3.43273	3.04776	3.78893	3.91929	3.79429	3.762	3.49882	3.40455	3.29792	3.16866	3.1126	3.06939	3.05321	2.94984	2.96768	2.98971	2.90969	3.02822	3.01169	3.02627	3.11157	3.06497	3.14019	3.16875	3.13161	3.11959	3.07266	3.09997	3.14256	3.10921	3.02627	3.14972	2.86905	3.0401	2.89775	3.27425	3.20593	3.04705	3.05067	3.01631	3.09584	2.94445	3.02401	3.94767	3.93217	3.86935	3.64671	5.20764	3.98605	3.80953	3.86107	3.78449	3.60156	3.87061	4.07996	3.93332	3.92949	3.92297	3.82854	3.76204	3.72353	3.90925	3.77752	3.77437	3.75349	3.80708	3.70368	3.8649	3.7793	3.86525	3.78279	3.87154	3.81157	3.92144	3.74497	3.9842	3.8937	4.03194	3.79751	4.16655	3.90337	3.95445	3.89814	3.73256	3.65426	3.84126	3.80986	3.98314	3.7878	3.80897	3.80337	3.8099	3.9743	3.82661	4.05504	4.02211	4.0582	3.94063	3.88445	3.79191	3.79967	3.77265	3.87239	3.72532	3.7428	3.93318	3.81596	3.86848	3.98177	3.74044	3.90647	3.87254	3.84113	4.12006	3.92701	4.00772	3.71092	3.9047	3.94185	3.85576	3.98536	4.01947	3.92055	3.86307	3.83532	3.92754	3.98691	3.744	3.91341	4.02689	4.3833	4.25663	3.94083	3.97079	3.99861	4.02537	3.88954	4.10381	3.88206	4.03478	4.02674	4.2166	4.57063	4.5126	4.1915	4.12136	3.91341	4.01754	4.07339	4.06164	4.01046	4.00623	3.95487	4.19902	4.40127	4.36154	4.30446	4.31525	4.17092	4.21801	4.80897	3.9984	4.05792	3.80318	4.07298	4.03227	4.1154	4.10724	4.22551	4.07937	4.18735	4.09074	3.94227	4.01398	3.94406	3.88	3.84358	4.02039	4.10669	4.32447	4.14537	3.97897	4.14427	4.08519	4.08015	3.92872	3.91339	3.89763	3.88666	3.85943	3.99063	3.91813	4.0613	3.87917	3.91703	3.69034	3.7375	3.68157	3.68531	4.00187	3.78161	3.78675	3.75783	3.90109	3.52078	3.67679	3.82899	3.83787	3.88441	3.74269	3.95132	3.94257	4.5931	4.59505	4.52678	4.38262	3.99395	3.81442	4.39035	4.39157	4.45451	4.63995	4.40042	4.76954	4.4309	4.66488	4.52205	4.51224	4.30099	4.21597	3.95085	4.11244	4.03706	4.14634	4.16049	4.26995	4.2018	4.05991	4.13545	4.28468	4.10512	4.5123	4.36109	4.59108	4.4816	4.60199	4.41852	4.32035	5.43154	4.18462	4.20834	4.23586	4.19818	4.04572	4.14481	4.07765	4.1807	4.19714	4.1031	4.15217	4.15155	3.97061	4.14298	3.90655	4.03516	4.13454	4.04175	4.22059	4.2759	4.27145	4.23577	4.21394	4.28627	4.14153	4.16641	4.19078	3.98716	4.13742	3.88192	3.91831	4.02452	3.91509	4.02253	3.93696	3.88953	4.08158	4.02154	3.82704	3.74664	4.04622	3.81317	3.91615	4.03645	4.11539	4.16994	4.05998	4.13304	4.01507	3.94189	4.01884	3.83987	4.02599	6.32044	4.97974	5.18152	4.23784	4.27073	4.0119	4.18924	3.94023	4.48618	4.33832	3.86806	3.8672	4.0412	4.08509	3.66741	3.4335	3.7929	3.85035	3.99823	4.08254	4.23196	4.08392	4.10832	4.0119	3.88189	3.75567	4.09978	3.77609	3.70601	3.75879	3.51171	4.12811	4.03738	3.80676	3.97081	4.00862	4.09569	4.20767	4.55388	4.34947	3.99564	3.96081	3.8741	4.03144	4.00254	3.79243	4.4195	4.17573	4.12663	3.97988	3.81446	3.97829	3.84972	4.02366	4.03377	3.9378	3.86359	4.0385	4.09965	4.4247	4.18843	4.05439	4.14624	4.96233	4.61131	4.13446	4.51921	4.19829	3.91919	4.11059	4.09645	4.09783	3.85904	4.15248	4.12329	3.78185	4.25395	4.0741	4.22556	3.74848	4.05783	3.78743	3.72655	3.72937	4.1194	3.83635	4.00662	5.70644	5.42784	5.37595	5.02263	4.02447	4.59774	4.19386	4.67207	4.15266	4.36041	4.49312	4.08188	4.8133	4.30295	4.18659	4.07553	4.37969	4.364	4.52887	4.06199	5.35246	4.98182	5.0027	4.61205	4.19857	4.26963	4.0716	4.43368	3.936	5.27836	4.96157	5.23896	4.59442	4.80386	5.38321	5.02361	4.75367	4.39504	4.33134	4.10456	4.27697	4.0405	4.26478	4.44515	3.98385	4.46486	4.01246	5.07281	4.98468	4.62223	4.83146	4.41439	4.98491	4.63934	4.43099	3.83852	5.01795	4.71324	4.79959	4.16439	5.04103	4.63832	4.76795	4.47726	4.28815	4.31182	3.91215	4.50644	4.2066	4.43028	4.27326	4.05642	4.00988	4.30644	4.80627	4.32612	4.46967	4.54523	4.65507	4.48665	4.36456	4.21545	3.98164	4.01314	4.41279	4.44837	4.17747	4.64054	4.21962	4.34773	4.28256	4.0133	3.92234	4.11288	4.27952	4.46978	4.27879	4.20279	4.01963	4.0369	4.18086	4.37028	4.28359	4.11293	4.07154	3.93191	3.84105	3.79961	4.31083	4.24083	4.17833	4.25258	4.32452	4.12614	3.75365	3.83489	4.1027	4.16048	3.92706	4.02945	4.22186	3.92726	4.03114	4.07205	4.06413	3.97875	3.79903	3.93241	3.90093	3.88655	3.86995	3.95011	4.03709	3.77205	3.99577	3.91171	4.05486	3.95447	3.88962	4.02731	3.69033	4.14335	4.00558	3.98711	4.23925	3.90503	4.04831	3.86802	3.92817	3.95544	3.91669	4.27714	3.85147	4.02746	3.80401	3.96936	3.97003	3.99453	3.74034	3.89768	3.96311	3.82847	3.96409	3.8916	3.88547	3.94555	3.99902	3.94502	3.80587	3.70709	4.05608	3.88962	4.04589	3.89312	3.82706	3.95042	3.90716	3.92932	3.7323	3.95741	3.68958	4.23396	3.98004	4.01134	3.87966	3.91255	3.79863	3.74342	3.95013	3.84386	3.76628	3.95905	3.8306	3.88237	3.72877	4.11263	3.83388	3.90933	3.98557	3.97216	3.94638	3.91132	3.9797	3.88408	3.8227	3.97164	3.76121	3.93448	3.95455	3.8475	3.97878	3.94325	3.8778	3.81539	3.92071	3.80497	3.75083	3.89353	3.90301	3.92971	3.87583	4.02571	3.7999	3.84012	3.78364	3.86009	3.77223
P21_3h	3h	21	heterogeneous	(56-68]	male	28.5342	1.10998	2.97451	3.82769	3.24822	3.25042	4.09325	3.56478	3.74084	3.56738	3.74679	3.93606	3.38274	3.41747	3.22453	3.90385	3.15866	3.26269	3.27138	3.95799	2.97727	3.19285	2.99211	3.07591	2.99695	2.79518	3.306	3.44483	3.07262	3.45179	3.51627	3.17377	4.69306	3.97635	3.19173	4.08077	3.47683	4.56698	3.85224	4.8518	4.17566	3.39005	3.18469	3.90585	3.16997	3.11428	3.0249	3.0249	3.02407	3.2418	3.17869	3.16761	3.35315	3.48657	3.04139	3.0103	3.37894	3.7175	3.62511	3.23096	2.83059	2.99607	3.1685	4.77018	4.12863	4.37027	3.765	3.60842	3.656	3.31806	3.42488	5.07861	4.43364	4.61351	3.96501	3.31387	3.02653	3.10823	3.99269	3.37658	3.51242	3.65215	3.34203	3.68332	3.25455	3.24005	3.14489	3.14395	3.60325	3.1329	3.39759	3.3166	3.197	3.46015	3.4257	3.43072	4.17629	3.49982	3.66153	3.19618	3.37383	3.05614	3.62034	3.32531	3.43169	3.24353	3.54851	3.91561	3.59095	3.56867	3.30125	3.19257	3.20167	3.41531	3.11461	3.629	2.99255	3.24993	3.30535	3.33506	3.11428	3.77203	3.32139	3.20844	3.36003	3.2266	2.86213	3.27184	3.22141	3.02036	3.10037	3.05614	2.85065	3.00518	3.14706	3.35044	3.37365	3.24969	3.08063	3.61658	3.42406	3.2572	3.53352	3.24428	3.13545	3.3189	3.41179	3.45086	3.49776	3.44295	3.28217	3.59483	3.344	3.49624	3.38863	3.28171	3.25768	3.24895	3.24055	3.25959	3.38596	3.17464	3.35257	3.18554	3.68681	3.38292	3.25912	3.33284	3.28959	3.18554	3.73102	3.44091	3.57715	3.59295	3.34459	3.56003	3.29645	3.4456	3.27416	3.28171	3.53706	3.36568	3.17377	3.30103	3.20737	3.17984	3.48756	3.1014	4.06569	3.8595	3.92111	3.71029	3.6638	3.44731	3.42781	3.22453	3.16346	3.13925	3.20058	3.09447	3.24403	3.88167	3.8512	3.62149	3.32284	3.37566	3.37254	3.41196	3.45133	3.42325	3.26364	3.21958	3.60325	3.89938	3.50133	3.65398	3.70697	3.4178	3.19005	3.41514	3.45117	3.66229	3.63407	3.60692	3.51587	3.48458	3.46553	3.44886	3.32428	3.35295	3.35353	3.31702	3.26834	3.26269	3.5867	3.22943	3.32715	3.47246	3.42325	3.15746	3.27021	3.21854	3.38166	3.23172	3.35832	3.43616	3.48344	3.42193	3.38039	3.21854	3.65523	3.78873	3.81345	3.8526	3.52492	3.50664	3.44467	3.15655	3.2667	3.43104	3.33021	3.19756	3.40483	3.33526	3.33606	3.78376	3.85618	3.72803	3.51534	3.45697	3.43917	3.3518	3.51693	3.16673	3.32715	3.64078	3.18921	3.53084	3.45637	3.59073	3.37014	3.80909	3.63205	3.76012	3.71374	4.2633	3.67997	3.78433	4.2039	3.80781	3.27646	3.33826	3.41664	3.21352	3.28307	3.43008	2.98227	3.35679	3.14019	3.28623	3.5955	3.34025	4.03032	3.65302	3.79057	3.56038	3.32035	3.59129	3.49776	3.29026	3.35468	3.27184	3.38471	3.18752	3.22479	3.59151	3.01995	4.25547	3.66783	4.40591	3.82191	3.84677	3.86516	3.50799	3.60842	3.35257	3.31091	3.13545	3.32531	3.28217	3.11926	3.33041	3.54382	3.4312	3.55473	3.30514	4.32263	4.08468	3.85546	3.53958	3.42193	3.49178	3.40329	3.36698	3.1313	3.20602	3.52009	3.40824	3.69827	3.56289	3.22298	3.49066	3.57392	3.43377	3.51282	4.45507	3.72485	4.14057	4.18381	3.74028	3.52479	3.29226	3.42619	3.62839	3.47885	4.67644	4.70367	4.34187	4.25462	3.52022	4.37641	4.4261	4.00419	4.1037	3.35965	3.70449	3.47276	3.35353	3.52827	3.28488	4.07309	3.80462	4.19948	4.23234	3.64591	4.4947	4.10609	4.40411	4.25971	3.64875	4.75795	4.36747	4.2273	3.58047	4.59539	4.00647	4.86429	4.13542	4.85077	4.84757	4.47239	4.05526	3.79386	3.5168	3.24601	3.4823	3.25935	3.34577	3.40398	3.26834	3.41963	3.53769	3.43505	4.54991	4.04544	4.29787	4.28307	4.04933	4.6966	4.36408	4.06006	3.84634	3.92335	3.65696	4.17603	3.78888	4.51467	4.40085	4.28228	4.15131	3.78654	4.16518	3.89042	3.64816	3.54704	3.51865	3.30899	3.58647	3.22401	3.21165	3.10415	3.39058	3.34064	3.10721	3.94685	3.73175	4.37796	3.88717	4.21431	4.17307	3.86788	4.1819	3.77357	3.64454	3.52179	3.46687	3.28262	3.26079	3.43409	3.31175	3.00988	3.41913	3.45864	3.56573	3.4853	3.30016	3.44389	3.79176	3.93646	3.74803	3.72008	3.92609	3.97607	3.64147	3.30233	3.38757	3.13925	3.89037	3.84566	3.84745	3.92355	3.48615	3.93566	3.87425	3.66492	3.63819	3.44138	3.45667	3.41078	3.05614	3.10517	3.20466	3.02938	3.29026	3.05614	3.18611	3.39375	3.34694	3.48897	4.67064	4.51874	4.65825	3.94949	4.10799	3.71088	3.27852	3.11992	3.65772	3.30428	3.39759	3.62366	3.85812	3.25624	3.88451	3.42308	3.78226	3.90816	3.58161	3.62634	3.63236	3.39358	3.44232	3.36661	3.23654	3.13862	3.10278	3.03342	3.29048	4.38012	4.27784	4.24721	4.26691	4.70688	3.74052	4.83338	4.61346	4.51938	3.93186	3.86213	3.41531	3.17173	3.24452	3.36996	3.36754	3.28914	3.35793	3.46909	3.56972	3.48273	3.19976	3.19145	3.35679	3.22583	3.59977	3.20817	3.25648	2.91222	3.60271	3.45894	3.9848	3.46613	5.07921	5.17598	4.76782	4.68696	4.28384	4.19904	3.58467	3.25091	3.2878	3.10619	3.03019	3.24105	3.10106	3.39023	3.26055	3.25164	3.25792	3.19783	3.27921	3.56632	3.35927	3.35793	3.51041	3.07809	3.34635	3.2335	2.96426	3.858	4.08923	3.78497	3.86171	3.68842	3.58104	3.40123	3.32654	3.50243	3.20602	3.15806	3.05154	3.31154	3.19866	3.21112	3.22141	3.03663	2.99476	3.33646	3.15866	3.16465	3.64444	3.25334	3.30363	3.3587	3.42813	3.16017	3.11528	2.9284	3.1878	2.94448	3.1245	2.97174	3.28194	3.18013	3.02284	3.02531	2.90687	3.01787	2.9425	3.08849	4.15385	3.97197	4.04052	3.8109	5.20194	4.0754	3.90255	3.90585	3.8827	3.92002	4.08164	4.02082	3.88801	3.935	3.91698	4.09346	3.8803	3.93712	4.10752	3.96104	4.00056	4.1625	3.92834	4.11654	4.15149	3.93505	3.86457	3.91677	3.9094	3.99493	4.08899	4.19011	4.105	4.18221	4.09398	4.1014	4.05595	3.97539	3.98331	4.08001	3.99247	3.83973	3.98998	3.99291	4.0461	3.9941	3.83327	4.01599	4.05877	4.03246	3.83702	4.06893	4.10216	4.16944	4.01741	3.90179	4.08739	4.06423	4.16767	3.90929	3.80665	3.81445	3.80652	4.01111	4.0244	4.23464	4.0141	3.90298	3.97474	4.11381	4.15785	3.81371	3.89955	3.97095	3.81391	3.615	4.08782	3.8926	4.24321	3.91761	3.93787	3.99515	4.07715	3.89829	3.99131	4.17252	4.17102	4.25794	4.24635	4.13475	4.01674	3.99109	4.18848	3.99286	4.14554	3.82911	4.06288	4.12274	4.17522	4.54327	4.3994	4.21974	3.91328	4.15494	3.95655	4.05096	4.27602	4.22045	4.02358	4.21248	4.17158	4.50974	4.41694	4.44798	4.39363	4.26349	4.24625	4.78499	4.10397	4.05827	4.03459	4.11591	4.15676	4.30358	4.22134	4.4705	4.36361	4.07011	4.16885	4.0258	4.09733	4.15336	3.94429	4.1769	3.86415	4.28058	4.24743	4.18834	4.26553	4.07773	4.22603	3.90211	4.10636	3.84745	3.94359	3.97914	4.08568	4.00346	4.18381	3.88474	3.92376	3.9541	4.02829	4.04801	3.92273	3.97626	3.91482	4.09892	3.9429	3.69073	3.82872	4.16026	3.96232	3.90336	3.91735	3.9066	3.90623	3.97483	3.97772	4.44444	4.4695	4.22508	4.26944	3.89697	4.00617	4.3461	4.29048	4.46713	4.50178	4.44872	4.413	4.31796	4.64419	4.42623	4.59067	4.26148	3.99883	4.00766	3.83123	3.97529	3.94275	4.31618	4.04727	4.18927	4.01724	4.03113	4.2746	4.42632	4.3601	4.26731	4.43883	4.35942	4.337	4.43872	4.23972	5.44754	4.18221	4.25186	4.47249	4.02263	3.94973	3.92824	3.95279	4.0721	4.11039	4.04591	4.08243	4.04653	4.15579	3.9565	3.96251	3.91009	4.12359	4.02727	4.23644	4.40678	4.42249	4.36862	4.25169	4.41702	4.32668	4.20011	4.11244	3.86528	4.17447	3.96023	4.07346	3.89025	4.08037	3.97529	4.09934	3.92273	3.8962	4.06288	3.86711	3.90347	3.98963	4.00847	4.24559	3.96194	4.0854	4.02453	4.01347	4.08543	3.93131	3.86219	4.02763	3.78972	3.96137	6.22451	4.93596	5.2713	4.09618	4.28319	4.15821	4.09885	3.94626	4.52038	4.5079	4.191	4.15685	4.29506	3.954	3.87927	3.36922	3.6682	4.41929	4.41554	4.17615	4.45831	4.17843	4.39039	4.35268	4.12379	3.66455	4.42873	4.08568	4.22141	3.87783	4.07947	4.35102	4.22243	3.89735	4.16752	4.36167	4.23172	4.14401	4.67582	4.36927	4.18741	4.03683	4.07471	4.06408	4.13056	3.81023	4.5219	4.31433	3.99069	4.09426	4.22565	4.00243	3.99625	4.22029	4.15612	4.03639	4.08661	3.95075	4.31444	4.48902	4.00741	4.18898	4.34136	5.11436	4.84312	4.33768	4.825	4.34832	4.00462	4.34355	4.35292	4.28015	4.21498	4.27098	4.09792	4.51776	4.24996	4.37339	4.33844	4.44015	4.02882	4.09075	4.13335	3.99445	4.2643	4.26461	4.21125	5.80815	5.50706	5.42594	5.03706	4.56572	4.70721	4.32648	4.67907	4.32387	4.41939	4.40565	4.13874	4.87051	4.49703	4.11116	4.22632	4.54505	4.33074	4.68256	4.55946	5.47001	5.11716	5.15632	4.77661	4.33037	4.47731	4.2992	4.5103	3.96128	5.42373	5.04007	5.37971	4.79452	4.90455	5.5367	5.13268	4.8903	4.47254	4.30279	4.16029	4.41716	4.21964	4.5139	4.52244	4.16909	4.61707	4.27866	5.0843	5.03963	4.81391	4.97404	4.58213	5.17317	4.85006	4.59859	4.00971	5.13614	4.85637	4.93078	4.54028	5.22893	4.89758	4.89213	4.69552	4.54558	4.38867	4.10704	4.67412	4.25191	4.42771	4.30436	3.93495	4.22861	4.20123	4.86688	4.45347	4.54129	4.60969	4.77579	4.59147	4.52078	4.50365	4.21229	4.12603	4.61035	4.54905	4.05061	4.82343	4.48128	4.61483	4.46108	4.17684	4.44949	4.17632	4.43696	4.75233	4.49361	4.49936	4.49995	4.30393	4.25741	4.34514	4.62899	4.37322	4.11588	4.25857	4.10415	3.95007	4.55894	4.46962	4.52226	4.35187	4.2897	4.07947	4.10154	4.24097	4.12522	4.3632	3.98958	4.25703	4.39247	4.46731	4.36158	4.16953	4.2058	3.89531	4.09219	4.19813	4.20898	4.23449	3.92655	4.30912	4.25842	4.20825	4.19482	4.15017	4.34774	4.37763	4.1303	4.22427	3.92932	4.33167	4.09244	4.36627	4.41594	4.14672	4.13274	4.13697	4.12694	4.22616	4.14395	4.30724	3.97271	4.25093	3.8888	3.96862	4.1365	4.2595	3.98954	4.00368	4.17333	3.95875	4.13098	4.28384	3.88756	4.10531	4.2383	4.01174	4.03471	3.80407	4.18395	4.23183	4.1967	4.25909	4.23335	4.14947	4.09496	3.93687	3.98372	4.34108	4.34337	4.12988	4.24017	4.32531	4.3409	4.05595	4.10291	3.81238	3.93541	4.04344	3.92967	4.14189	3.95419	3.98516	4.02592	4.17728	3.93222	4.22019	4.02481	4.16885	4.01397	3.87921	4.08012	4.00651	4.15658	4.07515	3.78132	4.01233	4.14795	3.92799	3.87512	4.07004	3.94141	4.04891	4.01532	3.85667	3.90945	3.96322	4.04364	4.01009	3.90757	4.0177	3.90891	3.93252	4.17505	3.84794	3.95866
P22_0h	0h	22	homogeneous	[20-32]	male	22.2826	0.859797	3.21374	3.52904	3.15816	3.24433	3.62663	3.26091	3.24779	3.30898	3.2822	3.94734	3.51298	3.24733	3.04701	3.16004	3.33959	3.10799	3.15689	4.1118	3.05833	3.11146	2.87218	3.02247	3.08887	2.99749	3.34099	3.5722	3.09547	3.52946	3.40574	3.5716	4.89452	4.11016	3.31642	4.3144	3.89227	5.06398	4.36722	5.07168	4.3388	3.43314	3.4775	3.91086	3.25366	3.3725	3.20151	3.10193	3.08195	3.4907	3.45692	3.27313	3.44553	3.46931	3.07481	3.53136	3.34542	3.43831	3.38012	3.24358	3.2711	3.27609	3.15932	4.89717	4.25262	4.47845	3.81777	3.45817	3.20193	3.2248	3.73397	5.2319	4.58752	4.83297	4.13021	3.45548	3.46759	3.28256	4.00601	3.47477	3.32236	3.5067	3.31709	3.76317	3.19706	3.23504	3.10812	3.16316	3.54136	3.22126	3.54939	3.37819	3.20402	3.6087	3.41923	3.75489	3.79688	3.29166	3.35949	3.24742	3.24537	3.13102	3.44605	3.42583	3.43597	2.98426	3.35369	3.80625	3.49426	3.52901	3.00483	2.99145	3.04904	3.14089	3.01013	3.14098	3.13967	3.12177	3.12754	3.13275	3.07985	3.50652	3.2069	3.2594	3.09987	3.25584	3.26505	3.27923	3.43716	3.10356	3.19763	3.04943	3.00871	3.08625	3.0911	3.19559	3.2829	3.08745	3.10093	3.41532	3.13392	3.2132	3.18856	3.30156	3.14772	3.08394	3.33918	3.49525	3.54612	3.58807	3.33617	3.71471	3.23195	3.27199	3.07045	3.01609	3.08668	3.09544	2.99722	3.17152	3.06968	3.13322	3.01456	3.17393	3.66334	3.27964	3.22346	3.07532	3.13909	3.09994	3.40785	3.27702	3.28823	3.41974	3.21671	3.48256	3.43914	3.35309	3.51318	3.27461	3.63022	3.52969	3.22593	3.20096	3.18644	3.25852	3.2584	3.34961	4.03943	3.69661	3.83618	3.31505	3.44257	3.29645	3.31554	3.14834	3.04475	3.27023	3.09989	3.10818	3.25921	4.1007	4.11009	3.77856	3.49424	3.26485	3.38752	3.18066	3.25633	3.11622	3.09044	3.19269	3.3435	3.39538	3.34159	3.32958	3.32607	3.16238	3.14515	3.36426	3.38894	3.53396	3.2987	3.37018	3.21401	3.34484	3.23763	3.22053	3.138	3.08708	3.02947	3.29918	3.43849	3.12863	4.01475	3.50016	3.18391	3.56538	3.30616	3.05994	3.28324	3.08295	3.10602	3.24132	3.01378	3.16959	2.97045	3.10475	3.00368	3.10588	3.41071	3.40738	3.46411	3.37179	3.43178	3.35431	3.26667	3.15472	3.14273	3.08835	3.22014	3.16374	3.64896	3.52423	3.32179	4.18549	3.81808	3.99397	3.38421	3.59139	3.27572	3.46156	3.36093	3.35076	3.13043	3.22119	3.33563	3.26536	3.21562	3.3623	3.16792	3.42639	3.49623	3.655	3.54423	3.87269	3.50678	3.63002	4.11946	3.70084	3.25827	3.38588	3.19994	3.31916	3.21212	3.04413	3.19094	3.32512	3.30089	3.28087	3.38691	3.34576	3.60044	3.51758	3.5461	3.5242	3.48959	3.30686	3.24275	3.26265	3.13055	3.27331	3.35873	3.24254	3.24243	3.50567	3.27406	3.97734	3.70089	4.08502	3.70081	3.64703	3.71379	3.45728	3.23972	3.38581	3.37908	3.14059	3.22095	3.10794	3.14582	3.27834	3.17384	3.34848	3.40374	3.25225	4.22428	3.98419	3.98135	3.58187	3.71411	3.53687	3.38406	3.36758	3.19	3.29435	3.2407	3.18638	3.35589	3.24113	3.21263	3.21233	3.42848	3.3377	3.19515	4.05814	3.5848	3.89591	3.80892	3.48913	3.4787	3.43939	3.10686	3.9448	3.67986	4.91756	4.95554	4.55521	4.46569	3.9125	4.38541	4.25287	3.91198	3.71462	3.64683	3.43947	3.4287	3.24704	3.38732	3.343	3.98842	3.51049	4.11464	3.9128	3.80976	4.30516	3.86591	3.87871	3.8795	3.38029	4.36885	4.01468	3.89116	3.58975	4.68323	4.10894	4.98978	4.26329	5.09999	4.92777	4.64567	4.2135	3.78782	3.60807	3.27733	3.26745	3.33164	3.23688	3.4216	3.04451	3.6727	3.61824	3.26581	4.31183	3.92014	4.1437	4.1276	3.49295	4.55752	4.18062	3.80023	3.71222	3.77474	3.50285	4.33269	3.6488	4.61047	4.44824	4.37095	4.35792	3.8347	4.14107	4.00146	3.69496	3.59484	3.25214	3.33303	3.45492	3.35947	3.28238	3.1734	3.45372	3.35132	3.05996	3.91389	3.31821	4.14496	3.65785	4.0818	4.09977	3.68385	4.08987	3.71942	3.6314	3.43668	3.39628	3.30973	3.31698	3.4675	3.40946	3.20891	3.46944	3.50664	3.29726	3.4761	3.25192	3.51897	3.30742	3.49668	3.46599	3.3619	3.92816	4.00806	3.67333	3.22433	3.26454	3.16069	3.73054	3.80811	3.56338	3.91595	3.50919	3.83225	3.94728	3.6342	3.63804	3.33984	3.55181	3.22566	3.11122	3.1949	3.05686	3.05755	3.40391	3.17611	3.35424	3.28567	3.31069	3.36621	4.0203	4.04599	4.26978	3.77596	3.8403	3.50258	3.42554	3.05985	3.46751	3.39756	3.38624	3.53385	3.69236	3.32267	3.81861	3.66771	3.70171	3.76386	3.52804	3.5726	3.40103	3.46433	3.18048	3.1194	3.17134	3.15207	3.14726	3.29901	3.1996	4.10497	4.11348	3.99156	3.8837	4.45061	3.63534	4.62832	4.28543	4.31646	3.86751	3.70084	3.3573	3.15795	3.08719	3.34459	3.12299	3.26178	3.1988	3.4299	3.34949	3.17018	3.25509	3.31015	3.20873	3.41644	3.17489	3.19274	3.09384	3.07392	3.56468	3.39133	3.85257	3.53541	5.12542	5.21629	4.83501	4.47631	4.20152	3.77194	3.46194	3.42464	3.10395	3.08154	3.07276	3.11312	2.98308	3.23497	3.19804	3.12454	3.19284	3.33793	3.32516	3.38614	3.30711	3.40355	3.42309	3.23809	3.2281	3.05117	2.95177	3.77141	3.82317	3.51912	3.6392	3.44639	3.49832	3.43109	3.27701	3.19647	3.02017	3.18016	3.19298	3.05019	3.24269	3.04608	2.98822	3.02714	3.16308	3.25103	3.18031	3.1599	3.3336	3.24811	3.16226	3.28504	3.37962	3.19191	3.09665	3.09708	3.13378	3.18315	3.06748	3.02064	3.11952	3.18984	3.18736	3.17928	3.26446	3.18633	3.08874	3.17221	4.10424	3.95598	4.12125	4.05522	5.35412	4.01043	3.96894	4.09869	4.09181	3.99169	4.02581	4.10249	4.08311	4.05442	3.97714	3.99637	4.0449	4.06469	4.07631	3.97182	4.073	3.98923	4.19234	4.04037	4.06135	4.08219	3.99385	4.06748	3.99306	4.06952	4.01155	3.89526	4.27319	4.13292	4.40799	4.35664	4.16026	4.16391	3.99533	4.0848	3.98998	4.00194	4.11185	4.13255	4.12462	4.00435	4.10172	4.10607	4.10047	4.3024	4.2123	4.21844	4.09581	4.06888	4.1875	4.08033	4.03736	3.9725	4.13731	4.25953	4.09347	4.06114	4.03401	3.92173	4.10117	4.07135	4.05307	4.06228	4.18499	4.01393	4.30501	4.03649	4.11042	4.06685	3.83213	4.02036	3.91652	4.04775	4.08435	4.07408	3.88753	4.09869	3.78467	4.00859	4.10765	4.02188	3.99641	4.21779	4.19955	4.11509	4.15721	4.00029	4.1467	4.09764	3.95354	4.19015	3.91486	4.13359	4.24231	4.33428	4.42781	4.18881	4.09835	4.03047	4.20563	4.06997	4.21541	4.07095	3.97013	3.97655	4.05675	4.48085	4.23669	4.36564	4.40347	4.25925	4.19322	5.01533	4.17537	4.26472	4.0495	3.99868	4.10103	4.16056	4.12039	4.36812	4.29908	4.13272	4.19213	4.17377	4.18386	3.97133	4.09781	4.1362	3.91457	4.22836	4.12931	4.17946	4.11255	4.16704	4.01924	4.20089	4.03785	4.01893	4.02139	4.01153	4.0253	4.17086	4.08816	4.03985	3.92706	4.21861	3.96789	4.03176	3.93445	3.99187	3.85447	4.02482	3.95478	3.92877	3.90182	3.97704	3.92106	4.02766	3.91873	4.03358	4.05692	3.85217	3.73097	4.07875	4.0217	3.98355	3.87556	3.79397	4.06747	4.31397	4.31674	4.31962	4.44151	4.20527	4.29842	4.16467	4.19653	4.19388	3.96927	4.04521	4.08552	3.96651	3.94362	4.08454	4.11793	4.16527	4.17659	4.10103	4.09359	3.87639	4.1889	4.33967	4.35674	4.31228	4.47773	4.49298	4.37064	4.40291	4.10607	5.4886	4.04245	4.07895	4.15938	4.04733	4.14977	4.09273	4.27005	4.1437	4.17475	4.27929	4.04889	4.15795	4.11105	4.09752	3.98686	4.02467	4.2238	4.12747	4.26655	4.42604	4.44973	4.43137	4.11035	4.35213	4.23969	4.1796	4.05759	4.12532	4.07629	3.92172	4.10776	4.107	4.02457	4.12763	4.04653	4.01358	4.02875	4.10968	4.03683	3.99241	4.12575	4.14262	4.04345	4.14005	4.20128	4.10884	4.30461	3.96909	4.20503	4.14574	4.15258	4.01219	4.03542	6.51279	5.06532	5.29918	4.17775	4.51155	4.31286	4.50997	4.20614	4.53405	4.72654	4.26238	4.22228	4.3142	4.27692	4.02636	3.90294	3.61772	4.06308	4.24178	4.0042	4.3914	4.18076	4.36207	4.27986	4.11931	4.1467	4.4127	4.16102	3.92782	3.9461	3.91822	4.33211	4.18179	4.06092	4.08299	4.30359	4.24911	4.3015	4.73483	4.42261	4.14846	4.02877	3.99374	4.23655	4.16267	3.87222	4.5693	4.30372	4.3123	4.11016	3.9593	4.21969	4.05669	4.3085	4.27638	4.17415	4.29813	3.98976	4.18503	4.31199	4.09168	4.2538	4.3497	4.73082	4.48564	4.44369	4.60271	4.24233	4.01355	4.52536	4.33992	4.54928	4.31566	4.45997	4.28644	4.28416	4.51393	4.28158	4.37158	4.22033	4.28704	4.15683	3.96416	4.08195	4.29606	4.08753	4.29107	5.82463	5.48109	5.5496	5.1146	4.51114	4.72162	4.40304	4.67275	4.24423	4.56194	4.68554	4.38872	4.93864	4.78922	4.36382	4.41098	4.55636	4.38228	4.76591	4.27596	5.4202	5.11239	5.21206	4.86668	4.5322	4.47749	4.25198	4.72547	4.02363	5.50572	5.16537	5.34511	4.76547	4.66364	5.57902	5.15641	4.96818	4.60385	4.48851	4.23906	4.60255	4.30965	4.62859	4.80433	4.4029	4.82793	4.2041	5.1518	5.14669	4.87711	4.92482	4.58959	5.15918	4.81918	4.726	3.93175	5.22186	4.90179	5.04118	4.37984	5.27662	5.06553	4.86182	4.62789	4.63962	4.43086	4.26053	4.68918	4.19572	4.66451	4.28076	4.51124	4.45688	4.19804	4.94685	4.69794	4.64197	4.8092	4.95072	4.69501	4.64088	4.45912	4.29474	4.29757	4.6088	4.5415	4.06765	4.84856	4.44402	4.58584	4.5453	4.27875	4.23967	4.31461	4.79093	4.6395	4.41168	4.50449	4.47721	4.47	4.35339	4.20128	4.64639	4.35969	4.4332	4.16962	4.244	4.01346	4.5297	4.47808	4.43214	4.30199	4.56452	4.11671	4.18207	4.1178	4.22485	4.44271	4.297	4.52263	4.44825	4.2927	4.12723	4.3262	4.32041	4.24245	4.27435	4.45877	4.20575	4.21273	4.08824	4.17697	4.38273	4.31243	4.10916	4.22861	4.38757	4.35081	4.19342	4.23765	4.08215	4.26199	4.25815	4.34099	4.4349	4.21628	4.27285	4.21203	4.19707	4.15281	4.20978	4.36396	4.32269	4.40031	4.25997	4.20339	4.17904	4.18112	4.11833	4.09969	4.18201	4.16142	4.38194	4.37428	4.12477	4.15328	4.16021	4.11419	4.20887	4.19882	4.23175	4.02857	4.25635	3.99447	4.20538	4.17211	4.07534	4.02489	4.12222	4.12808	4.15351	4.14993	4.20207	4.27085	4.18228	4.20701	4.25358	4.0547	4.14384	4.19939	4.2165	4.06441	4.16835	3.92417	4.09806	4.25576	4.11505	4.19556	4.2697	4.15923	4.12082	4.07885	4.16754	4.12321	3.90766	4.08385	4.17128	4.16496	4.07718	4.01718	3.99305	4.06537	4.11323	4.02158	4.08176	4.06266	4.12791	4.05811	4.08348	4.1203	4.08683	4.10163	4.1591	4.01325	4.20031	4.00943	4.13181
P22_3h	3h	22	homogeneous	[20-32]	male	22.2826	0.859797	3.39022	3.8726	3.26041	3.39246	3.99305	3.4623	3.49946	3.30373	3.31017	3.69532	3.26893	3.40058	3.09286	3.69238	3.26167	3.224	3.30847	4.15881	3.09565	3.19632	3.05841	3.135	2.95314	3.05589	3.26413	3.52159	2.98444	3.48198	3.61989	3.83382	4.94911	4.15729	3.27723	4.38026	3.84653	5.00759	4.37724	4.97126	4.2667	3.55838	3.36401	3.84974	3.3166	3.6527	3.23676	3.19644	3.4971	3.58085	3.52265	3.27195	3.51715	3.38858	3.10987	3.44434	3.75206	3.48293	3.42839	3.39521	3.56146	3.35028	3.28144	4.95543	4.29488	4.55135	3.84871	3.19342	3.13788	3.28404	3.55221	5.25198	4.65662	4.7984	4.22171	3.66973	3.46254	3.16385	3.96266	3.40367	3.07923	3.37783	3.34959	3.82977	3.32496	3.17209	3.20603	3.19288	3.50602	3.26221	3.48812	3.52676	3.22924	3.33719	3.47238	3.46856	3.86265	3.40875	3.46455	3.12645	3.0939	3.35563	3.42304	3.37679	3.36474	3.30109	3.29536	3.71941	3.40425	3.08889	3.07022	3.03408	3.10287	3.13455	2.96849	3.1924	3.16887	3.09934	3.10876	3.09184	3.10639	3.4	3.15441	3.33181	3.08341	3.19591	3.0673	3.27666	3.39387	3.0829	3.09916	3.02463	3.03306	3.04907	3.23489	3.1778	3.36505	3.31792	3.16348	3.53569	3.30125	3.16202	3.27026	3.19548	3.16885	3.2337	3.35703	3.35313	3.50001	3.62972	3.35479	3.58673	3.15517	3.15164	3.16746	3.14514	3.09289	3.14826	3.25869	3.02516	3.17639	3.18157	3.27244	3.41202	3.76078	3.37005	3.34424	3.16303	3.24444	3.01591	3.49343	3.32256	3.32482	3.40768	3.37729	3.47448	3.48346	3.29725	3.56416	3.29721	3.42918	3.53555	3.36201	3.08529	3.20963	3.11468	3.28896	3.09874	4.05632	3.80718	3.83631	3.44886	3.54557	3.32971	3.25583	3.0722	3.01205	3.07647	2.9338	3.05989	3.35579	4.08993	4.19051	3.87412	3.42559	3.40177	3.36744	3.28602	3.31147	3.25899	3.16056	3.10551	3.34159	3.53656	3.21102	3.48669	3.40868	3.2128	3.3773	3.45992	3.35476	3.60843	3.39196	3.50475	3.36052	3.27876	3.27976	3.16223	3.10912	3.3084	3.15445	3.4032	3.48022	3.27191	4.06503	3.61098	3.46705	3.56184	3.28799	3.3014	3.40433	3.23063	3.1251	3.31539	3.26747	3.08131	3.20157	3.13798	3.20617	3.35489	3.44791	3.60682	3.54485	3.48734	3.28689	3.32728	3.2968	3.15038	3.34749	3.3558	3.34603	3.06027	3.69655	3.71787	3.25374	4.31462	3.74743	4.00408	3.45627	3.46792	3.30276	3.27477	3.48437	3.11016	3.17837	3.29699	3.20498	3.05749	3.25031	3.19433	3.31128	3.43506	3.51127	3.59797	3.75891	3.86039	3.66934	3.5747	4.17892	3.66143	3.50126	3.32434	3.23282	3.19989	3.17075	3.15469	3.10626	3.27953	3.47007	3.43247	3.51072	3.38125	3.66037	3.51919	3.41246	3.41036	3.28216	3.25827	3.29046	3.17042	3.12688	3.40526	3.22378	3.1582	3.18984	3.62439	3.09321	4.02774	3.7608	4.15241	3.77291	3.69101	3.79302	3.43307	3.5534	3.2807	3.20697	3.28495	3.18044	3.06794	3.27798	3.2732	3.21234	3.34816	3.45405	3.29913	4.23173	3.90402	4.00445	3.60822	3.75065	3.48164	3.26689	3.25547	3.08488	3.15647	3.22671	3.09546	3.15259	3.19357	3.3149	3.21591	3.37161	3.36476	3.03759	4.02456	3.61127	3.98597	3.83804	3.52765	3.41646	3.36063	3.00977	3.8982	3.60766	4.85198	4.76972	4.45201	4.4167	4.00796	4.26786	4.27712	3.88736	3.87584	3.5859	3.40227	3.42591	3.3448	3.31489	3.22877	3.97595	3.33922	4.15669	4.02298	3.80698	4.24041	3.84044	3.94742	3.79144	3.33281	4.28711	3.95473	3.8276	3.56825	4.66013	4.08353	4.934	4.19502	5.03955	5.02131	4.58785	4.16483	3.79034	3.49255	3.3442	3.40267	3.19199	3.37273	3.21675	3.02849	3.5756	3.63523	3.38552	4.30894	3.75282	4.04891	3.96107	3.57603	4.47649	4.09418	3.79697	3.79852	3.60847	3.33952	4.30895	3.63871	4.58331	4.23697	4.34443	4.27566	3.77134	4.05509	4.04617	3.66213	3.47457	3.33125	3.32129	3.3823	3.21815	3.2544	3.40057	3.09902	3.2553	3.1466	3.62225	3.28606	4.02477	3.67576	3.98229	4.06979	3.75768	3.95693	3.58613	3.5405	3.5103	3.41636	3.28048	3.32897	3.39481	3.41685	3.25782	3.4531	3.49951	3.27888	3.5559	3.31263	3.35075	3.42706	3.32322	3.46151	3.34134	3.71553	3.69759	3.40832	3.09061	3.15697	3.00945	3.72156	3.47434	3.21844	3.9027	3.46895	3.85849	3.79268	3.52739	3.70634	3.42508	3.32895	3.28732	3.09063	3.27802	3.09926	3.1655	3.17201	3.35962	3.5781	3.28488	3.18272	3.21889	3.93594	4.00543	4.16829	3.55309	3.77011	3.40858	3.431	3.23661	3.42447	3.37956	3.2272	3.58822	3.66071	3.25163	3.95413	3.51255	3.88308	3.51413	3.57223	3.53818	3.4566	3.38753	3.22348	3.16934	3.3773	3.27328	3.1717	3.18018	3.04467	4.06429	3.95581	3.83032	3.86393	4.40593	3.50815	4.47361	4.17888	4.17698	3.84513	3.49421	3.4061	3.33468	3.08269	3.32114	3.21181	3.23971	3.28866	3.38229	3.30515	3.28072	3.21193	3.28541	3.20225	3.31364	3.21683	3.2081	3.23969	3.05158	3.36967	3.52116	3.75417	3.59187	5.0024	5.12511	4.75555	4.45017	4.03062	3.75876	3.52195	3.34748	3.09637	3.09872	3.18377	3.13644	3.14217	3.23533	3.21909	3.1012	3.22589	3.26115	3.31728	3.37954	3.4827	3.31967	3.30527	3.17886	3.13495	3.10652	2.93513	3.69846	3.78434	3.55646	3.6237	3.3024	3.43617	3.39041	3.25231	3.28613	3.23083	3.20006	3.07139	3.20618	3.14095	2.9371	3.05122	2.98897	3.16179	3.39658	3.35582	3.23071	3.35091	3.19804	2.9898	3.1984	3.40752	3.09026	2.98955	3.01807	3.11817	3.04885	3.10731	3.1016	3.18239	3.09571	2.98015	3.15393	3.01479	3.19452	3.08274	3.20754	3.83761	4.15163	3.94328	3.95371	5.1454	3.85426	3.94573	4.08092	3.88821	3.99467	3.97346	3.97924	3.85329	3.97828	3.85124	4.12484	3.98723	3.98543	3.95282	3.99831	3.96898	4.02797	4.15602	3.93674	4.12492	4.07613	3.96036	3.96433	3.99953	4.02641	4.0473	4.05833	4.18774	4.01111	4.27607	4.15191	4.34081	4.29898	4.04365	3.98399	4.19792	4.14417	4.06285	3.9604	4.13658	4.19449	4.02365	4.08137	4.07453	4.17888	4.17858	4.17833	4.19687	4.11886	4.13743	4.00579	4.0692	3.9511	4.03225	4.3151	4.04276	4.05989	4.07849	4.05763	4.12138	3.91482	3.98725	4.18559	4.11555	4.07162	4.22267	4.10309	4.07223	3.89567	3.97376	3.95719	4.03795	4.1529	3.94621	4.08578	4.17408	4.00236	4.05267	4.12684	3.91721	4.0891	4.1389	4.34344	4.10258	4.05303	3.96716	4.1179	4.09063	4.18588	4.06866	4.0349	4.11857	4.15302	4.22354	4.38545	4.43401	4.42262	4.05348	4.01759	4.06489	4.19927	4.24845	4.0675	3.96114	4.18382	4.11689	4.4149	4.40079	4.38663	4.36603	4.2844	4.27303	4.88816	4.41113	4.15259	4.10526	4.08124	4.13241	4.24862	4.3283	4.35726	4.15659	4.23689	4.15423	4.21577	4.11249	4.12685	4.11942	4.23425	4.05963	4.13739	4.16953	4.25316	4.24877	4.16902	4.1055	4.01881	4.13964	4.01684	4.24362	4.07171	3.87119	4.0807	4.13821	4.16655	4.0209	4.05247	4.0618	3.96046	3.93451	3.9086	4.06163	3.93553	3.96444	3.81509	3.93697	4.06974	3.85022	3.79883	3.94554	3.99111	3.93981	3.94466	3.805	4.09937	4.15752	4.12696	4.10162	3.84809	4.02094	4.20854	4.17143	4.18502	4.38855	4.25496	4.39514	4.17868	4.31335	4.09034	4.26936	4.11551	3.96998	4.06336	4.02247	4.1082	4.08414	4.05009	4.1526	4.08037	4.00841	3.93438	4.14616	4.36056	4.33779	4.1939	4.4081	4.22201	4.46083	4.33382	4.35164	5.42234	4.20508	4.10139	4.0962	4.01597	3.90629	3.98183	4.01774	4.23555	4.19854	4.21014	4.04382	4.16476	3.97663	4.22068	4.0094	3.94807	4.14109	4.15131	4.22871	4.39475	4.36383	4.22082	4.28388	4.20736	4.12201	4.09369	4.05181	3.97992	4.10048	3.99867	3.9181	3.96057	4.02878	4.0639	3.94785	3.91122	4.09129	3.99154	4.00994	3.89228	3.94213	4.06058	4.00466	4.01778	4.21521	4.00216	4.19862	4.06023	4.02817	3.97929	4.03512	3.93139	3.92982	6.38032	5.02427	5.24439	4.12982	4.38455	4.23166	4.37334	4.09339	4.48714	4.49421	4.27367	4.24691	4.35143	4.51034	3.928	3.71268	3.69099	4.09363	4.33267	4.07537	4.50308	4.17245	4.35562	4.25948	4.15321	3.89873	4.47011	4.19212	4.02543	3.89688	3.98526	4.33834	4.13305	3.95732	4.17582	4.17889	4.23436	4.26021	4.64628	4.52281	4.21108	4.00907	3.99849	3.97334	4.25566	3.92242	4.51438	4.2848	4.05338	4.10885	3.94331	4.14382	4.08969	4.1227	4.16926	4.19765	3.996	3.94518	4.18938	4.319	4.26637	4.30493	4.34128	4.76422	4.48604	4.30964	4.44144	4.21563	4.04189	4.44149	4.07805	4.46673	4.18828	4.47673	4.29441	4.29172	4.35747	4.29168	4.34395	4.31657	4.283	4.16358	3.90502	4.04617	4.35472	4.21091	4.13683	5.76721	5.48282	5.48066	5.12537	4.00036	4.71728	4.36305	4.62843	4.32852	4.48101	4.61749	4.36536	4.92083	4.78849	4.37213	4.45302	4.53438	4.32894	4.68588	4.28631	5.38938	5.07025	5.18153	4.81755	4.46494	4.50872	4.2365	4.69976	4.13199	5.4659	5.16578	5.2719	4.80405	4.70556	5.56153	5.21741	4.99305	4.63981	4.43781	4.14977	4.66256	4.3124	4.76828	4.7136	4.25586	4.69803	4.1888	5.15082	5.08517	4.80983	4.92918	4.442	5.16228	4.80599	4.72783	4.06827	5.23171	4.92414	5.04671	4.52179	5.30143	5.0121	4.82736	4.67671	4.5595	4.3937	4.28936	4.5653	4.25756	4.50417	4.19981	4.27526	4.41793	4.00474	4.96249	4.56427	4.66619	4.73884	4.93144	4.68186	4.50964	4.39782	4.30939	4.29503	4.5907	4.57799	4.19539	4.83305	4.47084	4.57827	4.49922	4.23088	4.31518	4.08494	4.66301	4.61516	4.40421	4.47617	4.1741	4.39534	4.26837	4.11322	4.59378	4.34435	4.21356	4.11108	4.22255	3.95116	4.48687	4.24825	4.53075	4.22663	4.36332	4.04369	4.10492	4.10601	4.22091	4.25769	4.13139	4.41737	4.36466	4.23755	4.26595	4.15973	4.14342	4.12431	4.15164	4.33439	4.04658	4.10606	4.07645	4.19648	4.27385	4.19594	4.16111	4.14725	4.32436	4.30493	4.10975	4.31421	3.83912	4.30735	4.15331	4.02781	4.22754	4.13172	4.20413	3.97883	4.15501	4.20954	4.01266	4.29096	4.1379	4.39515	3.9029	4.18414	4.08426	4.19762	3.84123	3.91003	4.14094	4.22353	4.12303	4.18448	4.13136	4.19219	4.1163	4.20795	3.85943	3.80506	4.18374	4.04189	4.05943	4.24513	4.06365	4.03246	4.06864	4.1004	4.02778	4.2365	4.11012	4.17722	4.36937	4.23123	4.05141	4.12897	4.17115	4.01727	4.04521	4.17375	3.88513	4.06837	3.95582	3.98975	4.01005	4.13898	4.04653	4.09172	4.05009	4.00314	4.14885	4.10635	4.06801	3.9337	3.85901	4.01962	4.16169	4.04574	4.14562	4.11173	4.07991	4.05269	4.084	3.96593	3.89708	4.18305	3.95571	4.06888	4.00436	4.05852	3.90083	3.99226	3.92	3.98513	4.0376	4.02985	3.9286
P23_0h	0h	23	homogeneous	[20-32]	female	21.303	0.747811	2.97965	3.61952	3.03835	3.09422	3.61112	3.18548	3.19554	3.28254	3.18847	4.27811	3.63344	3.2833	2.98609	3.29039	3.14848	3.45324	3.11102	4.00092	3.09681	3.12189	2.93831	3.00915	3.13801	2.96066	3.34303	3.53197	3.12085	3.34078	3.43891	3.4413	4.61567	3.88623	3.07059	3.9317	3.51178	4.61565	3.97834	4.76795	4.06765	3.1938	3.12295	3.72273	3.03482	3.15981	3.36694	3.29426	3.271	3.49435	3.58508	3.14465	3.51315	3.44382	3.43837	3.1514	3.15949	3.46867	3.4079	3.42812	2.93018	3.34658	3.39361	4.77064	4.14558	4.36478	3.72909	3.16126	3.2511	3.05331	3.49558	5.15876	4.53388	4.71838	4.03888	3.57176	3.19283	3.2031	3.99852	3.41969	3.28468	3.28026	3.06285	3.76356	3.15807	3.15282	3.0038	3.18362	3.4667	3.33856	3.3598	3.20836	3.35907	3.56608	3.34549	3.41763	3.92208	3.57129	3.49907	3.22499	3.22006	3.1395	3.24202	3.21132	3.26347	3.1682	3.28074	3.78528	3.35727	3.02229	3.03125	3.07571	3.07441	3.4005	3.1684	3.18159	3.0241	2.89347	3.24238	3.35469	3.07321	3.6437	3.28587	3.30369	3.18303	3.44918	3.34959	3.41379	3.37615	3.08473	3.50878	3.36253	3.14191	2.99847	3.03815	3.13072	3.10085	3.01909	2.98037	3.38697	3.13798	3.09866	2.98872	3.1666	3.05597	2.95184	3.06117	3.32651	3.36831	3.26232	3.34197	3.24783	3.23486	2.97703	3.2428	3.10363	3.05594	3.31218	3.24351	3.17763	3.1665	3.19104	2.99534	3.3471	3.35956	3.12558	3.22114	3.04323	2.95774	3.19544	3.28938	2.9259	3.20616	3.22942	3.09848	3.23317	3.17137	3.04691	3.18061	3.10989	3.15514	3.14905	3.06235	3.08112	2.81352	2.95576	3.14604	3.08398	3.85826	3.58281	3.70662	3.28734	3.31982	3.08475	3.34851	3.13115	2.96803	2.94817	3.03247	3.06788	3.10312	3.71217	3.78714	3.42019	3.21883	3.22167	3.1673	3.21312	3.11665	3.25154	3.10111	3.2347	3.24726	3.38828	3.08804	3.39414	3.32646	3.21245	3.38804	3.34309	3.26266	3.50089	3.42554	3.27281	3.37158	3.17566	3.21354	3.16476	3.17551	3.12551	3.09615	3.25034	3.18425	3.25983	3.69139	3.18566	3.37157	3.22848	3.1429	3.23157	3.23711	3.3108	3.07246	3.26366	3.03392	3.10251	2.95244	2.87797	3.22696	3.14221	3.44194	3.51011	3.51512	3.42701	3.39698	3.35891	3.21769	3.14206	3.09583	3.30201	3.09329	3.18783	3.31174	3.43905	3.1321	3.86163	3.51229	3.65286	3.30797	3.33205	3.22732	3.39534	3.27794	3.17042	3.00696	3.23778	3.17152	3.12102	3.37784	3.28006	3.22603	3.6631	3.34271	3.59043	3.64941	3.80424	3.52637	3.63651	4.07735	3.68149	3.61138	3.28589	3.17796	3.27681	3.0949	3.3193	3.11328	3.25343	3.17007	3.35978	3.51412	3.28005	3.54656	3.48907	3.38636	3.37023	3.18638	3.40396	3.25761	3.22344	3.23495	3.38211	3.21297	3.26302	3.18082	3.53929	3.33332	3.84816	3.59771	3.91889	3.62723	3.66086	3.72273	3.45835	3.38971	3.183	3.34079	3.1755	3.25453	3.12587	3.24688	3.46628	3.40438	3.39527	3.45569	3.30976	4.11072	3.99177	3.84137	3.57089	3.67046	3.43554	3.17524	3.36715	3.12029	3.2852	3.25782	3.18223	3.32667	3.28891	3.26616	3.27082	3.43019	3.32365	3.19441	4.21983	3.77318	4.06975	3.9848	3.57353	3.57959	3.31209	3.30253	3.65109	3.3427	4.61436	4.62208	4.33105	4.24543	3.69696	4.31017	4.22548	3.94949	3.97377	3.64276	3.50056	3.39665	3.15685	3.40002	3.35998	3.98098	3.57964	4.0115	3.89035	3.57751	4.43785	4.03909	4.10982	4.11085	3.47478	4.49823	4.14459	3.89626	3.37639	4.40889	3.81643	4.69636	4.00007	4.84245	4.77974	4.39462	4.08731	3.81365	3.45818	3.45864	3.57293	3.26354	3.35875	3.32246	3.17028	3.5133	3.59877	3.29406	4.4356	4.09195	4.45983	4.31456	3.67281	4.71618	4.42638	4.06875	3.72292	3.76607	3.70472	4.1943	3.70723	4.39782	4.28399	4.16482	4.28285	3.6499	4.12503	3.84262	3.64616	3.67404	3.54684	3.60861	3.45597	3.17351	3.27491	3.01789	3.22553	3.49806	3.02091	4.31426	3.74124	4.30986	3.80527	4.23214	4.29051	3.75754	4.20356	3.91077	3.78794	3.6448	3.4363	3.25333	3.20928	3.29845	3.16773	3.16321	3.41467	3.26473	3.42768	3.51206	3.34421	3.37483	3.59709	3.57793	3.69046	3.38335	4.09467	4.30473	3.84645	3.372	3.35978	3.34465	3.86724	3.84855	3.76768	4.04246	3.52414	3.9176	3.83903	3.62563	3.61751	3.46707	3.24386	3.33368	3.11542	3.08229	3.03784	3.2663	3.09994	3.1392	3.23263	3.23466	3.28227	3.28381	4.18193	4.27693	4.40285	3.73256	3.92225	3.54362	3.36758	3.14623	3.36529	3.31496	3.32746	3.54005	3.80412	3.37992	3.86952	3.59397	3.82954	3.60505	3.48961	3.55772	3.46472	3.43529	3.06624	3.09824	3.17366	3.25272	3.23327	3.18194	3.22192	4.18455	4.06843	4.10554	4.16856	4.68702	3.6608	4.81113	4.43798	4.52407	4.12137	3.86139	3.51969	3.34313	3.37677	3.4385	3.15236	3.36267	3.15678	3.36887	3.45568	3.38975	3.22209	3.09527	3.21054	3.26096	3.16391	3.13449	3.06011	3.04247	3.54285	3.42848	3.97212	3.50765	5.06932	5.18511	4.88925	4.60819	4.19527	4.0639	3.62671	3.16129	3.10346	3.09322	2.99679	3.04518	3.15487	3.08699	3.26381	3.17881	3.28598	3.13865	3.27834	3.33215	3.2929	3.2531	3.37761	3.1319	3.16422	3.25159	2.89903	3.79194	3.85522	3.556	3.80013	3.31387	3.32721	3.35674	3.28545	3.12112	2.98619	3.14279	2.95093	3.04586	3.05317	2.97947	3.02962	3.13173	2.96575	3.09377	3.12208	3.09525	3.09463	3.07455	2.96673	3.14441	3.15334	3.0055	3.09502	3.07726	3.10746	3.06672	3.06799	2.95878	3.25065	3.0917	3.2284	3.12998	3.12356	3.09306	3.10356	3.19676	3.77635	4.00108	3.89077	3.83289	5.3324	3.91441	3.90428	3.79767	3.95286	3.91206	4.04347	3.95364	4.15867	3.9652	3.88781	3.9291	3.8824	3.81068	3.7957	3.91339	3.98466	3.93843	4.14963	3.90378	3.98994	3.9504	3.88081	3.96524	3.68837	4.07339	3.86916	4.07274	4.0574	3.91781	4.29665	4.06499	4.16134	3.92834	3.95928	3.96363	3.88058	3.80892	3.89815	4.03727	4.03561	3.97747	3.97371	3.90533	4.02641	4.11617	3.9075	4.15327	3.99992	4.00647	3.96713	4.07694	3.93685	3.85816	3.86967	4.14232	3.9507	3.87015	3.9508	3.87752	3.88534	4.03966	3.92192	3.9	4.06524	4.10153	4.00487	3.96354	4.14986	3.91458	3.69213	4.0378	3.85469	4.03256	3.94357	3.96127	4.09188	3.93714	4.02158	4.07297	3.97151	3.95186	4.29802	4.41319	4.28327	4.10945	3.89188	3.97563	4.09141	3.98743	4.0142	3.90039	4.07648	4.21894	4.39214	4.54248	4.40302	4.34949	4.06904	3.98685	4.08747	4.17493	3.99044	4.16824	4.07005	4.12334	4.13093	4.32978	4.4375	4.30992	4.44607	4.27821	4.22264	4.95062	4.08896	4.28115	4.02551	4.29793	4.33267	4.0993	4.38473	4.44873	4.21449	4.19975	4.18192	4.15452	4.16852	4.05932	4.15501	4.1756	4.20455	4.14378	4.20703	4.14276	4.18368	4.13439	4.09754	4.19484	4.07497	4.02227	4.09626	3.90745	4.15011	4.06862	3.96424	4.03353	4.06074	3.98427	3.95127	4.04833	3.98974	3.9528	4.0179	4.08118	3.94895	3.81779	4.01525	4.01606	3.7947	3.80862	4.0319	3.84127	3.92023	4.06795	3.88096	4.22209	4.23345	4.37085	4.1373	3.79935	3.94713	4.35851	4.34719	4.39047	4.5334	4.38567	4.41698	4.34192	4.56252	4.33946	4.30447	4.04235	3.924	3.78513	3.8619	3.90659	4.12693	4.16476	4.14743	3.99839	4.09674	3.91667	4.24518	4.21681	4.38591	4.36816	4.5745	4.60082	4.50829	4.34927	4.31716	5.52269	4.17257	4.18445	4.03496	4.12911	4.08608	4.10754	4.00289	3.99337	4.15747	4.10409	3.97668	4.09885	4.04178	4.0243	4.05573	4.16552	4.21575	4.11962	4.26777	4.34245	4.39221	4.37824	4.29754	4.24396	4.23692	4.24202	4.24323	4.18983	3.92494	3.99074	4.01822	4.06142	4.13722	4.07809	4.0404	4.00967	3.99109	4.0072	4.15411	4.04743	3.93471	4.09104	4.04282	4.17879	4.17283	4.02565	4.21187	3.97364	4.22242	4.11455	4.14701	4.1092	4.03171	6.51024	5.08465	5.31567	4.33242	4.48	4.22929	4.40446	4.13911	4.47699	4.42419	3.99607	4.14898	4.25521	4.12678	3.94113	3.48674	3.56076	4.02611	3.97341	4.12307	4.37548	4.06742	4.34726	4.09766	4.15976	4.02309	4.46228	4.21022	3.84301	3.91954	4.03994	4.25167	4.12786	3.8762	3.96342	4.22647	4.21566	4.15131	4.70884	4.3898	4.15169	4.09938	3.98553	4.15492	4.18755	3.9566	4.42485	4.19259	4.13767	4.22759	3.92463	4.11105	3.99802	4.11872	4.11086	4.04543	4.07554	4.1916	4.2123	4.4414	4.19114	4.30708	4.37943	4.87653	4.55979	4.18597	4.58049	4.25593	3.98807	4.475	4.12948	4.48736	4.25039	4.4246	4.36245	4.20957	4.36777	4.13983	4.35976	4.22898	4.25931	4.07677	4.04291	4.09445	4.48804	3.66393	4.30744	5.84731	5.5412	5.49302	5.1302	4.24601	4.64233	4.30362	4.594	4.24451	4.35081	4.48095	4.28618	4.92434	4.50661	4.11414	4.23872	4.43507	4.29823	4.83098	4.28302	5.37236	5.03241	5.13194	4.77181	4.41132	4.47994	4.28539	4.60086	4.07778	5.40108	5.13435	5.36843	4.89607	5.03781	5.54293	5.16285	4.92708	4.61431	4.511	4.19588	4.39435	4.31607	4.42833	4.54975	4.27926	4.62918	4.25863	4.9862	4.94645	4.72559	4.98052	4.6544	5.08724	4.82682	4.62542	4.00012	5.10174	4.83262	4.9347	4.74322	5.17238	4.90912	4.79723	4.62128	4.57849	4.38585	4.21662	4.67562	4.3561	4.56316	4.25569	4.301	4.27036	4.31295	4.80044	4.55183	4.50884	4.62626	4.79526	4.50754	4.47764	4.36175	4.23968	4.02292	4.5755	4.6509	4.28242	4.78499	4.38268	4.52089	4.48781	4.14332	4.18934	4.14363	4.57278	4.70953	4.54277	4.61265	4.299	4.44564	4.40161	4.16963	4.49847	4.28258	4.22951	4.12057	4.19982	3.78014	4.5273	4.45976	4.36526	4.22643	4.34369	4.25425	4.28799	4.01749	4.2098	4.34981	4.16465	4.37028	4.48759	4.20529	4.17465	4.31054	4.33319	4.02762	4.20662	4.28856	4.02563	4.1442	4.02117	4.0983	4.32581	4.12984	4.26258	4.08366	4.27454	4.04973	4.14035	4.09134	3.82808	4.15928	4.17659	4.06071	4.27338	4.05188	4.01855	4.11295	4.19837	4.02007	3.89472	4.22354	4.01879	4.18664	4.22314	4.0159	4.09248	4.0738	4.07538	3.97914	4.08371	4.01572	4.15361	4.07949	3.97739	4.03232	4.0201	3.92426	4.00217	4.13199	4.12026	4.03542	4.13294	3.98193	4.08697	4.0065	4.05186	4.05566	3.92904	4.0679	4.11049	4.049	4.13454	4.16995	4.1044	4.0691	3.93656	3.88516	4.10333	4.05804	3.85383	4.05655	3.97218	3.93138	3.95135	4.10775	4.04242	4.1003	3.93221	3.98322	3.9209	4.01044	4.05244	4.04585	3.86888	3.94491	3.98217	4.04592	4.0178	3.85567	3.98743	3.86057	3.99955	4.02609	3.99956	3.91368	3.94529	3.83037	3.8346	3.89673	4.06895	3.90964	3.90456	3.89152	3.95116	4.04379	3.90523
P23_3h	3h	23	homogeneous	[20-32]	female	21.303	0.747811	3.48187	3.70037	3.35629	3.23771	3.96356	3.55635	3.42674	3.45299	3.36359	4.18685	3.59455	3.23001	3.13645	3.68288	3.37301	3.32609	3.31296	3.85425	3.08903	3.13565	3.05358	3.16274	3.09557	3.16345	3.37877	3.64968	3.11806	3.28416	3.38752	3.52855	4.70805	3.94528	3.09581	4.09956	3.56026	4.77226	4.12866	4.86675	4.18813	3.2917	3.22917	3.96792	3.11529	3.08471	2.94619	2.89149	2.96777	3.22922	3.33842	3.13328	3.37485	3.38137	2.99541	3.32261	3.13471	3.47118	3.47654	3.17912	3.49086	3.33335	3.31641	4.76683	4.13355	4.29569	3.71008	3.60858	3.14572	3.16384	3.43542	5.08247	4.45224	4.63986	4.02886	3.2764	2.98907	3.39364	3.86474	3.60909	3.20132	3.35341	3.26771	3.79745	3.31335	3.23506	3.31607	3.18214	3.54428	3.42845	3.39843	3.14642	3.15496	3.43045	3.28908	3.30631	3.96554	3.19322	3.53277	3.01046	2.96777	3.16727	3.29881	3.14029	3.27676	3.20225	3.3289	3.96076	3.40653	3.06742	3.29208	3.28487	3.12657	3.44402	3.24096	3.28467	3.00678	3.03945	3.32039	3.4486	3.08802	3.27227	3.13614	3.27646	3.29429	3.21505	3.09485	3.26498	3.26327	3.03982	3.20755	3.03927	3.079	3.13187	3.17984	3.17033	3.27493	3.16043	3.06167	3.41226	3.02041	3.14044	3.23616	3.16437	3.16572	3.19173	3.26098	3.23644	3.43122	3.43041	3.20622	3.47443	3.03892	3.12847	3.18332	3.28367	2.97744	3.20281	3.0002	3.21707	3.11111	3.05312	3.03412	3.21264	3.33272	3.10007	3.1225	3.0098	2.94439	3.10077	3.24459	3.25438	3.23536	3.29821	3.18583	3.34384	3.29478	3.22469	3.30658	3.14822	3.33728	3.38289	3.11414	3.06699	3.03441	3.0987	3.2518	3.18004	3.94996	3.70809	3.69224	3.29511	3.42357	3.16519	3.21945	3.1209	2.99846	3.08766	2.93653	3.16888	3.16799	3.74506	3.9134	3.60716	3.28572	3.1368	3.28131	3.3327	3.28894	3.18397	3.09192	3.10578	3.1634	3.28726	3.12811	3.31098	3.28824	3.07157	3.37127	3.29984	3.36972	3.50608	3.35407	3.43205	3.29461	3.18448	3.13888	3.17965	3.14736	3.04746	3.06515	3.16379	3.22418	3.08476	3.79355	3.44845	3.33304	3.37785	3.23277	3.21556	3.25269	3.187	3.16461	3.27175	3.07015	3.06672	3.11446	3.25499	3.16589	3.20003	3.49456	3.57787	3.57312	3.4131	3.33922	3.4222	3.20156	3.10012	3.13711	3.17246	3.14123	2.93691	3.41458	3.42527	3.09403	3.95549	3.62653	3.84526	3.31469	3.28892	3.20389	3.38586	3.34535	3.1463	3.17494	3.29525	3.10223	3.05211	3.17179	3.31942	3.23421	3.61464	3.59399	3.58465	3.64028	3.8242	3.77837	3.68381	4.2789	3.74037	3.51722	3.33961	3.19299	3.14753	3.1321	3.22421	3.10682	3.31185	3.17621	3.46085	3.46629	3.23824	3.65642	3.52861	3.47879	3.47569	3.3798	3.37551	3.35806	3.38405	3.26287	3.2467	3.20522	3.34045	3.20311	3.4994	3.19364	3.97424	3.63272	3.94966	3.73606	3.64694	3.75552	3.43051	3.3859	3.24817	3.36552	3.20329	3.29227	3.19242	3.05238	3.43006	3.2625	3.45996	3.52049	3.33736	4.16867	3.9486	3.97923	3.70857	3.61495	3.59367	3.41467	3.39347	3.212	3.21966	3.33452	3.32055	3.47032	3.40457	3.36682	3.10723	3.54064	3.52795	3.26386	4.29319	3.81831	3.96433	4.00264	3.65088	3.50034	3.29649	3.29943	3.56739	3.29205	4.63981	4.64407	4.28961	4.29257	3.78855	4.33174	4.30706	3.94691	3.95216	3.75381	3.5686	3.363	3.18078	3.41574	3.22974	4.08838	3.552	4.06412	3.9857	3.62316	4.43807	4.02811	4.21887	4.10112	3.52198	4.57892	4.23428	3.92148	3.43098	4.47052	3.87276	4.69642	3.98471	4.83735	4.71583	4.32788	4.14239	3.77347	3.58126	3.48027	3.38751	3.28484	3.23469	3.38949	3.18132	3.51025	3.54464	3.51347	4.48888	4.24244	4.4141	4.29019	3.69204	4.72654	4.34934	4.02822	3.75987	3.95335	3.77408	4.11455	3.64721	4.36965	3.83473	4.17443	4.11212	3.60718	4.07199	3.71399	3.69171	3.6149	3.38926	3.5718	3.30741	3.36059	3.14746	3.17439	3.35101	3.3966	3.19917	4.09966	3.7368	4.32006	3.60437	4.22048	4.19817	3.68805	4.10223	3.74501	3.72437	3.56605	3.39753	3.35072	3.21702	3.2744	3.23961	3.12368	3.48441	3.35991	3.43254	3.51279	3.19128	3.42494	3.54759	3.74225	3.56441	3.49677	4.02696	4.08357	3.81251	3.33995	3.39207	3.31917	3.85603	3.60114	3.59329	3.97963	3.67644	3.90725	3.92246	3.76591	3.53487	3.58024	3.29634	3.1813	3.09809	3.22046	3.21229	3.24585	3.10819	3.06522	3.32875	3.3847	3.17499	3.32845	4.20318	4.0822	4.50414	3.73375	3.95692	3.61239	3.4067	3.12501	3.56915	3.39614	3.41681	3.45083	3.80841	3.39577	3.76196	3.7723	3.92167	3.9318	3.64124	3.70358	3.44981	3.41785	3.27072	3.33084	3.47574	3.27794	3.37271	3.26389	3.21525	4.21095	4.02971	4.04746	4.17894	4.68025	3.77128	4.80406	4.44231	4.5939	3.95548	3.89961	3.51739	3.44114	3.15367	3.34859	3.35419	3.352	3.2377	3.46093	3.35251	3.4324	3.38468	3.19373	3.29113	3.37603	3.22583	3.14073	3.15016	3.20259	3.56978	3.53345	3.93665	3.57195	5.06718	5.19422	4.77447	4.57147	4.26577	4.04031	3.6373	3.33176	3.16291	3.18759	3.20096	3.06553	3.02828	3.38886	3.37851	3.16674	3.24216	3.27941	3.37059	3.34137	3.23417	3.42096	3.31629	3.27664	3.17812	3.33258	3.00981	3.74593	3.79423	3.56562	3.68376	3.43927	3.37864	3.27996	3.21172	3.26659	3.1977	3.12579	3.0227	3.13243	3.08067	3.04559	3.11709	2.96089	3.03533	3.23192	3.15401	2.98059	3.34617	3.26489	3.00209	3.36095	3.28461	3.13099	3.14165	3.04438	3.17099	3.09249	3.22564	3.08787	3.33943	3.38669	3.21338	3.21965	3.08834	3.20307	3.29841	3.22131	4.08306	3.91009	3.91603	3.80485	5.11459	3.89884	3.7773	3.8288	3.66042	3.82166	3.77741	4.02685	3.93073	3.82115	3.89487	3.97569	3.9652	3.77963	3.84202	3.89878	3.80441	3.85384	4.03334	3.96836	4.02982	3.95282	3.86074	3.8679	4.01209	3.92832	3.86367	3.85276	3.88832	4.15263	4.18564	3.94067	4.22703	4.04117	3.83485	4.05115	4.03472	3.84847	3.93709	3.86099	3.8932	3.93152	3.79033	3.82244	4.00827	4.04963	3.76625	3.90794	3.98971	3.9188	3.94945	3.97752	3.8491	3.95472	3.77168	4.20299	3.90676	3.92897	4.01776	3.85155	4.05519	4.06994	3.80749	4.0065	3.93717	4.05477	4.17003	4.05132	3.98362	4.09033	3.95401	3.86254	3.92989	3.97545	3.93876	3.96443	4.0407	3.90571	3.91828	3.96093	3.80074	4.01797	3.96767	4.3291	4.23664	3.99655	4.05817	4.03764	4.18078	4.09986	4.08646	3.91706	3.97044	4.11551	4.29248	4.47136	4.50045	4.29579	4.06636	3.957	4.09642	4.0092	4.21104	4.15645	4.08041	3.99722	4.16643	4.30039	4.28899	4.42936	4.3344	4.22715	4.08051	4.6378	4.16485	4.12596	4.04134	4.03746	4.09949	4.0497	4.22653	4.35358	4.33881	4.18375	4.24086	4.15025	3.96759	4.07553	4.04571	3.98812	3.99478	4.07359	4.24417	4.14822	4.13117	4.04014	4.14233	4.0537	4.1179	3.93415	4.13327	3.89245	3.90586	4.01862	4.07786	3.95204	3.93387	4.03174	4.03645	3.91246	3.88554	3.91547	3.87881	4.03275	4.02322	3.87243	3.80441	3.72272	3.73659	3.85935	3.66216	3.89476	3.8888	4.00103	4.0058	4.47621	4.54034	4.51022	4.32767	3.91145	4.01413	4.3189	4.34956	4.49433	4.51503	4.37102	4.43149	4.25344	4.47118	4.36099	4.30975	4.19016	4.03446	3.83491	3.94677	4.07683	4.07532	4.12672	4.10978	4.00972	4.06207	3.84876	4.06675	4.3139	4.49641	4.34091	4.54661	4.48962	4.51647	4.3769	4.31514	5.15109	4.2889	4.18802	4.11355	4.15147	4.06425	4.08812	4.03362	4.1227	4.12273	4.14972	3.93737	4.10689	4.10773	4.0764	4.06323	3.95517	4.14053	4.06277	4.17858	4.30963	4.3283	4.33738	4.29593	4.29701	4.14019	4.13549	4.06757	3.92341	4.00406	4.05269	3.91664	3.89988	4.13628	3.97836	3.9332	3.94182	3.97162	3.96376	3.96882	3.93671	3.99135	3.98576	3.99441	3.95546	4.19183	4.14613	4.13958	4.10207	4.0231	4.02793	4.02946	3.8973	4.08967	6.18797	4.90944	5.13982	3.76807	4.21396	3.91203	3.99147	3.81503	4.36303	4.28262	4.00194	4.03579	4.02421	4.06854	3.72898	3.4483	3.63942	3.80757	3.71958	3.95675	4.17396	4.01177	4.14051	3.78909	3.75703	3.67125	4.4226	4.20414	3.76446	3.90745	3.77354	4.08263	3.9276	3.91242	3.80546	4.13658	4.12959	4.18174	4.49798	4.29064	4.04587	4.04745	3.89345	4.13871	4.06455	3.82756	4.3438	4.27248	3.95759	4.01628	3.96315	3.85463	4.00548	4.04893	3.98925	4.04616	3.88734	4.22429	4.13265	4.5144	4.26138	4.1528	4.28672	4.76913	4.43102	4.42249	4.46368	4.20927	3.81502	4.35829	3.93196	4.49067	4.10099	4.39323	4.15994	4.22267	4.30183	4.23682	4.25824	4.13904	4.0087	4.00554	3.87729	4.06263	4.43041	4.20461	4.11279	5.7122	5.45411	5.4235	4.97699	4.51948	4.64173	4.2173	4.53132	4.30005	4.42942	4.41519	4.21158	4.35819	4.38751	4.11611	4.09523	4.48524	4.28816	4.71852	4.46716	5.23951	4.88322	4.96485	4.58657	4.30764	4.32488	4.11597	4.42089	3.97129	5.31376	4.97346	5.25106	4.72604	4.92581	5.39148	4.98974	4.7792	4.4947	4.21723	4.02388	4.27669	4.39957	4.35059	4.58356	4.36096	4.4896	3.97672	4.8802	4.86241	4.52571	4.89596	4.38924	4.86624	4.54976	4.54175	3.92883	5.07041	4.74836	4.87632	4.50632	4.98757	4.77515	4.6509	4.54691	4.38721	4.33405	3.97616	4.5565	4.24712	4.56763	4.24916	4.0751	4.35907	4.47533	4.7631	4.42557	4.4375	4.52611	4.64501	4.47037	4.36337	4.29675	4.2446	3.97158	4.44611	4.57637	4.38926	4.73284	4.18049	4.46349	4.2805	4.14222	4.1753	4.2082	4.52433	4.56555	4.32175	4.48033	4.30063	4.25235	4.17871	4.16688	4.25822	4.0498	4.02599	3.93039	4.03083	4.08284	4.2595	4.22059	4.26468	4.12418	4.29339	4.13931	4.16838	3.9956	4.29738	4.21789	4.21641	4.37429	4.25446	4.30724	4.1411	4.18238	4.23279	4.04223	3.99487	4.0238	3.79963	4.12397	3.96687	3.81266	4.15435	4.11166	3.98436	4.05763	4.08167	4.14653	4.26681	4.19155	4.00027	4.10803	4.08586	4.00856	4.13754	4.1227	4.05227	3.93895	4.10001	4.16903	4.06437	4.17989	4.09382	4.21721	3.8973	4.00908	4.06202	4.00998	3.98577	3.74795	3.99203	3.96764	4.1806	3.9259	4.21061	4.03117	4.04525	3.98257	3.84915	3.98075	4.12355	4.10559	4.08831	4.24864	3.942	4.00935	3.81653	3.93758	3.82523	4.13117	3.93366	4.14852	3.96712	4.12799	4.06514	4.00366	3.91502	4.16097	3.99609	3.91046	3.7883	3.9399	3.78006	3.96332	4.02105	4.03648	3.8295	4.14488	3.83985	3.99359	3.87217	3.75389	3.92239	4.07357	3.80544	3.97948	4.04562	4.1032	4.0246	3.86716	3.70682	3.80861	3.78562	4.09692	4.05495	3.82921	3.92105	3.88265	3.98567	3.84633	3.75817	3.98908	3.95645	3.88434	3.76727	3.84223	3.81332
P24_0h	0h	24	heterogeneous	[20-32]	male	22.1605	0.823817	3.38876	3.53955	3.18144	3.13894	3.51923	3.32225	3.24417	3.53044	3.38943	4.17465	3.63611	3.23802	3.13748	3.22165	3.32356	3.21044	3.16813	3.95196	3.44789	3.0958	3.0346	2.93294	2.98072	3.15864	3.45914	3.40823	3.32108	3.17886	3.38619	3.226	4.5282	3.76001	3.03901	3.92875	3.39465	4.39803	3.84998	4.64794	3.96779	3.22858	3.13447	3.94108	3.24096	3.24884	3.28206	3.07897	3.02964	3.1451	3.5528	3.21285	3.44879	3.39571	2.97812	3.42831	3.31638	3.48257	3.34694	3.15994	3.3088	3.45985	3.39872	4.69239	4.0563	4.2397	3.63313	3.11912	3.35527	3.164	3.34788	5.04824	4.35505	4.56986	3.927	3.51428	3.33019	3.42607	3.80798	3.54373	3.39666	3.48619	3.43175	3.62854	3.39306	3.26118	3.35162	3.1986	3.55267	3.53084	3.48875	3.17689	3.24827	3.51262	3.5332	3.41484	4.02064	3.47982	3.61961	3.30205	3.42551	3.37249	3.6456	3.45347	3.6634	3.2255	3.49563	3.85621	3.57314	3.4864	3.53576	3.424	3.2124	3.55045	3.31376	3.5917	3.18972	3.29093	3.3934	3.3875	3.0735	3.41045	3.17519	3.33736	3.25007	3.27438	3.20838	3.3118	3.24367	3.07187	3.21739	3.28315	3.17014	3.26383	3.22049	3.37583	3.36812	3.30852	3.01489	3.65838	3.3832	3.0892	3.39198	3.21829	3.33678	3.14869	3.2598	3.29839	3.45472	3.43704	3.21417	3.52576	3.22687	3.06106	3.25936	3.19503	3.18572	3.15764	3.4598	3.09941	3.34465	3.23273	3.28448	3.31251	3.40561	3.21994	3.34825	3.26772	3.25231	3.03688	3.78455	3.25252	3.48314	3.51061	3.25249	3.38837	3.19549	3.19235	3.22424	3.22152	3.34012	3.24113	3.11623	3.13289	3.05414	3.17508	3.20932	3.19246	4.06326	3.85229	3.84156	3.71351	3.80649	3.54044	3.46454	3.33071	3.3124	3.2355	3.0472	3.24565	3.31092	3.64094	3.65242	3.41541	3.22856	3.18344	3.28137	3.23129	3.28233	3.56756	3.18214	3.28808	3.89679	3.9446	3.57003	3.8019	3.6298	3.3151	3.1988	3.2579	3.46254	3.58506	3.33743	3.47658	3.43286	3.42619	3.20812	3.29815	3.25417	3.23767	3.27954	3.49153	3.14228	3.19241	3.50933	3.23156	3.22214	3.32613	3.23977	3.34676	3.37167	3.34591	3.20456	3.25934	3.20436	3.16072	3.25901	3.18196	3.0654	3.33768	3.54924	3.48276	3.65762	3.6836	3.52905	3.66698	3.45572	3.29634	3.1409	3.27944	3.1983	3.17334	3.40053	3.34366	3.24848	3.64957	3.38959	3.65475	3.43789	3.32798	3.40353	3.35917	3.56218	3.38778	3.31979	3.48247	3.34667	3.31751	3.42132	3.37156	3.34147	3.68079	3.76104	3.70133	3.76474	4.23409	3.78025	3.9187	4.21401	3.76612	3.54665	3.42918	3.19921	3.40361	3.13502	3.28579	3.23851	3.27294	3.24824	3.61176	3.51076	3.4179	3.83875	3.69898	3.83323	3.62685	3.41027	3.4635	3.53442	3.40098	3.49707	3.55536	3.17242	3.3312	3.31886	3.73014	3.24642	4.19773	3.75117	4.33919	4.00758	3.88773	3.8527	3.5205	3.47399	3.35226	3.34872	3.24337	3.24506	3.2381	3.08472	3.34343	3.23141	3.44293	3.49033	3.32815	4.454	4.12695	4.13704	3.87899	3.85878	3.78869	3.46978	3.41717	3.19403	3.36478	3.48038	3.25675	3.58166	3.45872	3.36035	3.24066	3.60423	3.60294	3.32684	4.25394	3.71886	4.26951	4.26881	3.73057	3.75058	3.42397	3.51029	3.76549	3.59374	5.04558	5.00668	4.59458	4.48706	3.79375	4.58051	4.55115	4.0538	4.07145	3.8159	3.66383	3.51652	3.28385	3.3136	3.21819	4.0496	3.45279	4.19429	4.10007	3.70556	4.48973	4.13013	4.1225	4.10695	3.60312	4.58677	4.33636	4.18055	3.6929	4.73889	4.03443	4.97811	4.20322	5.14774	5.15478	4.74405	4.30979	3.91077	3.7297	3.29554	3.26887	3.42849	3.3714	3.34923	3.10374	3.696	3.56267	3.28225	4.44617	3.82721	4.39883	4.32007	3.77262	4.80876	4.4155	4.08283	4.10016	3.84038	3.65369	4.30838	3.69841	4.65883	4.51008	4.27013	4.42766	3.90693	4.22437	4.23311	3.82143	3.81456	3.50856	3.4788	3.55153	3.2963	3.15752	3.21574	3.29119	3.52991	3.19461	4.16496	3.72524	4.33555	3.80176	4.1732	4.03146	3.61156	4.16419	3.82247	3.68805	3.62412	3.51634	3.35388	3.23908	3.32899	3.4392	3.35442	3.49638	3.34956	3.34493	3.48263	3.22428	3.57142	3.60517	3.5442	3.55282	3.68557	4.27998	4.23963	3.86504	3.53258	3.2944	3.35042	3.90116	3.91467	3.69639	4.05448	3.74727	3.98252	3.98742	3.61754	3.6255	3.41698	3.42241	3.20656	3.26374	3.36411	3.22625	3.27354	3.23569	3.14576	3.39575	3.35362	3.33224	3.287	4.33365	4.3609	4.57441	4.03893	4.08441	3.76274	3.51865	3.42942	3.49484	3.40801	3.28538	3.52355	3.88148	3.38549	3.96821	3.74907	4.06286	3.87437	3.66878	3.69684	3.51439	3.40213	3.39932	3.35647	3.48877	3.19208	3.26477	3.4099	3.23678	4.25153	4.19337	3.97948	4.1556	4.69968	3.61694	4.84859	4.45583	4.67147	4.13614	3.92768	3.53172	3.47469	3.27044	3.37118	3.26021	3.37691	3.33693	3.43637	3.57753	3.34159	3.20071	3.33145	3.23939	3.41906	3.35605	3.46471	3.15278	3.41398	3.59194	3.51097	3.95056	3.569	5.15436	5.26576	4.83242	4.64303	4.22168	4.09362	3.6506	3.36846	3.222	3.29089	3.09134	3.27335	2.97272	3.47613	3.49037	3.22031	3.35784	3.40459	3.53883	3.44572	3.44114	3.52022	3.34791	3.30846	3.41243	3.0826	3.0612	3.80451	3.85347	3.61468	3.79034	3.5741	3.53359	3.55501	3.42838	3.32885	3.21559	3.33234	3.16738	3.15796	3.19772	3.08346	3.09798	3.16883	3.19195	3.29488	3.37107	3.18255	3.45084	3.29645	3.43624	3.38996	3.38546	3.16025	3.11671	3.05815	3.12662	3.09834	3.20937	3.1618	3.13637	3.09893	3.09862	3.1788	3.06811	3.31221	3.09958	3.17827	4.00748	4.26798	4.13748	4.0952	5.20153	3.94768	3.90705	3.90378	4.04269	3.91501	3.97282	3.96389	3.90934	4.09324	3.85198	3.83781	3.90919	3.93698	4.08168	3.98578	4.08586	4.01359	3.8788	4.05605	3.89082	4.01179	4.00384	3.96822	3.94389	3.9731	4.14518	3.95173	4.15234	4.07708	4.0176	3.97304	4.22413	4.04984	4.03249	4.02935	3.87313	3.95768	4.07807	4.00163	4.00608	4.07715	4.03673	3.94714	4.05899	4.11012	3.97042	3.89096	4.0503	4.11414	4.00962	3.91485	3.96674	4.06126	4.08795	4.26508	4.05613	3.91563	4.09219	4.01976	4.04262	3.85895	4.118	3.93558	3.9398	4.0765	4.09553	3.98392	3.97236	3.96447	4.24848	3.94429	4.01832	4.0589	3.94375	4.08157	3.9235	4.01665	3.97606	3.88503	3.90355	3.91735	4.07234	4.31686	4.26757	4.09487	4.03082	3.98913	4.20937	4.05654	4.01073	3.97757	3.81439	4.0671	4.34539	4.41633	4.39826	4.24243	3.92453	4.13925	3.9662	4.08707	4.07459	4.06419	3.82159	4.04996	4.19736	4.22137	4.26092	4.306	4.49389	4.18853	4.12205	4.87736	4.00068	4.07577	4.00598	4.11309	4.14106	4.0594	4.4501	4.39828	4.18946	4.25012	4.16728	4.24273	4.1434	4.06625	3.99896	4.07925	4.00967	4.20125	4.14799	4.203	4.1507	4.26654	4.08859	4.17686	4.09161	4.02309	3.93519	4.10651	3.9798	4.05696	4.12381	4.04435	3.99374	4.01337	3.95498	4.12876	4.09495	3.84951	3.95765	3.8152	3.86545	4.05359	3.88717	3.97986	4.14726	3.89737	4.00354	3.91108	3.90417	3.9511	3.85213	4.05144	4.19299	4.22574	4.1262	3.89504	3.86875	4.30835	4.07704	4.38123	4.39198	4.27884	4.20573	4.16659	4.27809	4.06462	4.18684	4.04027	4.099	3.94919	3.96994	4.01439	4.05519	4.15129	4.05695	3.93732	3.84238	3.91375	4.14157	4.19255	4.40142	4.16909	4.34074	4.38771	4.2642	4.27076	4.24422	5.33721	4.16597	4.15673	4.15323	3.98855	4.05567	4.03227	4.04716	4.18627	4.22027	4.17945	4.08233	4.17949	4.05393	4.03714	4.02322	3.93231	4.10349	4.06948	4.14911	4.29155	4.29504	4.35087	4.21557	4.22928	4.14368	4.15935	3.94743	3.97812	4.0552	3.89961	4.12656	3.90087	3.92075	3.9923	3.99877	4.14994	3.98673	3.90599	4.06591	3.93487	3.98842	4.03026	3.95372	3.93115	4.00571	4.05203	4.22274	4.12055	4.02296	4.1422	4.07149	4.02447	3.97524	6.33139	4.98022	5.19891	4.0124	4.32192	4.14875	4.27048	4.01475	4.46402	4.4743	4.0627	4.07142	4.18386	4.0603	4.16579	3.45374	3.51445	4.33925	4.26172	4.16898	4.49259	4.19787	4.33819	4.1443	4.18701	4.08382	4.33139	4.1515	3.99795	3.87997	3.74565	4.21181	4.01194	3.93617	4.01994	3.97119	4.19352	4.09227	4.49412	4.33701	3.93234	3.96292	4.0395	3.9672	4.07573	3.82143	4.42131	4.22207	3.96264	3.82728	4.09348	3.95363	3.88955	4.18073	4.15367	4.126	3.76579	4.16481	4.12615	4.39289	4.1908	4.22949	4.33569	4.55981	4.27289	4.33476	4.3021	4.10784	3.83865	4.38407	4.23647	4.38203	4.2479	4.35447	4.22926	4.23682	4.26742	4.20685	4.25326	4.21607	4.11239	4.05172	4.1066	3.99463	4.33411	4.13424	4.18608	5.70588	5.4108	5.46387	5.04084	4.46594	4.5661	4.24338	4.45551	4.12118	4.54544	4.53687	4.34435	4.89324	4.63587	4.26984	4.42736	4.42333	4.41281	4.70202	4.23188	5.32782	5.02606	5.1204	4.73661	4.356	4.38997	4.21775	4.44187	4.02475	5.46049	5.18153	5.36449	4.78231	4.92455	5.51621	5.1451	4.90568	4.5915	4.34086	4.18435	4.44817	4.15306	4.16987	4.6325	4.29212	4.60825	4.07759	5.05773	5.01065	4.77255	4.93278	4.53782	5.13228	4.83218	4.68135	4.07589	5.03833	4.78068	4.93441	4.34714	5.25836	4.97047	4.8292	4.66723	4.4892	4.45196	4.31171	4.65094	4.34028	4.49049	4.22712	4.12363	4.33482	4.19308	4.79576	4.47988	4.45988	4.67885	4.89285	4.57919	4.53307	4.43311	4.28024	4.26927	4.46433	4.45486	4.22141	4.78908	4.40438	4.55265	4.54562	4.21226	4.31475	3.97896	4.63976	4.81554	4.50154	4.53385	4.24375	4.54162	4.36165	4.25787	4.52285	4.25958	4.2493	4.23739	4.07644	4.27184	4.53714	4.52169	4.5904	4.62054	4.56938	4.16793	4.27488	4.0068	4.27044	4.42674	4.25467	4.4895	4.49141	4.32368	4.18738	4.3726	4.36116	4.26609	4.28138	4.37298	4.07205	4.35342	4.03408	4.25649	4.38089	4.28868	4.14721	4.1954	4.34921	4.37508	4.10661	4.27317	4.0734	4.09005	4.21568	3.99959	4.37566	4.13392	4.07276	4.3029	4.08816	4.27337	4.14984	4.37268	4.30006	4.14277	4.21407	4.17455	4.1332	4.10661	4.09712	4.20216	4.05823	4.21799	4.2112	4.23216	4.06394	4.12798	4.04578	4.02014	4.00066	3.97756	4.22186	3.96177	4.14063	4.08487	4.09899	4.08136	4.10429	4.07104	3.95839	4.29616	4.12623	4.21686	4.34628	4.20772	3.92058	4.06439	4.02051	4.11512	4.03818	4.11597	3.86328	4.16412	3.95858	4.14333	4.03055	4.21646	4.21065	4.02376	3.98959	4.10914	3.98299	3.93357	3.98572	4.01913	3.98301	4.14642	4.09748	4.18978	3.98828	4.0879	3.84524	3.96214	4.01051	4.05915	4.06935	3.91482	4.14522	4.0062	3.93964	3.97442	3.92041	3.97774	3.91623	3.9917	4.10625	3.93417	4.03081
P24_3h	3h	24	heterogeneous	[20-32]	male	22.1605	0.823817	3.51747	3.98099	3.28376	3.37719	4.06071	3.57032	3.48576	3.51136	3.35117	4.02647	3.47735	3.40607	3.17269	3.63891	3.39608	3.32413	3.35157	4.12843	3.01935	3.01025	3.39224	3.05944	2.88674	3.05731	3.3371	3.42136	2.96144	3.20315	3.3167	3.36503	4.63198	3.88756	3.17706	4.06497	3.45587	4.5389	3.89016	4.83289	4.16013	3.3538	3.29617	3.88134	3.27776	3.57639	3.29444	3.22302	3.38854	3.33245	3.65102	3.31575	3.27044	3.4062	3.14093	3.52742	3.41759	3.39322	3.38777	3.08277	3.43948	3.35318	3.48647	4.95286	4.2881	4.52323	3.87143	3.21082	3.58297	3.21533	3.56375	5.29249	4.62705	4.8218	4.18767	3.51819	3.62663	3.60029	4.14205	3.61834	3.49123	3.46037	3.27749	3.7717	3.42153	3.32	3.52102	3.35929	3.54376	3.55727	3.37409	3.24018	3.0863	3.46815	3.37267	3.41856	3.93578	3.36385	3.39933	3.24871	3.15814	3.21848	3.58569	3.35894	3.5761	3.2507	3.43523	3.75835	3.54155	3.3745	3.38732	3.50447	3.2112	3.50418	3.09979	3.45962	3.03551	3.40249	3.37422	3.57282	3.4584	3.55132	3.31428	3.26062	3.29703	3.40168	3.24377	3.57385	3.46461	3.2028	3.2519	3.16469	3.17144	3.09112	3.26251	3.27566	3.37104	3.0983	3.10821	3.61804	3.33982	3.21843	3.23769	3.24803	3.04673	3.04653	3.26495	3.30524	3.47151	3.35136	3.15498	3.43347	2.98986	3.19541	3.21061	3.23515	3.1859	3.15562	3.13101	3.18728	3.16721	3.20363	3.17727	3.37987	3.51778	3.31921	3.11512	3.27285	3.26756	3.30659	3.71487	3.39246	3.55072	3.41454	3.18981	3.35886	3.36552	3.17877	3.11064	3.22602	3.20417	3.10736	3.16804	3.17566	3.1617	3.28857	3.35269	3.16597	3.98843	3.85162	3.80001	3.63758	3.72825	3.42944	3.4223	3.0731	3.19653	3.26483	3.1932	3.12226	3.21686	3.85983	3.93481	3.63174	3.22073	3.28207	3.30807	3.29721	3.18191	3.4214	3.17091	3.53318	3.77319	3.78025	3.46471	3.75658	3.59318	3.25237	3.23428	3.19851	3.32918	3.51238	3.32544	3.42037	3.30976	3.30539	3.29794	3.27206	3.2029	3.19271	3.02222	3.29057	3.37154	3.26191	3.73215	3.27182	3.34701	3.4829	3.28833	3.15235	3.34382	3.21573	3.12149	3.29206	3.1429	2.98794	3.07571	2.99893	3.18546	3.20726	3.55828	3.45861	3.65299	3.50838	3.52677	3.41797	3.26231	3.15878	3.19086	3.3541	3.2677	3.26984	3.49493	3.43395	3.36772	3.90409	3.50638	3.93217	3.29248	3.45123	3.47122	3.34396	3.42762	3.32996	3.26778	3.31359	3.23096	3.03477	3.23325	3.23913	3.27367	3.60588	3.75721	3.69285	3.66037	4.0225	3.68488	3.74706	4.12963	3.67449	3.41225	3.29018	3.25624	3.16459	3.1376	3.16968	3.02259	3.30768	3.29736	2.9571	3.55604	3.32769	3.75537	3.50767	3.61179	3.47684	3.38987	3.34563	3.54244	3.38105	3.22777	3.35934	3.22644	3.37985	3.361	3.5997	3.13387	4.02929	3.74561	4.19697	3.78988	3.77828	3.77914	3.45256	3.44506	3.23424	3.37715	3.17543	3.12894	3.19892	3.16901	3.39595	3.17873	3.48007	3.43177	3.34671	4.32367	4.02189	4.06176	3.66992	3.70405	3.59939	3.50762	3.22986	3.1347	3.3128	3.32349	3.30315	3.43233	3.4585	3.38254	3.23975	3.61908	3.50664	3.18845	4.17424	3.66046	4.11352	4.08043	3.7052	3.32835	3.35491	3.33412	3.72558	3.57277	4.95379	4.8577	4.51927	4.38506	3.83857	4.5111	4.41683	3.98878	4.07164	3.77388	3.54488	3.4086	3.18669	3.29261	3.29	3.88008	3.48633	4.11299	3.83257	3.51492	4.4111	4.01701	4.15945	4.00019	3.4513	4.42532	4.13154	4.01877	3.60592	4.55651	3.95166	4.8784	4.13136	5.06661	5.05951	4.61063	4.29287	3.75532	3.56264	3.47058	3.37776	3.23673	3.28322	3.36089	3.21266	3.52976	3.61965	3.28307	4.30057	3.98719	4.28691	4.13494	3.59126	4.71459	4.26964	3.96421	3.86121	3.77116	3.54686	4.18494	3.68534	4.5055	4.14756	4.25691	4.23296	3.72597	4.04398	3.94132	3.54754	3.5098	3.56742	3.5071	3.46054	3.33968	3.31658	3.25593	3.31568	3.47108	3.10483	4.06262	3.62292	4.09838	3.66782	4.05306	3.92722	3.62503	4.00835	3.71793	3.60599	3.54485	3.27761	3.32445	3.24174	3.30578	3.33363	3.06844	3.45784	3.45567	3.44663	3.46176	3.21132	3.58399	3.49867	3.49443	3.53827	3.6462	4.105	4.03359	3.68264	3.35544	3.39398	3.2585	3.76714	3.60658	3.55323	3.90607	3.47058	3.83928	3.80124	3.53622	3.7124	3.41246	3.33132	3.37029	3.06202	3.31011	3.13787	3.19831	3.21891	3.00443	3.30941	3.35468	3.13151	3.08482	4.16455	4.14943	4.47026	3.99754	3.91656	3.7527	3.34817	3.2948	3.61091	3.25768	3.3703	3.54041	3.84522	3.16456	3.81476	3.78224	3.87389	3.60378	3.58755	3.4706	3.47169	3.14599	3.27436	3.21681	3.19832	2.95523	3.27823	3.25002	3.19486	4.17251	4.08457	3.97157	4.06408	4.48895	3.55451	4.78957	4.31887	4.54315	4.06244	3.77581	3.35958	3.25171	3.16078	3.25544	3.39334	3.23321	3.26306	3.43355	3.45691	3.23546	3.35286	3.14022	3.16876	3.3676	3.32216	3.38215	3.15632	3.20385	3.46492	3.48092	3.79204	3.46632	4.98132	5.1639	4.72259	4.50981	4.02707	3.85475	3.59728	3.31519	3.11733	3.14908	3.09997	3.08549	3.05218	3.35357	3.21585	3.29972	3.21614	3.26551	3.26777	3.45237	3.29667	3.46015	3.28963	3.21665	3.35473	3.21275	3.2343	3.6104	3.73509	3.51486	3.82072	3.34345	3.38842	3.31204	3.29226	3.23146	3.0379	3.11824	2.99441	3.10173	3.15398	3.1584	3.04581	2.98178	3.10058	3.27279	3.09942	3.3868	3.35151	3.19017	3.03298	3.22825	3.24329	3.15584	3.19087	3.10029	3.00471	3.07227	3.19949	3.0532	2.99983	3.07041	3.00071	2.98729	3.07096	3.15055	3.00039	3.10831	4.06589	4.10874	4.12132	4.08976	5.34708	4.05613	3.96866	4.08765	4.18438	4.09793	4.0184	3.94352	4.05659	3.9419	3.96833	4.05956	4.02187	4.07476	4.24546	4.04891	4.0539	3.95512	4.26578	4.11333	4.04677	4.05637	3.91216	4.10085	4.08317	3.98608	4.11534	4.0787	4.09545	4.1461	4.23573	4.19056	4.13675	4.12933	4.09768	4.1092	4.02833	4.0053	4.04542	4.03365	4.23027	4.02632	4.06137	4.05461	4.08546	4.15076	4.05747	4.12372	3.98696	4.10785	3.989	3.94838	4.2836	4.00269	4.19732	4.36185	4.1517	4.01979	4.02418	4.08033	4.0064	4.11042	4.03807	3.91116	4.11613	4.01094	4.28119	4.11225	4.23107	4.13099	4.01519	4.09005	4.05819	4.07937	4.05865	4.02871	3.99565	4.00897	4.02602	4.06412	4.10274	4.09932	4.12861	4.37377	4.25241	4.16678	4.11495	4.00348	4.14723	4.1932	4.15297	4.09472	4.01725	4.1092	4.20444	4.44293	4.42729	4.35757	4.17167	4.16617	4.01119	4.203	4.21836	4.086	4.10335	4.22071	4.34609	4.41379	4.55317	4.50454	4.58111	4.27611	4.28193	4.96372	4.09482	4.0367	4.20259	4.2219	4.17092	4.24132	4.40616	4.38589	4.28963	4.46608	4.38738	4.20979	4.21281	4.10552	4.22389	4.18596	4.09661	4.2334	4.18072	4.36808	4.33698	4.28011	4.14463	4.16747	4.20155	4.2519	4.21052	4.15362	4.11591	4.0847	4.32758	4.0994	4.20056	4.25573	4.11471	4.19959	4.1369	3.97162	4.0247	4.07929	4.0662	3.97961	3.98602	4.1674	4.10172	3.99606	4.02381	4.02647	3.92877	3.87946	3.803	4.01789	3.92265	4.07439	3.86541	3.77974	3.83076	4.3032	4.30786	4.40834	4.43547	4.23947	4.20901	4.07854	4.25263	3.99145	4.09478	3.92607	3.82304	3.93075	4.0023	3.98277	4.07366	4.14213	4.13732	4.08591	4.00803	3.94531	4.17512	4.13717	4.39563	4.27514	4.50939	4.44619	4.37921	4.4602	4.20252	5.44558	4.14486	4.14882	4.03153	4.07541	3.93576	3.89639	4.00143	4.16712	4.15221	4.29399	4.102	4.08771	4.07853	3.98892	3.95944	3.85786	4.07438	4.19836	4.15028	4.37374	4.37322	4.29742	4.31969	4.30594	4.17484	4.20027	4.12332	4.20202	4.07629	4.08383	3.90655	4.01982	4.11132	4.16511	4.00739	3.90818	4.00932	3.91215	4.00027	4.02639	3.88733	4.08887	3.99022	4.1543	4.11046	3.99649	4.21681	4.10702	3.91487	3.99551	4.0378	3.97427	3.99437	6.46008	5.10955	5.32582	4.15035	4.47593	4.21579	4.40722	4.18083	4.58986	4.62632	4.18157	4.24851	4.28049	4.30611	4.11429	3.74171	3.75243	4.33004	4.38457	4.19774	4.54969	4.12688	4.39848	4.2854	4.16611	3.95377	4.42671	4.1668	4.1118	4.03827	4.01751	4.24118	4.24713	4.11486	4.13592	4.27271	4.21991	4.31177	4.65213	4.31703	4.11889	4.02359	4.03687	4.11876	4.13686	4.11319	4.4808	4.34481	4.14395	4.17074	4.04269	4.12754	4.05436	4.18426	4.10438	3.99954	4.15071	4.15555	4.12653	4.53666	4.18394	4.36601	4.47153	4.93047	4.6705	4.27192	4.75864	4.42588	4.08036	4.4702	4.08645	4.41317	4.20285	4.46537	4.28026	4.2255	4.48079	4.28187	4.39354	4.14408	4.3417	4.1274	4.03337	4.15375	4.31261	4.05785	4.23397	5.7885	5.48337	5.50333	5.1215	4.59485	4.70734	4.42593	4.59681	4.39924	4.6963	4.61487	4.28213	4.92779	4.68452	4.39365	4.56286	4.55365	4.43935	4.78169	4.2287	5.42109	5.04946	5.16285	4.82669	4.45519	4.53758	4.32109	4.52483	4.1474	5.49086	5.17557	5.4203	4.79002	4.93171	5.67118	5.21925	4.95309	4.62366	4.51759	4.32572	4.3876	4.22034	4.60274	4.67314	4.36576	4.76679	4.2235	5.15304	5.13859	4.8804	5.03774	4.62508	5.20779	4.88516	4.70036	4.08194	5.07233	4.78633	5.01479	4.44154	5.28457	5.02007	4.97623	4.69412	4.66578	4.47351	4.2417	4.67611	4.35511	4.55856	4.31542	4.46265	4.41837	4.07853	4.87157	4.57241	4.59012	4.7358	4.97946	4.66046	4.65441	4.48489	4.41037	4.14202	4.68331	4.56825	4.20667	4.96019	4.58452	4.65493	4.58105	4.30087	4.35355	4.40843	4.80177	4.78568	4.49943	4.66205	4.29909	4.49768	4.29068	4.2515	4.59618	4.33592	4.38053	4.1148	4.24312	3.96166	4.57116	4.48558	4.4225	4.34837	4.49349	4.1862	4.33584	4.14866	4.30556	4.44876	4.35716	4.57339	4.54585	4.41735	4.22325	4.53286	4.3332	4.33188	4.24414	4.40737	4.27017	4.34682	4.10892	4.31551	4.36502	4.15209	4.27936	4.17578	4.39659	4.26456	4.26329	4.2787	4.10725	4.33946	4.26839	4.17967	4.44741	4.24819	4.33753	4.22417	4.18274	4.38659	4.19538	4.3532	4.24654	4.3435	4.17279	4.22983	4.21964	4.30623	4.22254	4.14321	4.26691	4.28282	4.39351	4.26754	4.31067	4.25345	4.16632	4.10046	4.05778	4.20892	4.32783	4.06577	4.35936	4.14669	4.14389	4.12324	4.17084	4.13796	4.20207	4.25563	4.16062	4.23987	4.20989	4.21424	4.18195	4.21371	4.15826	4.05669	4.24259	4.082	3.99249	4.13771	3.91735	4.18915	4.08277	4.11315	4.14689	4.16249	4.05969	4.29916	4.10445	4.10118	4.13821	4.1328	4.12569	4.17003	4.13499	4.20467	4.1597	4.19074	4.20238	4.15293	4.36034	3.97696	4.09788	4.12361	4.11872	4.06015	4.01165	4.01483	4.07961	4.09221	4.04691	4.03514	4.14963	3.91692	4.08028
P25_0h	0h	25	homogeneous	[20-32]	male	24.7759	0.933022	3.17802	3.64096	3.21141	3.23037	3.55291	3.22684	3.3523	3.58861	3.42711	4.22598	3.66735	3.37359	3.04361	3.29669	3.3242	3.14275	3.42379	3.97549	3.05564	2.96686	3.03128	3.05654	3.08291	2.93092	3.37378	3.81481	3.05386	3.3552	3.53231	3.67884	4.80291	4.04438	3.28139	4.28019	3.84732	4.91768	4.3009	4.90134	4.20972	3.20825	3.32233	3.91653	3.16213	3.19551	3.25148	3.07343	3.07437	3.28984	3.32498	3.12562	3.55413	3.41616	3.01014	3.2708	3.46817	3.43949	3.26156	3.26545	3.03222	3.32308	3.2955	4.92997	4.23035	4.47376	3.80411	3.29533	3.20016	3.34415	3.63393	5.20759	4.60149	4.75756	4.15834	3.43341	3.32137	3.36465	4.04282	3.59998	3.34847	3.36407	3.30388	3.85789	3.4882	3.27217	3.38534	3.11134	3.58003	3.44661	3.41625	3.45429	3.23419	3.53981	3.4395	3.45852	4.03733	3.47668	3.57511	3.39315	3.47589	3.2043	3.57747	3.2704	3.5733	3.44327	3.57744	3.81115	3.60357	3.26154	3.14891	3.2022	3.08304	3.24947	3.09198	3.38483	3.1749	2.92283	3.42072	3.19218	3.08144	3.3956	3.20527	3.18556	3.10989	3.1805	3.09172	3.25734	3.29364	3.1655	3.34077	3.30728	3.24933	3.14716	3.46663	3.29401	3.45395	3.35832	3.33692	3.4729	3.19296	3.19326	3.19469	3.15705	2.99102	3.06815	3.28075	3.41654	3.43449	3.54963	3.3867	3.55415	3.30426	3.59605	3.24468	3.31102	3.35823	3.24936	3.26267	3.19725	3.15616	3.22015	3.24794	3.26687	3.40456	3.24987	3.32861	3.2586	3.26058	3.08719	3.81415	3.5766	3.51473	3.46966	3.30958	3.47493	3.41923	3.20595	3.4691	3.3419	3.42984	3.38626	3.27103	3.03922	3.10958	3.27991	3.16477	3.3038	4.15737	3.97941	4.00246	3.81013	3.73876	3.4538	3.5539	3.25967	3.19166	3.12569	3.29939	3.11963	3.35406	3.90145	4.00624	3.63867	3.37632	3.23299	3.34284	3.22837	3.32709	3.51164	3.10477	3.3044	3.71705	3.87489	3.5087	3.83783	3.64847	3.38975	3.41429	3.33715	3.36167	3.90238	3.56065	3.63158	3.56746	3.39669	3.25678	3.21964	3.12726	3.2727	3.2317	3.50134	3.35155	3.26366	3.95083	3.40999	3.4432	3.56958	3.40271	3.27557	3.40924	3.22816	3.21229	3.39913	3.18318	3.11157	3.1368	3.04581	3.21229	3.29461	3.63393	3.80929	3.85004	3.80028	3.60789	3.70034	3.67289	3.24082	3.39926	3.35283	3.28861	3.23357	3.52273	3.50003	3.20317	4.10239	3.78758	3.88827	3.52153	3.44544	3.40309	3.31003	3.50561	3.49143	3.34361	3.42757	3.26913	3.28284	3.52255	3.44035	3.41038	3.84086	3.86982	4.01742	3.91223	4.35502	3.66923	3.99866	4.27963	3.75785	3.55362	3.49806	3.24957	3.10588	3.13363	3.21965	3.1942	3.41161	3.31697	3.48747	3.69905	3.62777	3.9502	3.56483	3.69752	3.75081	3.63139	3.65872	3.44135	3.34645	3.29373	3.45592	3.41745	3.41459	3.39064	3.85595	3.46085	4.4329	3.91058	4.47243	4.07055	3.99523	3.81726	3.47788	3.555	3.38401	3.25368	3.17016	3.36489	3.21867	3.32332	3.5146	3.15843	3.57008	3.74584	3.37024	4.223	4.08676	4.15225	3.66951	3.66518	3.60929	3.3606	3.40458	3.34434	3.45861	3.59615	3.29307	3.47929	3.42217	3.45076	3.43565	3.43637	3.53136	3.2466	4.22447	4.09469	4.20221	4.11722	3.71562	3.65428	3.40693	3.4389	3.54614	3.54037	4.75961	4.78816	4.41044	4.33239	4.00026	4.36566	4.30968	3.86691	4.03085	3.50809	3.61981	3.53127	3.22176	3.4383	3.40517	3.96845	3.76988	4.09208	4.08369	3.73298	4.41815	3.98235	4.15545	4.00358	3.57008	4.61097	4.31685	4.15514	3.52843	4.50506	3.8184	4.77676	4.03372	5.04262	4.99201	4.5743	4.30672	3.89306	3.51026	3.46295	3.37064	3.40942	3.4189	3.42893	3.29569	3.45713	3.48887	3.09647	4.27891	3.91117	4.25434	4.19768	3.64604	4.86732	4.48585	4.20314	3.92925	3.84544	3.67086	4.13743	3.61877	4.40493	4.33956	4.33627	4.30227	3.65283	4.14245	4.08284	3.79922	3.684	3.39333	3.36359	3.4453	3.34037	3.22952	3.13819	3.32002	3.48448	3.14764	4.16819	3.58422	4.23187	3.57005	4.17583	4.10718	3.63231	4.08952	3.72483	3.66232	3.4483	3.38557	3.29525	3.13227	3.30655	3.34416	3.12462	3.40089	3.34336	3.23423	3.42173	3.25703	3.40434	3.36925	3.57604	3.64408	3.44024	4.16098	4.30108	3.90253	3.42657	3.34963	3.30824	3.69685	3.81023	3.61497	4.04467	3.56852	3.95931	3.98411	3.72851	3.52146	3.35938	3.37892	3.32518	3.12644	3.16052	3.18414	3.16291	3.15035	3.28677	3.22225	3.18085	3.22619	3.23786	4.20946	4.15388	4.45004	3.88824	3.8953	3.68345	3.39744	3.19651	3.41575	3.31884	3.12443	3.54043	3.84917	3.19739	3.92421	3.6291	3.99759	3.95161	3.60978	3.67293	3.50632	3.29622	3.20715	3.33925	3.30031	3.07804	3.43615	3.15038	3.07822	4.17321	4.24954	4.0926	4.00801	4.56983	3.52668	4.73297	4.3295	4.58002	4.01414	3.83482	3.55784	3.33264	3.22407	3.65186	3.35079	3.21177	3.27511	3.45367	3.42588	3.38154	3.23551	3.34028	3.27212	3.50959	3.35836	3.34573	3.07844	3.04461	3.471	3.4101	3.90104	3.42147	5.22854	5.41504	5.03185	4.80557	4.41465	4.19317	3.80587	3.52193	3.29805	3.22559	3.07343	3.15623	3.16434	3.16094	3.32845	3.29	3.24313	3.37171	3.4587	3.64168	3.50469	3.57827	3.49692	3.45602	3.33807	3.17064	3.00896	3.75984	3.78899	3.55503	3.90738	3.60799	3.55147	3.50861	3.27137	3.22977	3.11659	3.24831	3.26204	3.22951	3.2456	3.12981	3.14231	3.10069	3.18292	3.39782	3.43544	3.35284	3.57094	3.36098	3.42807	3.40019	3.36381	3.26236	3.15194	3.2452	3.09377	3.16689	3.01779	3.05034	3.17577	3.19644	3.06249	3.14313	3.01649	3.07935	2.99696	3.10484	3.77404	3.95461	4.01103	3.89294	5.16418	4.02237	3.89192	4.06039	4.02233	3.8709	3.8974	4.03863	3.84086	3.9911	3.89108	3.89626	3.91712	4.04353	3.9684	4.03909	4.00189	4.05724	4.09521	4.09023	3.98879	3.84447	3.92186	4.08314	3.95813	3.95793	4.08611	4.16819	4.00071	4.0394	4.19106	4.19886	4.20258	4.04848	3.92256	4.00233	3.98274	3.89588	3.96703	4.03955	3.86801	4.07057	4.07898	4.03602	3.95762	4.11903	4.11277	4.07768	4.19543	4.03086	4.02966	4.05088	4.15681	3.99493	3.8757	4.0955	4.01234	3.95409	3.94546	4.02561	4.08368	3.92735	3.97069	3.976	4.08722	3.95283	4.09434	4.05017	4.24054	4.02829	4.01656	3.99498	3.89966	3.98938	3.99227	4.01049	4.00232	3.9686	3.95446	3.93457	4.01051	4.05955	4.04916	4.1734	4.19699	3.98151	3.9169	4.02325	4.12578	3.89131	4.04039	3.99517	3.85403	4.11088	4.31939	4.37305	4.32854	4.22545	4.15839	4.05496	3.86729	4.01873	4.08406	3.88373	3.99495	4.15377	4.16416	4.21522	4.4119	4.3802	4.20423	4.13174	4.19559	4.96853	3.99843	4.0076	4.02172	4.12751	4.04161	4.06519	4.18618	4.28046	4.20788	4.28247	4.17442	4.08126	4.22901	4.20635	4.05538	4.00744	3.99371	4.15096	4.16797	4.19484	4.1978	3.9955	4.01962	4.24002	4.08573	4.05042	4.0659	3.96272	3.94848	4.01248	4.05321	4.04191	3.97813	4.08129	3.93702	3.89901	3.92839	3.88132	4.02531	3.91284	3.91023	3.9933	3.94873	3.97552	4.00226	3.97804	4.02915	3.93878	3.87675	3.89962	3.96226	4.28158	4.14875	4.22309	4.21009	3.95479	3.99003	4.35073	4.17245	4.27373	4.40578	4.27668	4.31857	4.45296	4.35415	4.2199	4.44911	4.25317	3.98935	3.80649	3.96811	4.13157	4.1291	4.17448	4.20131	3.91128	4.07709	3.94934	4.29971	4.20243	4.42311	4.26765	4.55969	4.47929	4.48219	4.34297	4.34886	5.56021	4.31156	4.19439	4.09698	4.05112	3.85043	3.93607	3.98851	4.02043	4.11213	4.09812	4.10205	4.17207	4.03971	4.20187	3.90696	3.99106	4.02404	3.89993	4.10027	4.25721	4.36554	4.27777	4.17506	4.21459	4.0851	4.14133	4.00294	3.94013	4.0787	3.94191	3.90912	3.89458	3.97432	4.17991	4.057	3.88985	3.84038	4.05315	4.0505	4.06007	3.97574	3.90556	4.05405	3.98178	4.08744	4.00108	4.1068	3.97509	3.95496	4.10404	4.11915	4.0927	4.10011	6.1412	4.84127	5.12354	3.95911	4.27162	3.95952	4.21685	3.85463	4.44171	4.49534	4.12479	4.11705	4.17147	4.15639	3.87595	3.65476	3.59996	4.38031	4.51152	4.20224	4.65639	4.28275	4.63615	4.33328	4.36492	3.6823	4.33743	4.14736	3.89654	3.93497	4.22846	4.19321	4.22617	3.99742	3.97741	4.20706	4.25238	4.20845	4.60864	4.37278	4.01678	3.84899	4.02267	4.07559	4.09165	3.9948	4.37836	4.21981	4.04048	4.03619	4.0001	4.04746	3.90791	4.08564	4.05691	4.04881	3.84168	4.0465	4.13183	4.3075	4.08581	4.16214	4.22557	5.12151	4.84013	4.16584	4.79983	4.45836	3.97731	4.40991	4.09583	4.32457	4.18548	4.31669	4.12566	4.2341	4.21174	4.26119	4.31324	4.23689	4.21081	4.09162	3.80071	3.95825	4.13683	4.04685	4.17561	5.66997	5.39696	5.42953	5.04852	4.41576	4.71764	4.44671	4.81417	4.53994	4.39974	4.48745	4.13585	4.83847	4.5905	4.22194	4.25778	4.47024	4.41621	4.58865	4.36912	5.3358	5.00555	5.07294	4.74909	4.37169	4.43461	4.20103	4.31615	3.89317	5.3448	5.06634	5.2796	4.70306	4.90174	5.50056	5.11643	4.8789	4.4918	4.336	4.23129	4.41094	4.14294	4.50418	4.70789	4.26934	4.5993	4.09946	5.1062	5.07608	4.77019	4.94251	4.43174	5.11164	4.77904	4.56171	4.11514	5.03026	4.63288	4.90723	4.36423	5.21524	4.92003	4.84332	4.57482	4.45762	4.36321	4.22797	4.5811	4.32359	4.48409	4.21625	4.35124	4.32952	4.34709	4.8075	4.46781	4.63179	4.67687	4.90471	4.62185	4.58125	4.46991	4.37885	4.18023	4.58984	4.60249	4.24921	4.77949	4.38283	4.51082	4.45446	4.21091	4.21476	4.05018	4.73499	4.73913	4.50314	4.59422	4.33683	4.43874	4.34721	4.35209	4.55804	4.30109	4.30866	4.08142	4.13249	3.85556	4.47352	4.42413	4.66646	4.45518	4.42143	4.22572	4.23902	4.11814	4.40463	4.32483	4.25125	4.54151	4.48409	4.31449	4.28355	4.37373	4.2595	4.07073	4.29192	4.36406	4.19521	4.12153	4.01204	4.34213	4.27892	4.14452	4.15832	4.09895	4.33746	4.13001	4.30693	4.19306	3.98103	4.22173	4.16029	4.21303	4.3745	4.16292	4.28901	4.08267	4.14765	4.00802	4.07587	4.27674	4.12004	4.21468	3.9703	4.23718	4.03414	4.13101	4.04793	3.97698	4.17599	3.8934	4.03374	4.12096	4.18608	4.28807	4.11063	4.03797	4.07025	4.14689	4.24344	4.05295	4.2326	4.19945	3.97723	4.08337	4.14925	4.06094	3.959	4.07936	4.14061	4.27344	4.1857	4.20614	4.07641	4.09581	4.13033	4.14203	3.97745	4.13431	4.0454	4.15207	4.07528	4.03769	3.96223	4.1532	4.13619	4.09661	3.95068	4.1108	4.09958	4.05729	4.01173	4.104	3.95153	4.04432	3.96712	3.9829	4.0869	4.11372	4.01155	4.07087	4.15538	4.0251	4.06008	4.13791	3.98742	4.00794	3.96195	4.09163	4.1625	3.89433	3.93337	4.02619	3.97284	3.97655	4.13536
P25_3h	3h	25	homogeneous	[20-32]	male	24.7759	0.933022	3.43089	3.81756	3.26731	3.29824	3.99163	3.59734	3.51792	3.55799	3.55256	4.05435	3.35482	3.418	3.27193	3.69451	3.33872	3.27152	3.29099	3.85659	3.10698	3.06088	2.9933	3.1491	3.12775	3.05842	3.3962	3.45748	2.98978	3.25011	3.25359	3.57024	4.79782	4.06311	3.26256	4.19159	3.52912	4.83689	4.17618	4.85279	4.14556	3.33507	3.23321	3.82329	3.13312	3.13256	3.31733	3.22368	3.20411	3.33803	3.55272	3.36072	3.58932	3.67366	3.03413	3.36629	3.3983	3.28135	3.32077	3.35161	3.38084	3.3015	3.18732	4.91814	4.27131	4.48415	3.85672	3.41929	3.27715	3.19483	3.72972	5.26423	4.64788	4.80354	4.12405	3.45723	3.41949	3.50709	3.95258	3.42933	3.35948	3.46417	3.33712	3.98895	3.51558	3.25319	3.25527	3.31483	3.46372	3.37854	3.47043	3.27985	3.21479	3.42833	3.43391	3.47788	3.85693	3.47695	3.51652	3.28998	3.2936	3.36064	3.54946	3.35431	3.48018	3.26408	3.4366	3.79425	3.38969	3.24366	3.242	3.28265	3.25031	3.28253	3.10084	3.29386	3.04715	3.12384	3.30491	3.30385	3.16896	3.24552	3.36354	3.08144	3.50097	3.25753	3.1566	3.34812	3.30147	3.08928	3.46628	3.3517	3.07399	3.16686	3.20467	3.35522	3.26235	3.19279	3.02556	3.15364	3.165	3.07919	3.10712	3.12919	3.07686	3.18633	3.2175	3.40836	3.44781	3.52302	3.29111	3.49302	3.16881	3.12137	3.29968	3.18434	3.27039	3.24201	3.03516	3.25467	3.16727	3.19742	3.10116	3.24952	3.28811	3.09024	3.10751	3.09479	3.1229	3.16188	3.68027	3.41575	3.38194	3.42255	3.33254	3.34761	3.20268	3.1361	3.36633	3.30497	3.40172	3.33641	3.16147	3.16055	3.10267	3.07921	3.34685	3.23874	4.15726	3.87754	3.91074	3.65667	3.7001	3.42083	3.45674	3.22325	3.46708	3.11892	3.11033	3.03909	3.34927	3.91941	4.03275	3.69478	3.30063	3.1429	3.37613	3.27685	3.44605	3.35141	3.20143	3.3843	3.62983	3.77686	3.40057	3.66377	3.47946	3.33339	3.2204	3.46444	3.29878	3.70736	3.53813	3.49597	3.50268	3.32112	3.20788	3.2632	3.14443	3.13674	3.07343	3.37954	3.37651	3.02394	3.95403	3.58352	3.37256	3.55332	3.23515	3.09001	3.35916	3.17094	3.33687	3.26844	3.31284	3.12847	2.99544	3.07922	3.11303	3.23233	3.76003	3.74469	3.92897	3.76895	3.52003	3.5507	3.43512	3.21035	3.24442	3.19347	3.46246	3.10035	3.57108	3.52682	3.29681	4.095	3.71357	3.83768	3.34835	3.44225	3.28911	3.25883	3.47454	3.26236	3.30023	3.29272	3.21462	3.09531	3.35251	3.35227	3.29892	3.78663	3.79738	3.99038	3.87313	4.17525	3.81606	3.89194	4.16616	3.73519	3.51259	3.37427	3.21509	3.12032	3.21167	3.15594	2.94785	3.30589	3.24905	3.48382	3.65075	3.37853	3.86888	3.73247	3.65101	3.61263	3.39774	3.43638	3.36256	3.38222	3.19043	3.31561	3.23633	3.2114	3.39805	3.81667	3.43549	4.25105	3.95433	4.28296	3.92228	3.87014	3.72456	3.51529	3.34826	3.21757	3.21739	3.1515	3.28011	3.2073	3.32319	3.49356	3.16496	3.32522	3.55899	3.25771	4.19426	4.02108	3.97094	3.66326	3.48667	3.45832	3.34664	3.29587	3.22997	3.17001	3.33751	3.4026	3.39106	3.42048	3.25796	3.35516	3.49811	3.43575	3.09499	4.15257	3.61319	4.12967	4.07028	3.68224	3.34292	3.36573	3.26758	3.58682	3.52763	4.8519	4.68562	4.39089	4.38677	3.72936	4.30815	4.26143	3.80174	3.9069	3.5586	3.44999	3.35144	3.12612	3.29533	3.19223	3.90576	3.41292	4.04796	3.8803	3.66726	4.39124	3.93423	4.02357	3.93675	3.45786	4.47843	4.18899	4.03171	3.39598	4.48908	3.80341	4.79494	4.07789	4.94157	5.01796	4.53567	4.18934	3.74754	3.56442	3.22851	3.33851	3.24832	3.18796	3.17316	2.93232	3.45387	3.48678	3.29516	4.25182	3.65231	4.23728	4.16918	3.65504	4.79689	4.40885	3.96804	3.79771	3.79921	3.65041	4.05881	3.65163	4.37764	4.0645	4.25127	4.24799	3.64789	4.09926	3.91049	3.66983	3.47557	3.2525	3.19144	3.18858	3.19821	3.20608	3.15197	3.2482	3.43394	3.10008	4.04573	3.90294	4.14426	3.62229	4.09005	4.0931	3.75816	4.01463	3.56369	3.55508	3.38491	3.22399	3.20161	3.13138	3.05321	3.37989	3.04302	3.362	3.43741	3.35148	3.38455	3.19962	3.20417	3.38772	3.3811	3.52921	3.34715	3.99876	4.21814	3.76948	3.57639	3.33996	3.20964	3.65377	3.58253	3.57428	3.88276	3.63077	3.92343	3.79965	3.56034	3.67436	3.56301	3.40247	3.11442	3.23277	3.3485	3.12207	3.09154	3.09233	3.08066	3.19612	3.24064	2.94866	3.24178	4.12995	3.95977	4.31146	3.68937	3.82113	3.52205	3.43916	3.24949	3.51862	3.33654	3.1758	3.45774	3.70479	3.33069	3.79366	3.60276	3.77568	3.73289	3.63861	3.58856	3.44566	3.43264	3.37767	3.25966	3.41476	3.12434	3.12066	3.25571	3.12712	4.12622	4.02568	3.95634	3.96603	4.41819	3.53168	4.55502	4.25514	4.38749	3.87964	3.78637	3.34406	3.23334	2.99644	3.41047	3.4031	3.19036	3.32834	3.44688	3.44485	3.27603	3.19113	3.36381	3.25674	3.50491	3.27744	3.4857	3.2319	3.32524	3.35872	3.3372	3.75904	3.66414	5.13284	5.20114	4.92415	4.58437	4.23295	3.98965	3.62473	3.28171	3.20558	3.17379	3.1333	3.1476	3.02842	3.23456	3.10842	3.11492	3.30473	3.31047	3.49376	3.44416	3.26789	3.41913	3.42113	3.18397	3.05314	3.16463	3.06818	3.62644	3.65231	3.39457	3.7338	3.36352	3.498	3.42355	3.26366	3.24062	3.10255	3.14905	3.11119	3.21244	3.0849	3.16078	3.10321	3.06099	3.12623	3.43123	3.24355	3.25592	3.39716	3.33168	3.12538	3.34054	3.39054	3.21622	3.04623	3.06295	3.08864	3.08448	3.10112	3.06325	3.10779	3.04409	3.14871	3.09599	3.12038	3.10184	3.11958	3.06967	3.76916	3.74944	3.82768	3.69056	4.98617	3.69562	3.58252	3.71693	3.69397	3.66772	3.71569	3.74553	3.72221	3.60712	3.72237	3.72751	3.7101	3.74834	3.73586	3.71605	3.83362	3.82419	3.48735	3.7097	3.96553	3.70959	3.70894	3.75031	3.73817	3.68436	3.83644	3.69206	3.91249	3.59439	3.90685	3.9707	4.03208	3.73804	3.78762	3.82447	3.64515	3.47142	3.85657	3.81064	3.76802	3.80191	3.75386	3.87584	3.74512	3.78583	3.81684	3.84437	4.01004	3.74712	3.77507	3.64767	3.79704	3.79443	4.07214	3.88315	3.7182	3.64004	3.75637	3.85368	3.93064	3.93195	3.75131	3.82368	3.73077	3.84557	3.8768	3.82768	3.83417	3.82457	3.95083	3.65618	3.77533	3.74131	3.74894	3.62669	3.74277	3.6968	3.87814	4.03837	3.62621	3.62752	3.77559	4.13556	3.93797	4.0247	3.773	3.76183	3.69623	4.10676	3.72437	3.78369	3.63804	3.85837	4.19777	4.24342	4.11794	3.96806	4.04261	3.84189	3.67525	3.86453	3.87488	3.76619	3.79742	3.78743	3.80414	4.07611	4.24423	4.23305	4.17898	4.0253	4.22086	4.73601	3.87517	3.79016	3.90761	3.86727	3.98303	3.85528	4.00284	4.23338	4.04712	4.1241	4.04648	3.94241	3.88808	3.97998	3.90635	3.87651	3.88659	3.97626	4.00972	3.94006	3.88698	3.86363	4.01794	3.81627	3.89231	3.64126	3.97521	3.96235	3.82742	3.95905	3.8621	3.8667	3.88665	3.81428	4.00915	3.61465	3.86356	3.71709	3.72367	3.51039	3.78663	3.73802	3.48042	3.87005	3.58393	3.77368	3.51986	3.66868	3.69178	3.78588	3.74227	4.31674	4.38366	4.3584	4.19884	3.92952	3.82841	4.17479	4.08194	4.27911	4.45917	4.32686	4.47384	4.35766	4.57928	4.46811	4.36667	4.20752	4.18884	3.87036	3.97201	4.07847	4.14898	4.02561	4.21125	4.02253	3.90879	3.82209	4.04733	4.12012	4.32538	4.19085	4.54543	4.34238	4.5204	4.52831	4.48157	5.38466	4.18809	4.23766	4.15823	4.16758	4.01981	3.82163	3.98566	4.10462	4.01427	4.26388	4.12388	3.97114	3.78883	3.95511	3.88194	3.85875	4.00267	3.84742	4.07939	4.25586	4.16609	4.31689	4.24434	4.32905	4.27766	4.17746	4.04801	4.04304	4.05002	4.02345	4.02721	3.67813	3.88458	3.86365	3.94198	3.8331	3.89623	3.82821	3.80774	3.67766	3.77386	3.84634	3.77472	3.85463	3.99829	3.86554	4.03467	3.98029	3.92277	3.81862	3.96386	3.82249	3.876	5.99191	4.8312	4.9747	3.72075	3.86526	3.80897	3.96336	3.68039	4.36961	4.12394	3.77814	3.88329	3.85015	3.96203	3.61627	3.60608	3.55918	4.28775	4.3626	4.11298	4.56999	4.26821	4.52897	4.22034	4.27408	3.57817	4.25717	3.94003	3.53008	3.85298	3.72626	4.06797	4.33474	4.00683	3.90534	4.23804	3.95852	4.13589	4.53184	4.17768	3.79104	3.845	3.77902	3.82678	4.06503	3.65721	4.26993	4.14574	3.97795	3.75772	3.76916	3.86965	3.95397	3.97354	3.85255	3.73801	3.6839	3.86228	3.88928	4.23793	3.95549	4.13668	4.15741	4.93284	4.59112	4.15321	4.62478	4.1889	3.92642	4.16701	3.86831	4.06896	4.11673	4.14967	4.10139	4.11691	4.12031	4.04954	4.03129	3.72277	3.90872	3.90927	3.56472	3.74292	4.15953	3.7648	4.16303	5.70757	5.31814	5.30498	4.95602	4.28544	4.55252	4.26674	4.67323	4.19079	4.35902	4.30107	4.03132	4.84777	4.49628	4.17221	4.13593	4.25198	4.12519	4.46336	4.13611	5.20898	4.82768	4.9568	4.55792	4.1223	4.18062	3.95548	4.1217	3.87531	5.29783	4.97327	5.19048	4.69133	4.59892	5.32482	5.02028	4.75303	4.47967	4.31464	4.04837	4.18549	4.07582	4.21684	4.34672	4.18889	4.34485	3.87846	4.789	4.92105	4.64238	4.8289	4.52859	4.95175	4.65588	4.41039	3.84974	4.86566	4.61719	4.69849	4.27139	5.06479	4.74335	4.73031	4.44397	4.26294	4.19203	4.02422	4.40627	4.26592	4.23918	4.00855	4.0908	3.98731	4.17981	4.62158	4.2958	4.35486	4.41679	4.71878	4.35875	4.34271	4.17496	4.07749	3.82139	4.29336	4.31262	4.00184	4.53538	4.31176	4.22509	4.22913	4.18082	3.94927	3.95415	4.34751	4.37146	4.1328	4.32249	3.94227	4.19082	4.11999	3.98675	4.14359	4.10349	3.95865	3.8067	3.83712	3.76132	4.33048	4.05852	4.07655	4.0881	4.02636	4.01463	3.76497	3.94018	3.81933	4.06174	3.89908	4.05263	4.12422	4.07978	4.02971	3.76453	3.90578	3.86998	3.73748	3.92529	3.82561	3.82196	3.72517	4.02282	3.85951	3.74606	3.88391	3.90231	4.0347	3.99808	3.87369	4.07031	3.68729	3.76403	3.90595	3.81173	4.01664	4.04845	3.84871	3.85351	3.72015	3.73714	3.83399	3.93568	3.79414	4.03375	3.74308	3.82675	3.82076	3.94339	3.6632	3.60819	3.98087	3.67553	3.98128	3.73184	3.8119	3.89705	3.59537	3.7613	3.76441	3.74112	3.96526	3.48266	3.94905	3.71127	3.79156	3.88594	3.79987	3.85002	3.63185	3.93473	3.72906	3.86427	3.8443	4.02094	3.64819	3.80331	3.78848	3.78762	3.69996	3.79823	3.68778	3.69656	3.66649	3.53881	3.52147	3.83843	3.74494	3.83427	3.6654	3.83341	3.60366	3.79335	3.70831	3.71115	3.61867	3.77604	3.61753	3.73342	3.76059	3.76844	3.72737	3.85855	3.68809	3.71239	3.88332	3.75476	3.81119	3.69655	3.7448	3.8455	3.84766	3.855	3.64236	3.6556	3.84903	3.56345	3.74927
P26_0h	0h	26	homogeneous	[20-32]	female	21.3382	0.785331	3.41139	3.61846	3.15521	3.21894	3.54235	3.32921	3.52487	3.52169	3.52156	4.3478	3.79375	3.36776	3.15202	3.30111	3.28974	3.30292	3.4077	4.02458	3.25115	3.15688	3.22967	3.17612	3.14171	3.09234	3.26271	3.64568	3.17233	3.2816	3.16466	3.33292	4.58507	3.88881	3.08588	3.74942	3.22755	4.5993	3.95899	4.74736	4.04872	3.3193	3.18628	4.13177	3.15802	2.94002	3.08082	3.05018	3.11408	3.26821	3.26245	3.11932	3.30599	3.26512	2.99433	3.50158	3.50559	3.22453	3.27718	3.21183	3.44092	3.44074	3.39492	4.93746	4.27062	4.45144	3.69859	3.19696	3.4123	2.98743	3.56331	5.2105	4.61596	4.77861	4.11895	3.38225	3.25894	3.00507	4.16478	3.41153	3.24614	3.20528	3.2021	3.79161	3.20315	3.12426	3.3023	3.02784	3.62987	3.63083	3.2165	3.2303	3.05842	3.30305	3.43813	3.30164	4.02877	3.33459	3.62849	3.09064	3.38942	3.24815	3.37878	3.29917	3.44309	3.3037	3.43203	3.85766	3.42188	3.33719	3.14076	2.99169	3.19983	3.27921	2.92288	3.29152	3.06121	3.13578	3.37103	3.30615	3.18143	3.53094	3.37365	3.40717	3.13358	3.34026	3.32951	3.37397	3.40081	2.95789	3.45447	3.3821	3.2614	3.38896	3.07501	3.14953	3.24529	3.18428	3.05104	3.5592	3.33209	3.17754	3.19798	3.10737	3.00842	3.12501	3.19046	3.35649	3.42985	3.29119	3.05506	3.26059	3.09919	3.15434	3.53497	3.27188	3.16031	3.20546	3.21573	3.15397	3.32153	3.29502	3.33317	3.44431	3.48555	3.29321	3.24209	3.11009	3.05878	3.18885	3.68532	3.16309	3.28775	3.34808	3.26565	3.34117	3.09843	3.30052	3.26843	3.25005	3.46907	3.17127	3.08844	3.18455	3.07933	3.10854	3.34087	3.25886	4.17377	3.82107	3.87662	3.57047	3.49054	3.30696	3.21056	3.08932	3.06967	3.13111	2.99552	3.16011	3.2755	3.7062	3.89161	3.46921	3.41424	3.45642	3.25692	3.38378	3.31867	3.18782	3.13806	3.22508	3.35803	3.41094	3.09378	3.3998	3.46748	3.16892	3.35203	3.28661	3.38796	3.86429	3.60698	3.72749	3.56058	3.41736	3.25628	3.27469	3.23927	3.09784	3.07853	3.19828	3.1117	3.20107	3.71551	3.14274	3.30106	3.29728	3.2694	3.08044	3.34934	3.16947	3.26911	3.44675	3.21159	3.12577	3.06857	3.17267	3.25447	3.24428	3.57182	3.70237	3.88172	3.76681	3.60919	3.62462	3.38607	3.13005	3.35869	3.32178	3.12083	3.11409	3.35813	3.26359	3.14296	3.87342	3.4906	3.81858	3.49275	3.41602	3.46754	3.54489	3.59072	3.26761	3.32489	3.35052	3.33115	3.12105	3.43848	3.51371	3.40954	3.79274	3.7872	3.85022	3.92707	4.2315	3.80887	3.93079	4.22093	3.83406	3.70532	3.35673	3.21745	3.23398	3.13111	3.21478	3.06724	3.3326	3.30246	3.54413	3.70502	3.37748	4.03113	3.63623	3.73141	3.70662	3.50615	3.58186	3.52183	3.36504	3.19957	3.32654	3.42316	3.36608	3.26507	3.86843	3.51664	4.30496	3.63876	4.39831	4.02741	3.98578	3.87502	3.65944	3.56081	3.36842	3.34231	3.25842	3.3442	3.2968	3.30655	3.56255	3.35858	3.28986	3.7028	3.31654	4.37338	4.35335	4.22575	3.87945	3.94146	3.83795	3.51838	3.33483	3.29894	3.30454	3.54124	3.40499	3.63539	3.60197	3.47189	3.26664	3.67075	3.60761	3.27181	4.30701	3.85989	4.27451	4.1572	3.75397	3.50856	3.47852	3.66034	3.88306	3.52036	4.89685	4.92506	4.50103	4.58749	3.82305	4.61743	4.56233	4.09994	4.17589	3.7614	3.7108	3.61174	3.39603	3.43987	3.16423	4.12993	3.52913	4.26034	4.00981	3.67841	4.55508	4.14763	4.28929	4.09493	3.6501	4.62123	4.2001	4.04804	3.54039	4.67241	4.01567	4.96214	4.19791	5.15023	5.11411	4.73654	4.35789	3.9966	3.61673	3.47642	3.48861	3.37126	3.49496	3.3814	3.13027	3.74338	3.73418	3.65394	4.6558	4.22139	4.60048	4.41198	3.75105	4.93154	4.5334	4.10972	3.89189	3.84787	3.74196	4.28688	3.77502	4.5975	4.59175	4.37357	4.49494	3.91831	4.28224	4.21522	3.84749	3.76304	3.27841	3.42635	3.41524	3.29657	3.24399	3.19912	3.25718	3.57369	3.2457	4.27525	3.90177	4.49076	3.97943	4.27161	4.13278	3.74485	4.15034	3.69947	3.7216	3.6485	3.39723	3.34609	3.13683	3.27337	3.44674	3.21775	3.53382	3.48523	3.38116	3.59478	3.31111	3.52422	3.57785	3.57744	3.70746	3.43946	4.26311	4.5547	4.09285	3.21939	3.39868	3.29457	3.84689	3.87957	3.5612	3.9975	3.73024	3.87547	3.97118	3.73944	3.67905	3.47295	3.43446	3.31324	3.18192	3.30394	3.18172	3.20574	3.31959	3.29337	3.24238	3.38902	3.11897	3.55841	4.21681	4.24262	4.60206	4.03035	4.17798	3.71303	3.55422	3.33072	3.53253	3.38372	3.33214	3.60134	3.96221	3.44351	3.96423	3.73846	3.90611	3.81015	3.71564	3.63207	3.56228	3.55614	3.39099	3.24943	3.54257	3.05924	3.45469	3.33005	3.27181	4.311	4.3098	3.92923	4.14976	4.74466	3.62381	4.7927	4.31709	4.60614	4.0712	4.08944	3.56898	3.42216	3.39507	3.47784	3.50967	3.46582	3.35925	3.49404	3.64851	3.53235	3.33119	3.35515	3.23985	3.54834	3.36499	3.38903	3.39312	3.13233	3.63793	3.3572	4.10229	3.68481	5.28692	5.41451	5.03987	4.7707	4.31022	4.17834	3.82891	3.49621	3.4273	3.41233	3.26486	3.0324	3.42057	3.20755	3.37212	3.35284	3.50782	3.42716	3.33741	3.44005	3.32207	3.37086	3.34078	3.27306	3.25315	3.25655	3.40744	4.01685	4.14445	3.62309	4.01721	3.76539	3.64146	3.60612	3.33832	3.32799	3.11002	3.15217	3.16161	3.20794	3.16518	3.20566	3.05653	3.16024	3.18947	3.27734	3.27188	3.32601	3.30598	3.27582	3.37548	3.31385	3.36816	3.2696	3.21013	3.12108	3.26274	3.32957	3.29377	3.27186	3.19447	3.11992	3.10187	3.27162	3.06362	3.43921	3.35977	3.36841	3.94971	3.94383	3.97375	3.94756	5.22786	3.94722	3.85764	3.95489	3.81957	3.8325	4.07693	4.00941	3.91587	3.99312	3.99403	3.97975	3.89766	3.87627	3.76921	3.81444	3.71473	3.9084	3.7853	3.70191	3.8714	3.88047	3.89903	4.05838	3.83875	3.87104	3.76332	3.92085	4.02752	3.82155	3.85175	3.7812	4.02337	3.82351	3.85234	3.9529	3.81331	3.70658	3.82378	3.87119	3.83052	3.93066	3.953	3.94854	3.88278	3.87265	3.93686	3.91401	4.05083	3.95984	3.74906	3.78023	3.80965	3.80425	3.98129	3.88198	4.01547	3.9292	4.04359	3.71861	3.96259	3.84069	3.93935	3.97157	3.86163	3.93884	3.92546	3.8818	3.89516	3.85553	3.84874	3.70962	3.76291	3.98408	3.80957	3.8539	3.79868	3.85253	3.77142	3.8746	3.63742	4.05541	3.87618	4.085	3.94295	4.04552	3.98472	3.78191	3.91655	3.83565	4.01919	3.97329	3.75027	3.91368	4.14082	4.12066	4.15496	3.9688	4.02206	3.96432	3.77992	3.9313	3.84211	3.84153	3.83265	3.97028	4.14702	4.23605	4.16654	4.29097	4.15106	4.08616	3.95442	4.87648	3.86844	3.95792	3.85435	4.12278	3.97602	4.08008	4.25803	4.07691	4.07203	4.11201	4.01868	3.99966	4.10794	3.98779	3.84318	3.83879	3.99851	4.15268	4.15332	4.09098	4.01534	3.94053	4.04173	3.94884	3.96994	3.89991	3.91982	3.78575	3.73155	3.93067	4.07415	3.86166	3.88419	3.89974	3.70221	3.80614	4.02581	3.7243	3.85697	3.96683	3.76333	3.84506	3.76117	3.82517	3.84208	4.06121	3.95286	3.82329	3.81118	3.86965	3.87769	4.52717	4.544	4.63262	4.47547	4.34499	3.92504	4.05233	4.04429	3.95435	4.49073	4.36463	4.53955	4.43332	4.62488	4.50632	4.59093	4.45802	4.3009	4.05141	4.03564	4.03183	4.17521	4.20896	4.09982	4.01721	4.06434	3.86886	4.07775	4.08434	4.41994	4.36908	4.55606	4.48155	4.57372	4.5659	4.55131	5.56592	4.41942	4.43613	4.38957	4.35454	4.10251	4.07451	4.22653	4.02617	4.11882	4.26704	4.08422	4.10647	4.03631	4.02054	3.99253	3.95902	4.02454	4.09114	4.19452	4.33258	4.30676	4.39989	4.31105	4.42456	4.18037	4.44171	4.21118	4.16841	4.1305	4.01407	4.01403	3.9382	3.96195	3.97934	3.99984	3.9914	3.90914	3.92388	4.16133	3.85722	3.78793	4.06568	3.94884	4.03274	4.02315	4.07025	4.01104	4.01306	4.24223	3.89462	3.96654	4.02441	3.98796	6.28963	4.97516	5.15598	3.81026	3.98675	3.9508	3.97184	3.7192	4.39155	4.17618	4.00969	3.98561	3.9182	4.18646	3.74221	3.49429	3.5643	4.02778	4.0851	3.93795	4.35975	3.9017	4.2328	3.86897	3.90588	4.23182	4.039	3.83277	3.78998	3.88167	3.86151	3.91632	4.25215	3.99858	3.94359	3.94558	4.01532	3.95851	4.51686	4.24452	4.12233	3.97287	3.73444	4.15432	3.9017	3.84702	4.41455	4.12449	3.86484	3.98136	3.90338	3.8139	3.95724	4.04391	4.13565	3.89687	3.79738	4.02281	4.10816	4.32124	3.95462	3.94425	4.23467	4.91398	4.68909	4.27417	4.8341	4.36093	4.01737	4.05015	4.09183	4.23367	3.92571	4.33894	4.15341	4.2912	4.31079	4.2833	4.25204	4.16755	4.09316	4.16907	3.94379	3.89796	4.11768	3.71259	3.86621	5.5017	5.24484	5.3775	4.96623	4.58037	4.68966	4.28859	4.73916	4.37404	4.50221	4.53048	4.11297	5.04837	4.53446	4.25263	4.1591	4.30215	4.09676	4.54634	4.1459	5.10508	4.7291	5.0327	4.58049	4.45112	4.34096	4.06962	4.35086	3.85182	5.17935	4.91068	5.07301	4.66832	4.73972	5.2991	4.97172	4.82184	4.55612	4.35071	4.08424	4.27986	4.18056	3.93112	4.50232	4.26538	4.47357	4.11986	4.7606	4.77151	4.53121	4.74408	4.44221	4.90349	4.58086	4.56674	4.10954	4.97725	4.72462	4.76635	4.48824	5.06101	4.78866	4.77522	4.49029	4.48415	4.37221	4.2732	4.39264	4.22107	4.45102	4.09991	4.10486	4.25069	4.18812	4.70461	4.42874	4.48681	4.41335	4.73353	4.38285	4.29984	4.30029	4.15741	4.16511	4.3533	4.45492	4.32801	4.73437	4.3063	4.37565	4.30322	4.08151	4.08343	3.93259	4.40288	4.49912	4.37847	4.35524	4.33965	4.26703	4.31301	4.21898	4.43426	4.1334	4.1311	3.9392	4.0816	4.14592	4.30959	4.49325	4.40154	4.69315	4.50809	4.21237	4.16231	3.80957	3.99651	4.20968	4.08509	4.20476	4.27629	4.10938	3.99645	4.26499	4.24273	4.45373	4.2795	4.40859	4.13377	4.11978	3.87604	3.96536	4.12926	4.23782	4.06154	4.14316	4.31694	4.16025	4.04611	4.31524	4.14063	4.08237	4.10212	4.10594	4.21556	3.96607	3.8891	3.96318	3.8505	3.96895	4.01235	4.25165	4.10759	4.06588	4.24015	4.24177	4.15611	4.01759	3.89198	3.97518	3.77281	4.00622	4.0707	3.96683	4.05021	3.91374	3.86069	3.92663	3.78499	4.05315	3.99578	4.05313	4.02747	3.90971	4.20202	4.06658	3.88973	3.88158	3.90131	4.00372	4.05161	3.93183	4.13582	4.08341	4.09033	3.9864	3.99897	3.87832	3.9908	4.01349	3.90492	3.90658	3.87174	3.98618	4.03408	4.10556	3.96476	4.0891	3.86357	4.04846	3.90889	3.90061	3.90669	3.93907	4.03157	3.95964	3.84229	3.98341	4.02214	3.99929	3.601	3.96893	3.85548	3.7336	3.89508	3.98134	3.87451	4.01454	3.77957	3.94364	3.78999	3.93975	4.0844	3.82318	3.91242	3.83448	3.76561
P26_3h	3h	26	homogeneous	[20-32]	female	21.3382	0.785331	3.33583	3.85337	3.24284	3.18418	4.03915	3.49025	3.60815	3.54429	3.44449	4.08329	3.48096	3.23468	3.13824	3.7658	3.35341	3.218	3.30582	4.07781	3.17135	3.12636	2.98036	3.03773	3.07686	3.11784	3.30277	3.43471	3.16279	3.2797	3.32555	3.39415	4.76098	3.99105	3.14382	3.9474	3.43935	4.7368	4.14282	4.88103	4.18446	3.35038	3.21573	4.07351	3.13443	3.12958	3.19494	3.17963	3.35335	3.45503	3.54476	3.31195	3.29377	3.40977	3.09379	3.43527	3.38325	3.52708	3.48922	3.03575	3.32905	3.33151	3.44911	4.87443	4.23577	4.44656	3.75641	3.40793	3.40484	3.01507	3.43371	5.17898	4.596	4.74549	4.12321	3.52889	3.38538	3.20874	3.95378	3.40237	3.23724	3.39805	3.23595	3.7329	3.18698	3.17879	3.35152	2.85991	3.68909	3.5221	3.41071	3.22221	3.11361	3.28605	3.51829	3.78873	3.93359	3.28529	3.51191	3.0415	2.91973	3.11791	3.58225	3.14513	3.37239	3.19788	3.38739	4.00639	3.58459	3.03305	2.92467	3.00403	3.19019	3.23761	3.13328	3.31183	3.1452	3.01202	3.27625	3.28611	3.05908	3.34512	3.30067	3.27054	3.09244	3.27284	3.204	3.32788	3.44068	3.22172	3.16971	3.2919	3.33985	3.19171	3.19022	3.52902	3.11761	3.19952	3.23708	3.45191	3.16273	3.16666	3.38099	3.39261	3.2236	2.9377	3.27409	3.53384	3.21516	3.47107	3.2662	3.45551	3.2863	3.14601	3.24072	3.22659	3.27083	3.19351	3.08745	3.16291	3.11787	3.11296	3.0247	3.11756	3.4421	3.17792	3.09947	3.08681	3.12498	3.00168	3.36587	3.2809	3.28175	3.33375	3.23771	3.39538	3.22373	3.1633	3.23335	3.31294	3.21685	3.23211	3.09112	3.07426	3.06094	3.04492	3.32316	3.24574	4.1081	3.78803	3.74071	3.40729	3.40496	3.22902	3.30468	3.04212	3.00929	2.92737	3.11951	3.21373	3.22586	3.71896	3.96466	3.67387	3.29547	3.23113	3.30159	3.29903	3.11108	3.26826	3.01819	3.11211	3.27678	3.3837	3.20723	3.40064	3.3534	3.23192	3.36514	3.25655	3.26046	3.75184	3.46218	3.35115	3.50593	3.25084	3.26712	3.19131	3.11562	3.10138	3.03763	3.29071	3.29543	2.97865	3.87716	3.3373	3.41974	3.39256	3.33566	2.98606	3.33953	3.16198	3.27961	3.23884	3.12329	3.41833	3.0695	3.09238	3.16177	3.28396	3.51489	3.57146	3.75506	3.69372	3.77019	3.39345	3.22751	3.07888	3.08498	3.26095	3.18904	3.07882	3.42561	3.35046	3.19913	4.05446	3.49911	3.91082	3.35955	3.53888	3.34625	3.49181	3.50091	3.16309	3.23781	3.35261	3.1888	3.19662	3.35563	3.27446	3.53626	3.72935	3.81102	3.83382	3.868	4.07597	3.75338	3.79936	4.2801	3.7501	3.38381	3.34697	3.23723	3.1581	3.01612	3.16904	3.04329	3.23342	3.39075	3.39778	3.6183	3.41179	3.89505	3.72213	3.47406	3.56103	3.53021	3.50307	3.37041	3.26407	3.13967	3.34833	3.36882	3.37846	3.3091	3.74197	3.3373	4.13384	3.89791	4.18194	3.88443	3.79339	3.83271	3.57443	3.35147	3.28561	3.36487	3.03514	3.25126	3.23955	3.2088	3.40782	3.35233	3.45011	3.48662	3.26919	4.22473	4.04237	4.08147	3.78199	3.7553	3.70855	3.28184	3.28507	3.21042	3.23839	3.42943	3.28818	3.48521	3.35149	3.38121	3.35735	3.55689	3.4696	3.25998	4.21449	3.81227	4.12123	4.08395	3.56525	3.58006	3.26728	3.22363	3.78351	3.47371	4.71891	4.66125	4.29571	4.46881	3.8332	4.42912	4.32751	4.02623	4.01442	3.7594	3.75795	3.51014	3.15824	3.34917	3.21451	4.13401	3.47239	4.19612	4.15696	3.65646	4.51367	4.07737	4.09861	4.02343	3.5243	4.47453	4.11758	3.93011	3.4933	4.57457	3.96635	4.89294	4.06571	4.92069	4.91085	4.57594	4.36129	3.82448	3.5319	3.44843	3.39502	3.34682	3.38253	3.41939	3.35888	3.60292	3.6527	3.45458	4.61364	4.18079	4.46376	4.3447	3.72324	4.75542	4.35106	4.0057	3.87965	3.75984	3.66833	4.24137	3.67677	4.48642	4.12978	4.32824	4.28441	3.69943	4.11163	3.91486	3.67498	3.68451	3.48636	3.44167	3.42225	3.35541	3.25152	3.23117	3.39659	3.50752	3.16524	4.00867	3.40578	4.35219	3.81222	4.31943	4.11903	3.70175	4.1248	3.61395	3.85391	3.53503	3.35894	3.34905	3.24538	3.38696	3.40656	3.2995	3.44877	3.32531	3.38123	3.51978	3.34174	3.45795	3.64495	3.59057	3.74633	3.60057	4.01624	4.11471	3.76785	3.26125	3.38713	3.23338	3.8846	3.88182	3.67276	3.9668	3.79833	3.98984	3.88437	3.84718	3.60827	3.39652	3.28091	3.1972	3.39319	3.26825	3.15298	3.46327	3.2053	3.25921	3.2228	3.40277	3.29799	3.27221	4.11127	4.14652	4.48763	3.81993	3.93695	3.66602	3.46709	3.28921	3.70386	3.43022	3.40653	3.57301	3.70669	3.56334	3.88197	3.69454	4.01044	3.70774	3.58046	3.69299	3.44557	3.46331	3.30957	3.1802	3.3609	3.11441	3.29101	3.20729	3.19061	4.20837	4.20652	4.04646	4.08657	4.51513	3.58376	4.64205	4.27795	4.48737	4.02476	3.91525	3.60494	3.17124	3.26552	3.39838	3.35809	3.32939	3.24935	3.40872	3.50639	3.27093	3.44103	3.31075	3.39395	3.43759	3.31947	3.31293	3.2057	3.42054	3.64482	3.56152	3.98458	3.5563	5.09446	5.25504	4.88211	4.61706	4.2375	4.02008	3.60376	3.36565	3.24878	3.11808	3.30136	3.21257	3.26987	3.12726	3.40077	3.37356	3.5529	3.31009	3.34795	3.48416	3.38093	3.30677	3.39921	3.11011	3.2505	3.13382	3.02036	3.92268	3.88876	3.8929	3.8625	3.476	3.69096	3.43949	3.30357	3.3155	3.19873	3.24282	3.21939	3.18703	3.1431	3.19594	3.12315	3.03227	3.07181	3.18533	3.10757	3.22965	3.22087	3.49141	3.24704	3.22979	3.39606	3.13159	3.13897	3.14342	3.19145	3.01614	3.30423	3.2506	3.2315	3.27967	3.09836	3.17319	3.06174	3.14174	3.22212	3.22569	3.96404	3.99127	3.94765	3.80286	5.20521	3.91716	3.95746	3.97247	3.91822	3.94854	4.1428	3.93146	3.93244	3.94895	3.82472	4.09774	4.04915	4.02215	4.06281	3.8622	3.95022	4.05969	3.89139	3.94251	3.91524	4.03409	4.10566	3.91522	3.84617	4.04537	4.02824	4.05134	3.91662	3.9474	4.08748	3.94585	4.20423	4.09945	3.90221	3.86618	3.80394	3.87784	4.0814	3.93099	3.90591	3.97878	3.95473	4.07852	4.02136	4.16213	4.15958	4.13772	3.92266	3.95547	4.15942	3.99691	3.91234	4.05084	4.08939	4.18625	3.95949	3.94076	3.91521	4.04432	3.98141	4.01564	4.05168	4.12118	3.92689	4.03095	4.00139	4.05833	4.05271	4.06608	4.07168	4.06739	3.9405	4.20595	4.05466	3.88417	4.16705	3.97607	3.94564	3.96331	4.04799	4.07647	4.16716	4.2468	4.18157	4.0632	3.91739	4.0114	4.0991	4.02436	4.03989	3.96079	3.9704	4.0226	4.14274	4.42981	4.32849	4.28201	3.94209	4.0133	4.15383	4.0228	3.96374	4.19454	4.00623	4.03883	4.16177	4.39036	4.34687	4.5871	4.43093	4.19971	4.10628	4.99198	4.05674	4.05173	4.13374	4.24788	4.19796	4.07099	4.32512	4.43757	4.27135	4.37063	4.23161	4.1779	4.17905	4.165	3.93752	4.17749	4.02384	4.21124	4.11408	4.20736	4.20729	4.25092	4.0891	4.23934	4.07571	4.04278	4.12103	4.10216	4.16101	4.11566	4.21899	4.07266	4.03147	4.30243	3.90683	4.0142	4.17186	3.83412	3.91389	4.01986	3.85511	3.88859	3.85432	3.93888	4.02828	3.80041	3.99453	3.96952	4.00372	4.0168	4.01095	4.37673	4.4789	4.45574	4.36504	4.18324	4.00584	4.22386	4.21419	3.98046	4.4146	4.3725	4.4073	4.49379	4.4169	4.35602	4.37468	4.23584	4.12747	4.03198	4.02349	4.00814	4.1639	4.15611	4.18003	4.06858	4.18857	4.14758	4.20994	4.2554	4.42332	4.33665	4.43631	4.39182	4.43087	4.41692	4.37015	5.63287	4.4695	4.31613	4.30361	4.37728	4.11738	4.08573	4.12807	4.28909	4.13513	4.16689	4.19343	4.23161	4.41891	4.20081	4.12468	3.96201	4.1765	4.15211	4.27434	4.35677	4.32446	4.40724	4.30369	4.46846	4.31827	4.28861	4.04532	4.27065	4.09198	4.05165	4.13373	4.13374	4.10587	4.16437	3.92663	4.04841	4.05392	4.20863	4.03747	3.95672	4.04826	3.97629	4.03909	4.02138	4.14646	4.1607	4.27502	4.15311	4.13811	4.01495	4.16475	4.08456	3.97695	6.29825	5.06392	5.24023	4.05457	4.27894	4.03076	4.25446	3.97239	4.46682	4.38642	4.0223	4.12209	4.26144	4.21879	4.10789	3.87163	3.60287	4.20578	4.20329	3.963	4.47407	4.021	4.42419	3.98329	4.00942	4.41641	4.25574	3.98499	3.93717	3.9844	4.01939	4.24	4.19121	3.94212	4.13939	4.09007	4.09099	4.24406	4.61135	4.39074	4.13668	4.21548	3.94907	4.14632	4.24466	4.03994	4.43602	4.23633	4.19816	3.93736	4.09936	4.07686	3.99161	3.96902	4.09922	4.12213	4.01988	4.14986	4.23764	4.45464	4.26863	4.32536	4.28939	4.81519	4.4833	4.16922	4.53768	4.24271	4.01336	4.23582	4.00026	4.33917	4.27852	4.47151	4.27791	4.45016	4.3504	4.24691	4.30687	4.20384	4.16668	4.0679	4.05873	4.20191	4.33176	4.02266	4.22382	5.61182	5.33101	5.41557	5.01741	4.48192	4.66798	4.35261	4.68428	4.53556	4.44316	4.55732	4.18307	4.85402	4.68233	4.27247	4.41504	4.59801	4.34936	4.6467	4.25655	5.22162	4.96115	5.08455	4.72495	4.53829	4.46649	4.15325	4.54847	4.02185	5.34406	5.0385	5.27584	4.70738	4.83549	5.3972	4.9908	4.8104	4.49878	4.34106	4.18246	4.4073	4.35335	4.30015	4.61775	4.36232	4.66382	4.09944	4.97704	5.00141	4.6939	4.88162	4.48508	4.98606	4.65694	4.54794	4.00474	5.14271	4.85708	4.92915	4.51911	5.11445	4.86417	4.80987	4.47965	4.45929	4.37463	4.193	4.46409	4.22812	4.5043	4.24995	4.3166	4.21334	4.10495	4.86704	4.48847	4.61981	4.6211	4.75087	4.51438	4.48557	4.37621	4.15035	4.36933	4.61896	4.58133	4.41906	4.79335	4.41051	4.50769	4.40844	4.28387	4.22248	3.90936	4.58995	4.60311	4.40029	4.49193	4.31347	4.35664	4.33508	4.34874	4.53732	4.26912	4.34303	4.07289	4.12304	4.29275	4.6442	4.74792	4.48318	4.82846	4.56926	4.36331	4.26938	4.14661	4.23191	4.26676	4.21987	4.20068	4.28405	4.24638	4.35755	4.4405	4.21736	4.44339	4.24576	4.26048	4.27556	4.20109	4.04242	4.13945	4.23608	4.18932	4.0499	4.25605	4.28565	4.41654	4.31239	4.28022	4.00804	4.27755	4.17468	4.15561	4.15737	4.23037	4.27529	4.24018	3.98727	4.15567	4.13244	4.12921	4.05998	4.14017	4.23241	4.15908	4.11442	4.07061	4.08463	4.08829	4.07988	3.92457	4.12602	4.03833	4.13782	4.16069	3.99681	3.9672	3.96222	4.0857	4.28098	4.04127	4.03039	4.07291	4.06895	4.18398	3.92073	3.94388	4.00467	4.07908	3.99456	4.22351	4.18038	4.05222	3.98281	4.04514	4.04714	3.90311	4.05224	3.97733	3.99175	4.01482	4.00061	4.00644	4.02799	4.04399	4.0093	4.05949	3.84053	3.89585	4.06463	3.97005	4.03207	3.98624	4.03139	4.02144	3.9991	3.96155	3.99204	4.00722	4.03125	3.98649	3.92211	3.87443	3.95829	4.03317	4.0355	3.95594	3.96664	3.90939	3.9988	3.95456	3.91116	4.01787	3.96265	3.79594	3.88393
P27_0h	0h	27	heterogeneous	(44-56]	male	28.033	0.971186	3.33006	3.72741	3.145	3.15721	3.85634	3.31575	3.48911	3.53981	3.36082	4.19964	3.87589	3.2982	3.08185	3.56856	3.29549	3.27613	3.40368	3.87124	2.97335	3.14063	3.01906	2.94796	2.9604	3.0188	3.32684	3.5821	3.08364	3.22131	3.09144	3.23926	4.56972	3.86023	3.03832	3.70332	3.14631	4.3343	3.81113	4.79875	4.11778	3.2094	3.08437	3.79765	3.17041	3.1924	3.079	3.00425	3.19814	3.48443	3.46983	3.35744	3.31474	3.39004	3.07237	3.4736	3.47122	3.31532	3.22921	3.04308	3.15877	3.39136	2.99854	4.91501	4.21625	4.49828	3.78728	3.85496	3.22274	3.15435	3.61638	5.16467	4.54396	4.71217	4.0604	3.39434	3.27882	3.11742	3.95435	3.35068	3.29071	3.3373	3.64496	3.74047	3.2034	3.34481	3.09398	3.09307	3.74362	3.28077	3.25201	3.01703	3.08462	3.48333	3.50189	3.36176	4.05675	3.31601	3.55904	3.15112	2.77321	3.05643	3.7014	3.34938	3.60434	3.38705	3.39038	4.00246	3.43589	3.06867	3.02208	3.00061	2.86326	3.28097	3.0653	3.1387	2.98271	3.31111	3.41	3.24933	3.09942	3.50094	3.37404	3.31187	3.56994	3.31604	3.23975	3.26787	3.20694	3.03714	2.96614	3.06224	2.99993	2.98028	3.01749	3.29928	3.22717	2.99333	3.10775	3.44855	3.17564	3.24277	2.91136	2.87086	2.93884	2.95719	2.9218	3.40653	3.37361	3.21549	3.08569	3.27177	3.04281	2.97237	3.16101	3.31228	3.15548	3.20116	3.1865	3.10009	3.12673	3.06555	3.31873	3.29154	3.43719	3.19689	3.27496	3.08453	3.20658	3.19517	3.51922	3.17652	3.34808	3.16235	3.12633	3.30193	3.15664	3.21667	3.04782	3.23746	2.97985	3.19659	3.02107	2.9915	2.96859	3.1224	3.19743	3.15454	4.08658	3.87119	3.79623	3.46543	3.49817	3.31103	3.34436	3.30486	3.25378	3.16838	3.31285	3.10514	3.34879	3.85308	3.75069	3.58271	3.30539	3.30516	3.37035	3.16878	3.23868	3.52761	3.18398	3.42421	3.41882	3.44708	3.3464	3.44988	3.53473	3.32191	3.27175	3.53096	3.28803	3.69305	3.51581	3.48712	3.42251	3.38541	3.25531	3.22289	3.15078	3.14456	3.09765	3.20563	3.29125	3.05583	3.61651	3.28675	3.34532	3.39434	3.19228	3.07284	3.43814	3.14856	3.19191	3.29386	3.23335	3.1729	3.26916	3.01417	3.18398	3.39417	3.49351	3.6903	3.78292	3.81253	3.64085	3.52991	3.31555	3.13987	3.33151	3.38925	3.17855	3.06417	3.20974	3.21563	3.07478	3.69807	3.31916	3.83087	3.34969	3.51046	3.37816	3.32488	3.40833	3.24727	3.34605	3.5017	3.30239	3.25463	3.3188	3.32237	3.30286	3.65571	3.41092	3.7957	3.79281	4.13626	3.9202	3.81991	4.26476	3.7278	3.71982	3.39354	3.31891	3.05538	3.29857	3.17128	3.22682	3.25164	3.22216	3.35048	3.5852	3.28463	3.91932	3.82879	3.5368	3.62911	3.39816	3.4987	3.44645	3.36131	3.23815	3.27157	3.28458	3.30985	3.35797	3.69442	3.3792	4.10727	3.71284	4.30959	3.94953	3.94879	3.80233	3.71856	3.62818	3.4447	3.45749	3.2057	3.28619	3.2826	3.44761	3.39424	3.11212	3.36468	3.5108	3.43789	4.22329	3.87366	3.87614	3.5983	3.71503	3.61201	3.38291	3.25544	3.10389	3.44256	3.38744	3.20927	3.53698	3.46119	3.4141	3.31481	3.63689	3.53896	3.46886	4.59242	4.09075	4.3214	4.26361	3.78145	3.51073	3.46299	3.5214	3.8307	3.39815	4.77715	4.74274	4.32515	4.29579	3.75186	4.22527	4.18955	3.665	3.95042	3.49095	3.57614	3.50217	3.39026	3.51176	3.28432	3.99523	3.41142	4.21199	4.00064	3.78667	4.68362	4.30461	4.48458	4.3869	3.73146	4.87064	4.49128	4.29686	3.62444	4.51175	3.83784	4.80394	4.02853	4.90789	4.7684	4.40613	4.07721	3.86263	3.50316	3.39648	3.43518	3.1577	3.30124	3.49557	3.25766	3.48573	3.46561	3.28041	4.57687	3.90972	4.60215	4.54669	3.76784	4.94028	4.58002	4.26615	4.00718	3.73837	3.61636	4.0821	3.64518	4.42313	4.34164	4.2231	4.27112	3.70319	4.04574	3.93375	3.69136	3.65155	3.4703	3.43597	3.31223	3.1365	3.2444	3.27607	3.39643	3.51981	3.21907	4.24851	3.59463	4.43302	3.85926	4.27094	4.22131	3.76306	4.23785	3.55983	3.76588	3.62881	3.45242	3.23168	3.37007	3.24384	3.35594	3.13965	3.50033	3.36447	3.39958	3.45394	3.33794	3.30423	3.61552	4.00246	3.70008	3.58073	4.23475	4.32994	3.95155	3.28199	3.49802	3.32818	3.90379	3.88758	3.82644	4.07184	3.68698	3.87374	3.87033	3.65231	3.49432	3.47792	3.3981	3.44314	3.32445	3.20523	3.29488	3.12003	3.28906	3.07033	3.28468	3.35369	3.3928	3.37822	4.27936	4.31617	4.59345	3.96636	4.101	3.73126	3.48102	3.34884	3.40452	3.44141	3.36309	3.65682	3.74312	3.4256	3.91919	3.65252	3.86282	3.6293	3.65807	3.63302	3.54801	3.4207	3.25294	3.17944	3.33264	2.98184	3.05124	3.15152	3.29785	4.36864	4.35689	4.25923	4.20255	4.6394	3.62181	4.69347	4.4065	4.46287	3.82158	3.9417	3.5187	3.29548	3.26675	3.33959	3.32461	3.28568	3.29588	3.53641	3.55334	3.2931	3.40767	3.32622	3.26087	3.31016	3.28936	3.23625	3.0922	2.7589	3.55534	3.47129	3.99782	3.65135	5.23413	5.39274	4.9119	4.79799	4.44844	4.15084	3.75795	3.45327	3.29257	3.01799	3.13265	3.05216	3.2197	3.19377	3.36443	3.17964	3.28283	3.23572	3.29622	3.29517	3.25322	3.13327	3.36551	3.32732	2.97561	3.11297	3.16409	3.87977	3.92889	3.55409	3.97714	3.59358	3.67831	3.43426	3.3319	3.40691	3.32749	3.05752	3.35071	3.123	3.14474	3.04259	3.06738	3.23025	3.12333	3.1779	3.1583	3.47603	3.23207	3.12858	3.25196	3.27335	3.31798	3.1471	3.46628	3.05879	3.11748	3.02243	3.11935	2.94644	3.00878	2.98495	3.04744	3.06012	2.96455	3.16989	2.95453	3.18191	3.82854	4.14366	4.07258	3.79355	5.05793	3.93934	3.83353	3.85032	3.90211	3.80078	3.92856	3.81271	3.79965	3.87629	3.74965	3.8861	3.79154	3.85636	3.84714	3.79962	3.7547	3.72928	3.88689	3.95239	3.81583	3.94071	3.82407	3.82553	3.80522	3.78863	3.81253	3.91557	3.91463	3.86549	3.94706	3.90529	3.94303	3.8059	3.71959	3.87636	3.77431	3.76239	3.88403	3.79313	3.81506	3.96045	3.86335	3.73665	3.91989	3.95783	3.77013	3.85672	3.83221	3.91368	3.65957	3.81974	3.97157	3.74882	3.86064	3.99038	3.95366	3.90271	3.96787	3.75996	3.92859	3.92136	3.83637	4.04746	3.84404	3.9476	3.98461	4.0118	3.93077	3.85965	3.89454	3.90186	3.79907	3.88053	3.82962	3.90673	4.01468	3.84184	3.68406	3.79504	3.84224	3.99372	3.94702	4.27689	4.0603	4.09223	3.76666	3.9813	3.82448	3.90066	3.75981	3.92286	3.83766	4.17799	4.11261	4.3556	4.36501	4.24687	4.03395	3.83998	3.81697	3.99925	4.02853	3.91705	3.9752	3.94305	4.07593	4.15412	4.23887	4.36787	4.28475	4.17043	3.96739	4.85289	3.90772	3.94717	4.04041	4.02762	4.07732	4.17812	4.20438	4.17313	4.2824	4.21919	4.07206	4.04251	3.97457	4.05966	3.92897	3.87769	3.99111	4.03801	4.11827	4.24644	4.05802	3.86855	4.09955	3.94163	4.02033	4.04463	3.8836	3.9313	3.85292	3.95917	3.97705	4.03134	3.88952	4.06978	3.98072	3.78572	3.89505	3.75696	3.85033	3.85858	3.83749	3.75034	3.73854	3.72603	3.70659	3.66719	3.75001	3.91084	3.91476	3.99207	4.03197	4.51548	4.61422	4.59561	4.40419	4.14195	3.94485	4.21739	4.24234	4.27793	4.70283	4.61051	4.71405	4.54479	4.65015	4.50593	4.49556	4.37887	4.17371	3.95502	4.0685	4.06993	4.17105	4.33371	4.18146	4.15977	4.08742	4.13171	4.2966	4.27092	4.50705	4.46203	4.69934	4.50652	4.65606	4.49063	4.53812	5.38514	4.3914	4.38734	4.49107	4.33222	4.29638	4.09996	4.08905	4.09062	4.24654	4.29317	4.06618	4.21706	3.98225	4.06119	4.0311	4.15243	4.16393	4.11222	4.29325	4.4184	4.43095	4.36681	4.2742	4.40084	4.37376	4.24413	4.26572	4.09695	4.09502	4.07309	4.01327	4.05569	3.98543	4.0795	3.91456	3.90808	4.0107	4.02141	3.94415	4.06774	3.91055	3.97093	3.94903	3.92005	4.09942	3.97947	4.1539	4.08629	4.12116	4.07242	4.10421	3.99685	3.99001	6.16974	4.9522	5.11955	4.17351	4.18996	4.07109	4.24692	3.97728	4.47009	4.31034	4.00381	4.06292	4.16597	4.18509	3.98626	3.63861	3.49617	4.26727	4.26255	3.97518	4.37644	4.04908	4.25526	3.91903	4.07128	3.90284	4.1658	3.89334	3.84221	3.93558	3.85264	4.07475	4.46721	4.16072	4.01154	3.90994	4.10661	4.173	4.62594	4.32732	4.08612	3.96076	3.81458	3.9486	4.09976	4.02565	4.36236	4.20366	4.00521	4.02542	3.9079	4.01889	4.00123	4.05813	4.06649	3.88657	3.97677	4.03736	4.04817	4.52835	4.23122	4.14198	4.30352	5.19433	4.85552	4.42511	4.97063	4.54379	4.1343	4.21202	3.96224	4.16367	4.00725	4.18022	4.05953	4.30188	4.26446	4.18699	4.31975	4.13145	4.04712	4.28346	3.83875	4.15663	4.35591	4.18971	4.10269	5.64814	5.33691	5.45726	5.04482	4.52674	4.83082	4.34124	4.81507	4.32303	4.50726	4.46421	4.21782	4.91272	4.49872	4.07378	4.03041	4.43463	4.42931	4.60635	4.10416	5.24848	4.92096	5.05747	4.70379	4.30596	4.30594	4.37354	4.65078	4.03423	5.32716	4.97449	5.22926	4.8903	4.90659	5.26677	4.91025	4.75462	4.43499	4.35336	4.24152	4.30828	4.28127	4.34185	4.37081	4.06379	4.52715	4.02861	4.87315	4.92855	4.68309	4.86553	4.5406	4.87223	4.62016	4.43169	4.08764	4.93156	4.64091	4.8452	4.31469	4.96773	4.71945	4.67158	4.45875	4.54958	4.19271	4.1435	4.43742	4.21997	4.33082	4.05576	4.15115	4.20994	4.27016	4.72413	4.44706	4.54083	4.52295	4.65576	4.38653	4.38369	4.30942	4.18829	4.20019	4.57664	4.43227	4.44595	4.72909	4.19022	4.28646	4.32634	4.05845	4.15871	3.87635	4.55916	4.51243	4.4093	4.49802	4.33167	4.19035	4.27095	4.07986	4.40715	4.07683	4.24964	4.04003	3.997	3.97823	4.49475	4.63513	4.50075	4.52494	4.44224	4.18066	4.11955	3.90118	4.0705	4.35535	4.15044	4.20298	4.21422	4.06592	4.1013	4.46733	4.1309	4.52059	4.12488	4.47902	4.07317	4.08442	4.02736	3.99018	4.21555	4.13361	4.17011	4.2522	4.2979	4.26984	4.0205	4.25281	3.82206	4.18073	4.02949	4.02704	4.31439	4.10908	4.08611	4.14606	3.9486	3.9596	4.00287	4.1455	4.33824	4.18707	3.97423	4.37822	4.00975	4.1534	4.04598	3.89853	4.07507	4.07783	4.05925	3.94111	3.97129	4.12061	3.96485	4.11431	4.02332	4.05943	4.08858	3.75692	4.02834	4.20895	3.94581	3.90569	3.91128	4.0317	3.90366	3.99941	3.87314	3.94965	4.14076	4.13069	3.95439	3.99588	3.91932	3.81848	3.93102	3.88656	3.9027	3.92442	3.82647	3.96341	3.88415	4.04917	4.02762	4.00692	3.84243	3.99822	3.88941	3.71502	3.93415	3.95666	3.87729	3.98452	3.93314	4.13133	3.91164	3.93516	3.77045	3.92041	3.82465	3.9763	3.96538	4.02617	3.74529	3.92757	3.99614	3.91391	3.87566	3.87106	3.8649	3.95337	3.96949	3.93462	3.78483
P27_3h	3h	27	heterogeneous	(44-56]	male	28.033	0.971186	3.4405	3.9536	3.36444	3.34518	4.19577	3.61715	3.57512	3.35434	3.25036	3.9753	3.52465	3.37588	3.04529	3.85671	3.33759	3.30876	3.29977	4.01625	3.06741	2.93854	2.93026	3.01107	2.93078	3.06292	3.24923	3.54883	3.00892	3.28223	3.66061	3.19428	4.5318	3.78441	3.08233	3.68646	3.11386	4.40946	3.76341	4.81288	4.10552	3.40914	3.21017	4.38623	3.54845	3.47266	3.18385	3.22258	3.3467	3.39586	3.60925	3.30656	3.36575	3.40198	3.19409	3.48414	3.51417	3.37001	3.50134	3.12303	3.27618	3.26604	3.25994	4.92243	4.26626	4.46966	3.81206	3.08315	3.41114	3.13537	3.48259	5.19933	4.58589	4.76951	4.06157	3.41554	3.09699	3.15803	4.02858	3.34665	3.19267	3.29938	3.20443	3.53334	3.18354	3.1438	3.24083	3.18429	3.72697	3.39752	3.21935	3.2325	3.17005	3.43924	3.34646	3.31951	4.00437	3.25362	3.54057	3.06682	3.14112	2.99501	3.62887	3.36066	3.51112	3.36624	3.38515	4.12145	3.63264	3.08208	3.07037	3.01871	3.15735	3.17865	2.98279	3.00094	3.34035	3.11678	3.29969	3.13263	2.98564	3.3291	3.23813	3.0756	3.26726	3.25199	3.12754	3.34866	3.1452	3.02108	3.17995	3.25707	2.89917	3.00042	2.98635	3.19221	3.25971	3.15065	3.01895	3.3737	3.03941	3.14213	3.12787	2.9117	3.07009	2.94357	3.13701	3.29691	3.12521	3.22076	3.14537	3.17283	3.03818	2.98565	3.11832	3.29944	3.08221	3.24427	3.16364	2.96964	3.08534	3.15526	3.08733	3.23817	3.31497	3.05724	3.21512	3.20534	3.1472	3.17335	3.47353	3.09776	3.28591	3.34045	3.10546	3.30319	3.2075	3.02205	2.98271	3.12168	3.14085	3.10183	3.07135	3.10433	3.0603	2.96241	3.20838	3.0872	3.95861	3.64016	3.74581	3.3551	3.47281	3.28668	3.20424	3.14471	3.18496	3.00621	3.01557	3.1724	3.20357	3.72697	3.92315	3.44316	3.13861	3.19699	3.12837	3.19296	3.18218	3.13957	2.94653	3.06257	3.25989	3.2567	3.08402	3.29898	3.39752	3.31799	3.26965	3.3809	3.59944	3.57292	3.50408	3.40948	3.39439	3.26707	3.19451	3.16519	3.10588	3.09131	3.08941	3.10527	3.2416	2.87446	3.71679	3.19889	3.31112	3.361	3.18858	3.02217	3.19391	3.13795	3.0523	3.20445	3.15295	3.07722	3.12036	3.17284	3.07898	3.26698	3.63028	3.56643	3.57088	3.7277	3.43709	3.38238	3.33761	3.17549	3.18652	3.16394	3.07866	3.08383	3.1504	3.16417	3.02115	3.69802	3.35115	3.78266	3.32132	3.27008	3.33262	3.12057	3.32862	3.16109	3.05872	3.29985	3.2832	3.13877	3.3868	3.25673	3.27973	3.5629	3.52804	3.66391	3.58671	3.82577	3.63056	3.66342	4.12232	3.66193	3.60322	3.35291	3.17646	3.03683	3.05654	3.1245	2.93426	3.22963	3.10671	3.40817	3.35293	3.19818	3.70008	3.25543	3.55955	3.57657	3.30013	3.32675	3.41634	3.20804	3.22293	3.22358	3.40274	3.12047	3.28255	3.50347	3.19906	3.93825	3.6183	3.98872	3.74349	3.53488	3.70743	3.63768	3.52729	3.31456	3.31824	3.08977	3.19075	3.0722	3.0953	3.25755	3.09963	3.20361	3.50563	3.27169	4.05986	3.79786	3.84111	3.37502	3.59321	3.46572	3.29244	3.2477	3.09442	3.2724	3.2521	3.23095	3.24254	3.28681	3.312	3.07996	3.54533	3.41829	3.24711	4.43977	4.0513	4.3121	4.16958	3.71502	3.46525	3.36809	3.338	3.72628	3.29309	4.55124	4.54405	4.19554	4.24204	3.68604	4.13538	4.05611	3.6829	3.79621	3.74979	3.41945	3.27526	3.2952	3.28114	3.22214	3.91991	3.35378	3.98913	3.73679	3.66467	4.56712	4.17792	4.27707	4.23562	3.61493	4.73012	4.27059	4.12292	3.4339	4.3257	3.75997	4.64414	3.82861	4.65358	4.59776	4.24104	3.93781	3.5396	3.39959	3.22509	3.31145	3.2609	3.26094	3.45965	3.22382	3.36784	3.3575	3.25526	4.45077	4.01084	4.38317	4.40877	3.65726	4.78439	4.41784	4.02182	3.82638	3.64228	3.61871	3.88219	3.79942	4.21341	3.97583	4.16622	4.01627	3.64274	3.88861	3.72506	3.55166	3.49769	3.33708	3.38792	3.19614	3.18972	3.30328	3.08509	3.20625	3.40013	3.09733	3.94234	3.28067	4.30041	3.79416	4.23061	4.226	3.71549	4.04965	3.82688	3.70382	3.45055	3.33245	3.34041	3.21667	3.33008	3.25668	3.21161	3.30968	3.40902	3.23552	3.42692	3.28265	3.10499	3.56567	3.72041	3.5926	3.48555	3.92892	4.22368	3.60317	3.16208	3.30709	3.16625	3.9023	3.78961	3.75254	3.91161	3.6554	3.82641	3.81315	3.50865	3.7188	3.34568	3.48155	3.38139	3.26463	3.3374	3.25158	3.196	3.23787	3.09745	3.24887	3.17962	3.07601	3.14326	4.20196	4.20253	4.43948	3.84487	3.99221	3.63608	3.54635	3.16216	3.56229	3.35395	3.5138	3.55397	3.69133	3.46711	3.66706	3.43566	3.62812	3.66224	3.46034	3.46764	3.52862	3.40695	3.35244	3.37757	3.4964	3.25681	3.34274	3.37728	3.1189	4.31866	4.46872	3.99432	4.22092	4.56114	3.51213	4.75253	4.17821	4.317	3.89648	3.78313	3.37568	3.34797	3.25348	3.28774	3.33208	3.40098	3.23791	3.43836	3.5184	3.30008	3.33847	3.41762	3.10126	3.4065	3.10268	3.45222	3.24467	3.17382	3.5535	3.20731	4.01325	3.57958	5.23452	5.39619	4.96197	4.72275	4.37715	4.03464	3.66502	3.39052	2.98074	3.01431	3.22079	3.14287	3.1414	3.23564	3.28062	3.33645	3.35119	3.20095	3.20008	3.05412	3.26356	3.19361	3.19961	3.16106	3.07513	3.20641	2.92426	3.79678	3.86761	3.63862	3.90297	3.82982	3.63845	3.57142	3.3198	3.17634	3.17623	3.1072	3.02764	3.17511	2.92144	3.04411	2.98528	3.01605	3.00308	3.08161	3.18991	3.06992	3.17373	3.12048	3.11024	3.21005	3.17962	3.20895	3.25849	3.13535	2.95017	3.01974	3.36626	2.86027	3.14738	3.0802	3.01755	3.05797	2.99376	3.13825	3.00807	3.11199	3.8382	4.08277	3.93948	3.77021	5.21512	3.81906	3.88378	3.93801	3.86911	3.8614	4.01987	4.00267	4.00223	3.85973	3.938	3.84662	4.00536	4.01163	4.03135	3.93813	3.95013	4.03346	4.0091	3.90049	4.02859	3.96797	3.85364	3.92996	3.76508	3.95451	3.97728	4.07446	4.13814	4.0184	4.2007	3.99599	3.89664	4.05038	3.96837	4.08883	3.96427	3.82269	3.98912	3.98491	3.94918	3.86479	3.95986	3.90193	3.81911	4.08973	4.08605	4.02339	4.07546	4.01378	3.93547	3.81377	4.06451	4.07523	3.8583	4.22806	4.06798	3.896	3.74628	3.96604	3.96141	3.98613	3.95105	4.02199	3.98331	3.92905	4.02418	4.05331	4.01975	4.02523	3.80937	3.85143	3.94232	3.91413	3.83318	4.00807	4.07759	3.87753	4.1196	3.91497	3.98903	4.13751	3.94233	4.14808	4.19743	4.10468	3.89494	3.94908	3.9553	4.03757	4.10883	3.93536	3.9876	4.10503	4.21731	4.32417	4.39826	4.0664	3.93951	4.00644	3.84592	3.9882	3.9614	3.99672	4.022	4.10412	3.97571	4.23749	4.34659	4.35524	4.3483	4.13427	3.89182	4.99866	3.96569	3.88311	4.04795	4.06709	4.07209	4.1735	4.1277	4.4019	4.03887	4.35886	4.13373	4.21601	4.01561	4.03027	4.08629	3.96647	3.92028	4.06246	4.00121	4.10754	4.07015	3.96339	4.04654	3.90816	3.9665	3.96602	3.9249	4.04224	3.8943	3.85393	4.12166	4.17683	4.06633	4.03483	3.89788	3.98917	3.9615	3.86295	3.84364	3.86685	3.89638	3.86182	3.80888	3.84239	3.87503	3.87701	3.65349	4.0054	3.97776	4.07209	4.0168	4.4854	4.52048	4.55349	4.47825	4.21544	3.87017	4.33602	4.36128	4.19805	4.64416	4.52056	4.6537	4.58946	4.68597	4.556	4.53299	4.34176	4.3059	4.15614	3.97257	4.23147	4.1988	4.31241	4.14235	4.28154	4.14158	4.08529	4.2997	4.28907	4.5863	4.37214	4.64331	4.49367	4.59016	4.57161	4.49055	5.56161	4.42952	4.5796	4.25817	4.103	4.03348	4.20687	4.06295	4.15101	4.29463	4.28563	4.06897	4.17342	4.12935	4.17999	4.00751	4.02033	4.15314	4.12527	4.2784	4.3016	4.40677	4.44894	4.38351	4.30991	4.25307	4.27688	4.0651	4.02548	4.26781	3.89626	4.1613	3.92197	3.95411	4.05755	3.88512	3.99016	4.03283	4.03379	3.99509	3.88197	3.93322	4.03962	3.93236	4.03304	4.07007	4.04691	4.04854	3.99717	3.95551	4.16135	3.88084	3.81668	3.97669	6.29706	4.96288	5.19021	4.62469	4.3189	4.14852	4.27654	3.95736	4.47288	4.4283	4.18806	4.14379	4.34596	4.12882	4.17035	3.61155	3.58055	4.16755	4.20417	4.00873	4.14464	3.9796	4.17894	3.85127	3.88927	4.03454	4.26843	4.02785	3.89475	3.9321	4.06908	4.17182	4.20225	3.8487	4.11947	4.04577	4.13734	4.2314	4.60489	4.45588	4.19926	3.99396	3.96111	4.17306	4.21573	3.82411	4.49582	4.32527	4.1253	4.08269	4.13038	4.01918	3.98417	3.96191	3.90542	3.97789	4.05451	4.09903	4.11751	4.46844	4.28147	4.30954	4.292	5.20203	4.87337	4.51719	4.97692	4.60708	4.04259	4.20432	4.19969	4.188	3.98754	4.27545	4.13162	4.15367	4.37178	4.13933	4.34935	4.3095	4.17083	4.28958	3.91724	4.21536	4.40852	3.74274	4.14346	5.61286	5.30817	5.39073	4.99412	4.41305	4.77698	4.48917	4.72834	4.59107	4.60597	4.46827	4.21518	5.02469	4.41457	4.19487	4.31497	4.3552	4.17068	4.65946	4.07064	5.29175	4.94248	5.07555	4.77655	4.30785	4.4787	4.16738	4.72834	4.12513	5.3981	5.09569	5.2834	4.76889	4.98736	5.3153	5.00665	4.71464	4.36691	4.4052	4.20123	4.27664	4.11528	4.35939	4.39666	4.30262	4.50623	4.24443	4.98545	5.01958	4.73166	4.97122	4.50673	5.00008	4.71057	4.55847	4.01445	5.03814	4.66148	4.88609	4.32493	4.96262	4.7405	4.7247	4.47706	4.31569	4.27265	4.06083	4.53116	4.32498	4.46887	4.34737	4.24393	4.21862	4.26924	4.83917	4.51135	4.58937	4.64217	4.78556	4.53309	4.46294	4.46092	4.25699	4.3245	4.69123	4.56716	4.6946	4.73475	4.12154	4.4561	4.47849	4.17707	4.13339	4.0017	4.40894	4.57583	4.43662	4.50374	4.21221	4.1904	4.20008	4.30386	4.44574	4.42972	4.25814	4.22663	4.15603	4.19086	4.48749	4.68263	4.36033	4.74236	4.47957	4.37391	4.14301	3.98782	4.19888	4.28677	4.00109	4.28618	4.48522	4.64067	4.38401	4.51043	4.32997	4.6178	4.44066	4.28325	4.23372	4.27964	3.96626	3.9875	4.30507	4.28922	4.13778	4.30038	4.2264	4.47336	4.34904	4.29247	4.19214	4.12339	4.05157	4.00293	4.20122	3.982	4.06411	4.08919	4.19091	4.12013	3.98347	4.28605	4.15917	4.14148	4.25459	4.29694	4.267	4.0838	4.05165	4.14388	4.0007	4.08432	4.26839	4.05727	4.05069	4.18466	3.91973	4.11658	3.93507	4.01524	4.10967	4.12369	4.16105	4.03877	3.85882	3.97523	3.98623	4.04293	4.08112	4.0598	4.04279	4.03927	3.98886	4.23903	3.80324	3.90848	4.14461	4.0788	4.06091	4.05688	3.98775	3.92907	3.74943	3.97569	3.86039	4.07519	3.97165	4.01684	3.7935	4.1653	3.82956	3.87046	3.86431	3.86779	3.82335	3.87243	3.93202	3.98359	3.93097	4.08548	3.85534	3.92964	3.94897	3.92157	3.96633	3.74221	3.83226	3.89785	3.87	4.01498	3.90087	3.88439	3.82706	3.99282	3.92042	3.96094	3.91814
P28_0h	0h	28	heterogeneous	[20-32]	female	25.0142	0.805281	3.41437	3.57089	3.24771	3.32378	3.78149	3.36305	3.32805	3.52983	3.36228	3.87533	3.42813	3.3225	3.09962	3.33493	3.18783	3.10505	3.27621	4.05951	3.21343	3.0347	3.14206	2.99768	3.06736	3.20904	3.36022	3.22586	3.03967	3.49334	3.46905	3.29523	5.02595	4.2751	3.5042	4.15378	3.67438	4.861	4.27556	5.22044	4.53871	3.57547	3.63485	3.8055	3.08938	3.40639	3.14451	3.23685	3.33532	3.38352	3.58647	3.23731	3.38073	3.49597	3.21928	3.21357	3.42177	3.52088	3.73876	3.23261	3.49518	3.51145	3.47363	4.95769	4.34512	4.51672	3.85337	3.51624	3.31817	3.38083	3.51479	5.16867	4.5286	4.73067	4.05248	3.66482	3.19981	3.28747	3.90143	3.4824	3.26531	3.67601	3.45277	3.62513	3.39777	3.27721	3.38086	3.33028	4.13979	3.58581	3.5863	3.52852	3.16257	3.88729	3.71951	3.49351	3.98117	3.30583	3.53938	3.17879	2.96782	3.29373	4.05147	3.70295	4.08355	2.8378	3.61552	4.37036	3.85126	3.10962	3.14421	3.16165	3.11389	3.35439	3.30992	3.33179	3.29295	3.23466	3.66084	3.37285	3.49898	3.602	3.39458	3.37261	3.26027	3.21158	3.29236	3.34171	3.69285	3.25732	3.24627	3.02283	3.04473	3.06633	3.28618	3.29406	3.36902	3.20823	3.16114	3.55356	3.43017	3.39449	3.1994	3.42395	3.49979	3.28607	3.3815	3.41644	3.67183	3.82597	3.50834	3.89607	3.06695	3.4498	3.35717	3.2921	3.23829	3.18438	3.16506	3.12619	3.27474	3.39415	3.32802	3.45004	3.53464	3.41881	3.40838	3.46039	3.41945	3.24733	3.95501	3.5794	3.72362	3.76327	3.52603	3.77758	3.58357	3.4081	3.49479	3.42828	3.65046	3.70787	3.36678	3.28387	3.48108	3.36146	3.38196	3.20163	4.04698	3.84596	3.86603	3.61481	3.78734	3.5803	3.83991	3.48458	3.56925	3.40834	3.26008	3.13545	3.28808	4.22253	4.36634	4.00275	3.58797	3.26076	3.53876	3.5641	3.41747	3.49164	3.24308	3.45663	3.82325	4.1321	3.42193	4.07415	3.77834	3.4003	3.34966	3.64775	3.64259	3.67916	3.45663	3.38677	3.45468	3.31814	3.28686	3.17546	3.28541	3.06091	3.15507	3.3835	3.50409	3.17513	4.05484	3.54399	3.33007	3.74361	3.28546	3.45731	3.4162	3.29428	3.19021	3.27923	3.16736	3.08197	3.0923	3.02445	3.09339	3.3882	3.56592	3.55003	3.63882	3.60309	3.6076	3.48997	3.22658	3.06647	3.27911	3.21719	3.18136	3.28281	3.51996	3.48092	3.16571	4.05864	3.49895	4.25522	3.62186	3.70918	3.48452	3.31211	3.4761	3.29522	3.38728	3.30298	3.22852	3.24348	3.31984	3.30307	3.35229	3.6482	3.53463	3.60872	3.57831	3.99452	3.78953	3.67723	4.26335	3.79222	3.4303	3.41451	3.1568	3.21597	3.22299	3.09562	3.1594	3.2859	3.29512	3.54957	3.3752	3.17862	3.76735	3.67018	3.43498	3.54181	3.40877	3.48205	3.40923	3.2838	3.28163	3.22349	3.32322	3.16979	3.30194	3.38877	3.42051	3.95024	3.60476	4.085	3.77571	3.93849	3.73428	3.69387	3.4643	3.38137	3.51256	3.23681	3.20928	3.30509	3.17426	3.25133	3.4075	3.33306	3.54542	3.12486	4.13262	3.88242	4.01255	3.56496	3.59603	3.64233	3.38257	3.16796	3.30779	3.16684	3.31356	3.29549	3.49193	3.39321	3.20615	3.11142	3.56057	3.3993	3.31311	4.36222	3.94234	4.18175	4.08011	3.70122	3.4991	3.36583	3.49237	3.60293	3.16897	4.41369	4.47978	4.05519	4.29124	3.63733	4.27146	4.17478	3.83977	3.90673	3.36163	3.64622	3.37806	3.21271	3.39608	3.33343	3.91596	3.45085	4.00693	3.97654	3.61457	4.43302	4.08743	4.44267	4.29769	3.67774	4.75302	4.37256	4.16397	3.60734	4.36772	3.79299	4.731	3.89179	4.77413	4.75064	4.24287	4.03048	3.61435	3.49927	3.55317	3.42417	3.25084	3.48514	3.30462	3.25168	3.45028	3.59044	3.23257	4.32419	3.8499	4.30692	4.41887	3.68286	4.7309	4.45396	4.0698	3.76029	3.7699	3.69482	4.06592	3.45981	4.23001	3.89813	3.98223	4.11347	3.60269	3.98462	3.8738	3.60999	3.47848	3.50127	3.33301	3.47514	3.18895	3.21286	2.98531	3.26642	3.30171	3.11032	3.79822	3.51488	4.07661	3.8005	4.12927	4.15314	3.822	4.05468	3.69668	3.56612	3.59353	3.32699	3.26306	3.09517	3.34772	3.3222	3.1118	3.24186	3.29736	3.27227	3.33757	3.11498	3.31009	3.58072	3.62746	3.5346	3.41043	3.86686	3.93333	3.63583	3.26015	3.29066	3.12052	3.8435	3.66194	3.52566	3.87891	3.69139	3.98935	3.95426	3.73962	3.61901	3.47739	3.35203	3.29398	3.08457	3.23406	3.19673	3.18343	3.18598	2.96582	3.25282	3.10059	3.13463	3.25225	4.13198	4.11561	4.44357	3.69292	4.00029	3.58812	3.37886	3.05253	3.38092	3.29255	3.36271	3.56714	3.5784	3.33862	3.67512	3.43051	3.57497	3.57339	3.46549	3.6478	3.4507	3.43277	3.24711	3.18376	3.38861	3.2604	3.20601	3.09706	3.21819	4.19493	4.23758	4.14773	4.14722	4.4928	3.7216	4.54613	4.27582	4.39785	3.88374	3.808	3.55653	3.26451	3.20233	3.44434	3.15893	3.39024	3.26515	3.35641	3.64336	3.36947	3.24134	3.36232	3.30518	3.49306	3.56043	3.3025	3.31197	3.01322	3.50637	3.3618	3.92432	3.46286	4.95781	5.20245	4.64892	4.59494	4.09291	4.04088	3.65808	3.51167	3.39701	3.13771	3.1239	3.1053	3.04762	3.34213	3.18761	3.29342	3.27344	3.17561	3.3891	3.4081	3.39882	3.47357	3.55732	3.38538	3.25547	3.13728	3.06032	3.59526	3.71385	3.55347	3.66185	3.30812	3.34097	3.29298	3.27413	3.2958	3.22577	3.15473	3.00924	3.36735	3.20827	3.23691	3.15185	3.27853	3.14377	3.17921	3.22712	3.05247	3.47093	3.35324	3.32685	3.48308	3.23154	3.22089	3.13531	3.18276	3.2491	3.13943	3.17557	3.03282	3.36653	3.3941	3.32128	3.17448	3.34365	3.13259	3.19746	3.09733	3.97811	4.14994	4.18701	3.94024	5.06533	4.13818	4.14968	4.14307	3.98302	4.07823	3.92621	3.902	3.78098	3.97912	4.1025	3.95067	4.12413	4.261	4.00984	4.06806	4.05736	4.09337	4.08508	4.07758	3.95089	4.11023	4.03188	3.91459	4.00004	4.01657	4.01088	4.1204	4.20542	4.26046	4.31983	4.31241	4.2217	4.13334	4.09216	4.06517	3.82015	4.00533	4.0723	4.11256	4.05553	4.09952	4.24297	4.23462	4.06744	4.05243	3.87702	4.05171	4.21184	4.07135	4.14198	4.02209	4.15976	4.07784	3.76427	4.36654	4.31175	4.01471	4.26118	4.09005	4.10944	3.87222	3.91201	4.16351	4.23899	4.07476	3.93574	4.13194	4.11631	4.20725	4.03746	3.97024	3.89856	4.27651	4.02074	4.05344	4.09482	3.89585	3.9432	4.17082	3.91074	4.16235	3.97148	4.22675	4.19972	3.96981	4.12633	4.08954	3.97874	4.04975	4.06034	4.06625	4.00379	4.04775	4.16803	4.24693	4.19222	3.98915	4.01745	3.94289	3.86977	4.09165	4.09644	4.04344	3.98698	4.00947	3.99622	4.18059	4.3237	4.20761	4.18847	4.03185	3.88892	4.9707	4.10046	3.92864	3.95384	4.17115	4.05388	4.0682	4.13312	4.24429	3.91294	4.03916	4.0091	4.05107	3.96577	3.89091	3.95724	4.12172	3.93831	4.09147	4.07773	3.8737	4.25127	4.02547	4.09	4.133	3.99498	3.93692	3.85512	3.73618	3.72679	4.13797	3.99649	3.98457	3.90518	3.88153	3.86888	3.87802	3.87648	4.07992	3.95885	4.14494	4.05665	3.75672	4.04732	3.90201	3.99437	4.00392	4.02689	3.88525	4.04068	3.93207	4.02711	4.35025	4.49575	4.41135	4.15117	3.98184	4.00478	4.19367	4.3168	4.05654	4.47396	4.35335	4.51502	4.4788	4.49502	4.39245	4.35239	4.19726	4.02932	3.95366	3.87807	4.08373	4.16056	4.1135	4.18437	3.97824	4.09965	3.98052	4.14706	4.31745	4.39977	4.36784	4.54738	4.50978	4.54326	4.4121	4.43204	5.41967	4.24111	4.31698	4.17153	4.16139	4.06119	4.07731	4.09581	4.0795	4.0742	4.13371	4.21785	4.10042	4.06683	3.90824	3.71874	4.22181	4.11739	4.0892	4.27827	4.26012	4.24142	4.34494	4.2398	4.29345	4.13674	4.19749	4.03969	4.11912	4.03045	3.99223	3.89684	4.07644	3.93007	4.0527	3.91891	4.05063	4.06125	3.97176	3.959	3.72521	4.02599	3.96014	4.00535	3.83153	4.16222	4.05304	4.02256	4.08566	4.05927	3.88185	4.06128	3.92544	3.96963	6.45757	5.04259	5.25026	3.95445	4.21624	4.11344	4.21039	3.89064	4.37151	4.48175	4.06362	4.0605	4.16609	4.22573	4.38149	4.08512	3.85281	4.17637	4.23317	4.00454	4.35177	4.0732	4.10275	4.28105	3.8536	4.14422	4.56118	4.32734	3.904	4.11865	4.12126	4.25866	4.3895	4.01752	4.14758	4.12302	4.23477	4.29178	4.5679	4.36518	4.02967	4.13161	4.02882	4.75229	4.58027	4.21658	4.60579	4.38252	3.95903	4.11339	3.99046	4.13061	4.04578	4.0251	4.11074	4.1815	4.11631	4.27967	4.22529	4.59787	4.20481	4.23546	4.19054	4.88213	4.59292	4.55401	4.56624	4.34331	4.01463	4.52093	3.81034	4.43605	4.13569	4.48902	4.29022	4.42774	4.30996	4.37381	4.41063	4.10356	4.18865	4.04454	3.99631	4.12348	4.43491	4.05233	4.11699	5.60023	5.28337	5.35195	4.97379	4.42706	4.70332	4.36455	4.67853	4.41645	4.51702	4.47214	4.22424	4.95859	4.43004	4.21355	4.16458	4.31443	4.2584	4.67449	4.24962	5.26457	4.96091	4.97971	4.59181	4.3043	4.45405	4.03779	4.58125	4.09566	5.31227	4.98436	5.29164	4.80561	5.03181	5.31351	4.97448	4.75782	4.4787	4.30372	4.21241	4.27568	4.28269	4.37468	4.35379	4.14093	4.60744	4.14534	4.92655	4.94975	4.69585	4.87202	4.71485	4.95446	4.68531	4.47241	4.08515	4.90977	4.78743	4.81105	4.66594	4.89438	4.64974	4.63009	4.52031	4.43339	4.3356	4.04216	4.53594	4.27968	4.4288	4.28597	4.35172	4.13975	4.34597	4.82059	4.43885	4.56451	4.57248	4.65341	4.4978	4.41883	4.46363	4.46461	4.48594	4.5534	4.49975	4.72942	4.73208	4.26566	4.42115	4.22911	4.22219	4.17827	4.22206	4.67564	4.63575	4.49431	4.46608	4.26291	4.31804	4.3491	4.32113	4.4032	4.15165	4.31809	4.22986	4.34746	4.40781	4.48667	4.74388	4.57074	4.80053	4.5952	4.3383	4.16041	4.13222	4.38599	4.29057	4.31678	4.3538	4.33922	4.6291	4.42599	4.43699	4.34108	4.47467	4.17469	4.48873	4.29792	4.07307	3.99496	4.12005	4.31837	4.22047	4.28044	4.36342	4.3218	4.51666	4.33483	4.34416	4.11715	4.22047	4.1026	4.2866	4.31518	4.18102	4.17459	4.01515	4.18615	3.97639	4.42097	4.33005	4.38128	4.36933	4.23351	4.15582	4.27234	4.14604	4.11656	4.19253	4.09984	4.27012	4.23485	4.0592	4.15959	4.24995	4.11869	4.0759	4.1476	4.25332	4.1155	4.21443	4.2358	4.19127	4.14047	4.07767	4.09326	4.00905	3.91575	4.15461	4.04582	4.06319	4.02503	4.02801	4.11679	4.19188	4.09509	4.24481	4.16536	4.12686	4.08361	4.20283	4.12586	3.83981	4.19573	4.26644	4.16958	4.07094	3.98791	4.21406	4.18385	3.93636	4.00516	3.9619	3.99467	4.09939	4.00087	4.09225	4.065	4.0752	3.99008	4.02452	4.04657	3.87557	4.12708	4.05842	4.04049	4.04337	4.04202	4.086	4.06638	3.98693	4.11337	4.04121	4.04174	3.96105	3.90118
P28_3h	3h	28	heterogeneous	[20-32]	female	25.0142	0.805281	3.29398	3.82392	3.30888	3.2615	3.96863	3.49134	3.48377	3.55829	3.45171	4.02958	3.51995	3.36255	3.21874	3.84427	3.3168	3.33809	3.3186	4.07968	2.92522	3.03792	3.05348	2.97597	2.98918	3.01525	3.30161	3.37221	3.06154	3.26057	3.20307	3.17966	4.58106	3.86735	3.05622	3.82231	3.1894	4.34592	3.77521	4.76078	4.07561	3.35329	3.17916	4.10126	3.245	3.26073	3.06198	3.16569	3.05246	3.35	3.35839	3.2981	3.168	3.28696	2.97115	3.36177	3.10721	3.26345	3.34852	3.09278	3.3465	3.41535	3.42775	4.89123	4.13944	4.39421	3.78719	3.17805	3.48297	3.0297	3.39766	5.19632	4.55256	4.75286	4.05026	3.46555	3.53629	3.3089	4.00897	3.3772	3.33491	3.33319	3.13077	3.82322	3.23589	3.26731	3.18268	3.44019	3.56758	3.35923	3.20309	3.21355	3.26042	3.35187	3.33528	3.2973	3.94712	3.31539	3.56009	3.14921	2.98644	3.16976	3.72204	3.29953	3.5816	3.36041	3.32681	3.96724	3.54544	3.28022	3.05656	3.20214	3.43531	3.33992	3.07714	3.28694	3.18266	3.02153	3.31189	3.19767	3.25348	3.32048	3.30836	3.2895	3.06159	3.14735	3.15411	3.34205	3.14851	2.97259	3.0112	2.98101	3.04743	2.89677	3.16401	3.17528	3.20745	2.98344	2.98208	3.11819	3.11691	3.22697	3.05441	3.11475	3.09462	3.09879	3.3463	3.31624	3.3278	3.22049	3.17527	3.34929	3.04588	2.82366	3.25877	3.21	3.14774	3.21257	3.14052	3.15432	3.16799	3.24875	3.15591	3.19207	3.22489	3.28237	3.28468	3.19799	3.1562	3.1713	3.52287	3.30678	3.4286	3.40498	3.28582	3.37213	3.23311	2.9979	3.09975	3.09282	3.17903	3.0956	3.00192	3.08042	2.9981	3.08771	3.22889	2.94366	4.01672	3.72155	3.8334	3.57357	3.54649	3.37442	3.50463	3.20239	3.11552	3.11878	3.11607	3.0837	3.17596	3.79958	3.82556	3.487	3.29274	3.13508	3.22329	3.26385	3.27137	3.19547	3.16971	3.25845	3.40583	3.51908	3.22822	3.53105	3.36592	3.22076	3.25107	3.43735	3.38698	3.67821	3.41417	3.51353	3.39652	3.39273	3.1907	3.17826	3.16461	3.10238	3.13915	3.32956	3.19955	3.10486	3.61529	3.26918	3.28464	3.37175	3.28747	3.27449	3.28392	3.05001	3.02229	3.27767	3.09304	3.08821	3.14533	3.06682	3.25374	3.40977	3.5439	3.55868	3.6656	3.69355	3.49154	3.42075	3.29445	3.17618	3.11448	3.27923	3.10053	3.12105	3.46122	3.38104	3.28175	3.8192	3.45926	3.77344	3.29242	3.37355	3.28477	3.28104	3.35043	3.34096	3.34261	3.42199	3.25054	3.14443	3.27776	3.41388	3.27161	3.71066	3.59127	3.67804	3.70224	3.98952	3.80546	3.78066	4.21116	3.7293	3.49001	3.34367	3.30629	3.29028	3.15131	3.21993	3.01948	3.2605	3.02741	3.29857	3.50325	3.32476	3.76263	3.70115	3.5346	3.46152	3.38342	3.51329	3.32657	3.37436	3.29278	3.30154	3.16322	3.38183	3.1743	3.61571	3.46223	3.98733	3.73427	4.10637	3.84561	3.78992	3.74726	3.77303	3.27489	3.46603	3.29425	3.22286	3.1619	3.22282	3.1386	3.24971	3.27758	3.25152	3.48164	3.45243	4.13015	3.84622	3.93772	3.61556	3.62611	3.55171	3.39497	3.30138	3.11621	3.26549	3.2922	3.41462	3.50291	3.34747	3.40206	3.18423	3.65404	3.46139	3.32677	4.36651	3.78823	4.16583	4.15339	3.65136	3.6456	3.33879	3.17927	3.54236	3.21798	4.44662	4.46778	4.16127	4.30279	3.48735	4.31356	4.3459	3.86443	3.89401	3.41039	3.58663	3.54007	3.18554	3.40881	3.26291	3.86876	3.37955	3.98042	3.95518	3.64292	4.43816	3.84824	4.41276	4.31364	3.68807	4.771	4.40988	4.18456	3.67703	4.36468	3.74502	4.62091	3.88112	4.74182	4.69659	4.32758	4.00965	3.63381	3.34596	3.28648	3.25477	3.30475	3.28407	3.42064	3.21551	3.53961	3.53059	3.16005	4.29733	3.60285	4.35621	4.36401	3.63673	4.75754	4.37372	4.1124	3.85073	3.64904	3.64388	3.93466	3.73478	4.23334	3.77017	3.99962	4.00983	3.37347	4.07227	3.67505	3.55432	3.5005	3.44285	3.52057	3.33188	3.15564	3.20402	3.17052	3.37682	3.56303	3.23118	3.91076	3.45025	4.12667	3.58049	4.19006	4.00445	3.72736	4.15203	3.62398	3.65261	3.58931	3.48221	3.37073	3.26604	3.1928	3.22084	2.88145	3.39318	3.24596	3.19814	3.40905	3.29217	3.37585	3.56549	3.59427	3.59082	3.43681	4.06782	4.16396	3.78094	3.24526	3.43316	3.41489	3.82322	3.86814	3.33845	4.00289	3.63401	3.85024	3.78911	3.60067	3.633	3.51888	3.41496	3.23551	3.18708	3.33019	3.2104	3.19883	3.29294	3.28971	3.31442	3.20833	3.24587	3.15449	4.20366	3.94999	4.44379	3.80252	3.97953	3.61903	3.46448	3.09462	3.40603	3.26065	3.34797	3.64235	3.70535	3.41371	3.79666	3.64594	3.79296	3.66933	3.67533	3.58245	3.52955	3.29905	3.47964	3.20534	3.42055	3.11896	3.28674	3.34537	3.07134	4.18015	4.24321	4.07355	4.12141	4.53742	3.59008	4.69214	4.06322	4.42185	4.21308	3.80662	3.53336	3.22071	3.16189	3.4598	3.49338	3.24579	3.31963	3.59975	3.5045	3.27073	3.324	3.16552	3.23783	3.22564	3.21521	3.25077	3.0364	3.01935	3.54354	3.42938	3.91713	3.48423	5.12564	5.19668	4.73162	4.7195	4.31502	4.00943	3.62113	3.43504	3.21336	3.29607	2.89553	3.02541	2.99793	3.27135	3.26461	3.25866	3.10874	3.232	3.34956	3.30366	3.19944	3.26566	3.20469	3.09032	3.06554	3.16169	3.04381	3.65343	3.75463	3.57532	3.71494	3.38809	3.25885	3.39111	3.33207	3.05231	3.10993	3.20735	3.03101	3.0175	3.06767	3.14492	2.98696	3.09721	3.08665	3.06923	3.11813	2.97691	3.2023	3.02473	3.14942	3.2468	3.321	3.24427	3.1103	3.01745	3.03012	3.06178	3.15037	3.00058	3.14172	3.05155	3.10305	3.03005	3.01593	3.22687	3.18314	3.14553	3.83367	3.96135	3.87859	3.87888	5.20307	3.9231	3.85314	3.85173	3.74881	3.7558	3.95986	3.86855	3.83654	4.08636	3.79112	3.92913	3.94958	3.92331	4.02461	3.9338	4.01007	3.8081	3.85151	3.98363	3.76796	3.90351	3.87079	3.83947	3.85596	3.79922	3.73528	3.85508	3.89079	3.82149	3.9217	3.9754	3.8999	3.80886	3.80549	3.87304	3.81145	3.8877	3.98246	3.93419	3.76474	3.81245	3.89033	3.97579	3.86528	3.7915	3.81156	3.83339	4.02899	3.9283	3.79548	3.94017	3.80707	3.95829	3.84941	4.08439	4.03837	3.95427	3.79719	3.70966	3.79868	4.07806	3.78316	3.81507	3.82416	3.81177	3.93487	3.79084	3.85038	3.93458	3.81556	3.89931	3.95306	3.93086	3.7919	3.79266	3.97079	3.79756	3.94845	4.00287	3.91302	4.00399	3.97832	4.16891	4.09815	3.95449	3.80645	3.87875	3.96886	4.0103	3.97007	4.02174	3.75569	4.00656	4.28896	4.37645	4.27565	4.15757	4.07679	3.82912	3.95926	3.89831	4.07551	4.01669	3.98618	4.13102	3.9946	4.11873	4.27438	4.40932	4.24273	4.27857	4.03182	4.97461	4.33605	4.13529	4.13038	3.96808	4.11807	3.9798	4.20534	4.33162	4.30065	4.28137	4.08275	4.09324	4.0295	3.99079	4.06591	3.96653	4.04834	4.0647	4.0831	4.27971	4.19616	4.01279	4.07787	4.1512	4.12775	3.92803	3.9087	3.93596	3.80395	3.98739	3.93977	4.08301	4.10637	3.86811	3.8141	4.04618	3.95927	3.81094	3.88062	3.98013	3.91707	3.82565	3.70636	3.84567	3.94125	3.83458	3.80122	3.86951	3.65803	3.92595	3.99514	4.35303	4.44029	4.35938	4.24058	4.13528	3.89859	4.25749	4.26405	4.30376	4.43471	4.41863	4.56707	4.36824	4.71675	4.43175	4.57509	4.24289	4.17756	3.94274	3.96904	4.05767	4.15201	4.14961	4.0304	4.05921	4.02231	3.93873	4.20863	4.25153	4.32336	4.33452	4.53638	4.35743	4.49442	4.48802	4.29589	5.3607	4.42044	4.25825	4.34481	4.08711	4.15312	4.13571	4.02671	4.12306	4.11427	4.2337	3.95818	4.07324	4.05481	3.90716	3.96359	3.82165	4.21703	4.09431	4.18664	4.32835	4.2674	4.34082	4.17681	4.25438	4.17019	4.11215	3.95204	4.05499	4.11481	4.03928	3.96021	4.01291	3.93667	4.03935	4.0598	3.91418	3.94737	3.94247	3.93258	3.79521	4.07187	3.86303	3.84962	3.91098	4.00711	3.99962	4.20159	4.14074	3.97251	4.02232	3.94676	4.0085	4.01001	6.34789	5.02952	5.2085	4.0196	4.33758	4.00725	4.16351	3.94231	4.58386	4.43954	3.95043	4.03658	4.19354	4.18165	3.916	3.70514	3.36822	4.2372	4.26312	4.21611	4.49633	4.27525	4.284	3.84952	3.99646	3.97303	4.19345	4.01948	3.82811	3.9412	3.83312	4.03294	4.04376	3.80118	4.14563	4.06299	4.16315	4.16902	4.58635	4.31657	4.19146	4.07542	3.94071	4.00862	4.13417	3.9755	4.47265	4.17022	4.06668	3.97475	4.07313	4.10668	3.92686	4.10705	4.00887	3.88735	4.25117	4.27652	3.94336	4.39982	4.0853	4.13867	4.14784	4.69149	4.40255	4.23597	4.41468	4.13575	4.02769	4.19639	4.16324	4.26164	3.99482	4.35088	4.25121	4.12408	4.4838	4.05463	4.31615	3.91549	4.14922	3.93993	3.91128	4.0215	4.31856	4.50209	4.13352	5.64299	5.35729	5.35815	5.00395	4.4038	4.63846	4.29517	4.57721	4.42662	4.33485	4.40397	4.20792	4.8791	4.34826	4.08624	4.05609	4.34944	4.26186	4.66445	4.286	5.25224	4.90182	4.94928	4.67086	4.36074	4.46369	4.04327	4.60688	4.15417	5.3643	5.02807	5.2914	4.86492	4.69505	5.40772	4.9632	4.87297	4.62146	4.48736	4.12983	4.36269	4.08957	4.35732	4.42433	4.13288	4.57559	4.0774	4.97126	4.88909	4.64252	4.90715	4.59664	4.94379	4.68216	4.54928	4.17828	4.96473	4.66593	4.93288	4.39783	5.05745	4.8039	4.69901	4.49604	4.52508	4.2658	4.13563	4.54096	4.26379	4.45548	4.32096	4.14991	4.20048	4.49012	4.73635	4.34105	4.43123	4.63869	4.62903	4.48407	4.45717	4.33473	4.2082	4.36018	4.53132	4.53375	4.41634	4.68897	4.06468	4.43779	4.30859	4.11465	4.14795	3.76566	4.43185	4.6596	4.44266	4.42496	4.21115	4.28424	4.38306	4.26722	4.32378	4.12259	4.12725	4.11718	4.2212	4.28373	4.51316	4.63315	4.42743	4.74063	4.50706	4.27574	4.13865	4.22158	4.23836	4.30044	4.29399	4.40971	4.30743	4.40551	4.2164	4.52438	4.21742	4.47967	4.14335	4.44954	4.1602	4.10155	3.99042	4.07611	4.18452	4.24578	4.14242	4.21577	4.20111	4.26761	3.97792	4.22773	3.80761	4.08587	4.01062	3.97501	4.1645	4.13476	4.14462	4.26007	4.0858	3.989	4.07373	4.22135	4.18785	4.26228	4.05735	4.26349	4.0551	4.05176	4.00865	3.94261	4.02301	3.9857	3.96268	3.87506	4.09201	4.13883	3.96346	4.0005	3.9511	4.00258	4.07647	4.00134	4.05673	3.96128	4.08079	3.96506	4.03013	4.04388	3.82548	4.18101	4.05628	4.02139	4.00522	4.12622	3.86317	4.11375	3.92883	3.93903	4.08493	4.05295	3.79338	3.81525	4.00238	3.92424	3.92477	4.14199	3.89422	4.13973	4.05342	3.81298	3.9838	4.03017	3.88556	3.99792	3.76068	3.95644	4.03373	4.02178	3.93597	3.92991	3.91223	4.04417	3.71412	3.789	3.91499	3.91555	3.89075	3.89136	3.82402	3.84318	3.74676	3.84213	3.73732	3.80081	3.92435	3.99013	3.93259
P29_0h	0h	29	heterogeneous	[20-32]	male	28.0763	0.944068	3.15572	3.79393	3.23654	3.32554	3.85182	3.49485	3.29599	3.29927	3.14706	3.89591	3.40675	3.24673	3.04052	3.4592	3.0587	3.1153	3.20347	3.9473	3.00362	2.97209	2.96667	3.04276	2.97688	3.10001	3.24176	3.19592	2.82261	3.18471	3.30657	3.08032	4.69893	3.96038	3.14137	3.87265	3.31277	4.59505	4.01896	5.04599	4.33432	3.3368	3.26422	3.74711	3.00632	3.10294	3.04059	2.88206	3.02524	3.29755	3.35888	3.19733	3.03592	3.2869	2.914	3.20382	3.28172	3.14706	3.26869	2.96196	2.90875	3.50183	2.95083	5.02877	4.39502	4.58043	3.89838	3.00235	3.40343	3.22403	3.62936	5.41796	4.83047	5.00148	4.32771	3.69196	3.29077	3.35281	4.22705	3.57144	3.15768	3.26316	3.32839	4.02986	3.37432	3.43975	3.27088	3.16303	3.54251	3.5628	3.28439	3.27477	3.26161	3.49863	3.46413	3.45461	3.56162	3.51331	3.25075	3.29917	3.20415	3.44023	3.48145	3.26857	3.35451	3.20692	3.35889	3.93518	3.50464	3.23517	3.04059	3.12974	3.18672	3.29576	3.06448	3.07938	3.00127	3.15103	3.28353	3.09347	3.2731	3.52203	3.18937	3.40722	3.14626	3.42674	3.05535	3.18234	3.17796	2.92296	3.01347	3.11535	3.0833	3.1147	3.10046	3.20738	3.36149	3.09875	3.16922	3.56698	3.22964	3.2743	3.29556	3.25046	3.01809	3.35764	3.15487	3.32883	3.22985	3.30199	3.06703	3.29419	2.95061	3.03594	3.12699	3.2927	3.19732	3.25314	3.20571	3.24117	3.14674	3.30617	3.28851	3.36911	3.57036	3.28855	3.21877	3.15014	3.39077	3.18614	3.8549	3.1613	3.75316	3.62546	3.35962	3.51504	3.43395	3.24398	3.27376	3.1334	3.20845	3.16219	3.1646	3.138	2.99876	3.26189	3.26385	3.13364	3.98483	3.67704	3.76051	3.5986	3.51534	3.59983	3.42177	3.33563	3.12431	3.15314	3.09876	2.96354	3.1669	3.92415	3.9974	3.66533	3.30589	3.26031	3.18324	3.27906	3.22922	3.27356	2.9764	3.3175	3.40312	3.68619	3.3696	3.55298	3.47795	3.1994	3.3061	3.2657	3.40815	3.66727	3.32418	3.35028	3.46396	3.21414	3.10503	3.1536	3.09014	3.02329	3.08455	3.28458	3.18621	3.22741	3.85137	3.36874	3.43982	3.53993	3.20154	3.04785	3.23124	3.11603	3.05151	3.10798	2.95382	2.98382	3.08538	3.06651	3.14652	3.11783	3.45696	3.4483	3.5296	3.38795	3.28177	3.42613	3.24575	3.23683	3.15827	3.27173	3.21554	2.95119	3.50129	3.57583	3.06968	4.07628	3.45832	4.15849	3.31833	3.59055	3.2552	3.1546	3.38709	3.24203	3.18698	3.243	3.1469	3.29793	3.19797	3.31721	3.19278	3.5243	3.47709	3.72434	3.59204	3.91357	3.68947	3.7198	4.08567	3.51311	3.50901	3.21543	3.18623	3.11689	3.01016	3.22672	3.04404	3.27353	3.17541	3.35691	3.46724	3.3538	3.69804	3.59308	3.51762	3.54994	3.19885	3.38551	3.20525	3.1498	3.10722	3.22062	3.20918	3.03929	3.23345	3.51678	3.47828	3.99639	3.49921	4.12099	3.93345	3.73795	3.86336	3.63123	3.42146	3.25525	3.21133	3.0065	3.30734	3.22723	3.32901	3.36184	3.35236	3.32453	3.38443	3.35119	4.34506	4.02759	3.93705	3.61981	3.73284	3.52538	3.33495	3.14628	3.16405	3.22329	3.33827	3.18478	3.27744	3.17103	3.24455	3.10193	3.45287	3.50895	3.22366	4.26163	3.74128	4.17193	3.9146	3.56347	3.48712	3.31309	3.3908	3.60861	3.41938	4.76957	4.78188	4.40911	4.37929	3.57042	4.3542	4.2642	3.87715	3.8047	3.73227	3.42646	3.29402	3.12149	3.26036	3.09265	3.88124	3.52265	3.9062	3.54345	3.50191	4.31677	3.87795	4.25798	4.04187	3.39907	4.51103	4.1591	3.86376	3.38822	4.48172	3.80492	4.6971	3.93988	4.76446	4.61219	4.34218	4.0345	3.68183	3.40668	3.29944	3.36093	3.17907	3.08204	3.29689	3.0038	3.45277	3.45638	3.08986	4.26146	3.74527	4.2954	4.1413	3.48809	4.60072	4.2813	3.92708	3.68136	3.69554	3.39323	4.10105	3.6646	4.32202	4.2696	4.0971	3.98853	3.44383	3.8581	3.79425	3.47149	3.44901	3.09228	3.3407	3.24747	3.15564	3.1084	3.15715	3.18224	3.49561	3.02666	3.82691	3.34057	4.09388	3.54166	4.07733	4.06404	3.76465	3.97917	3.53808	3.6235	3.42383	3.24539	3.11336	3.06528	3.2778	3.2046	3.05045	3.41081	3.35923	3.32612	3.50424	3.14487	3.2812	3.36469	3.41609	3.46044	3.28506	3.93926	3.99773	3.45814	3.38689	3.14425	3.2062	3.86134	3.84764	3.55462	3.81436	3.51268	3.92941	3.90395	3.5052	3.63433	3.37869	3.30996	3.23388	3.04226	3.17339	3.23734	3.29529	2.98732	3.0893	3.21002	3.14612	2.99147	3.292	4.08343	4.21486	4.17904	3.58526	3.6052	3.37362	3.35526	3.05233	3.35386	3.35914	3.40696	3.55109	3.79254	3.35409	3.7547	3.52518	3.72933	3.51884	3.48313	3.48112	3.26885	3.14721	3.15257	2.97213	3.21961	3.02482	3.16052	3.1274	3.09038	4.09723	4.16832	3.7657	4.05643	4.51141	3.50188	4.48697	4.13828	4.13959	3.6403	3.59414	3.42081	3.2672	3.29994	3.18769	3.10764	3.16651	3.37759	3.33832	3.3587	3.12607	3.20206	3.13042	3.08208	3.13988	3.10487	2.9306	3.01361	2.8654	3.31069	3.20317	3.80986	3.28931	4.89356	5.15829	4.66471	4.51556	3.85695	3.80593	3.37631	3.16576	3.13217	2.99985	2.87322	3.05746	3.01529	3.09534	3.21207	3.14735	3.21134	3.18892	3.24587	3.20203	3.24446	3.23455	3.15607	3.14761	3.26489	3.0963	3.02836	3.51325	3.81885	3.50534	3.57212	3.17856	3.30246	3.37844	3.16054	3.14301	3.33581	3.06598	3.06264	3.03814	2.88535	3.04109	3.02298	3.04095	3.06035	3.075	3.16288	3.12083	3.17199	3.14227	3.05456	3.20381	3.04307	2.99021	3.06323	3.02787	3.03178	3.03097	3.13705	3.16265	3.13413	3.07848	3.21901	3.1886	3.03805	3.15568	3.18731	3.1524	3.83281	4.03977	3.96464	3.97004	5.26495	4.13299	3.98632	3.95563	3.90819	3.95774	4.05747	4.12226	3.98698	4.14689	4.0106	3.99868	3.99677	4.09059	4.17828	3.97876	4.05235	4.01857	4.12899	3.9951	3.99598	4.03941	4.0584	4.04839	4.07008	3.9065	4.06363	4.05308	4.14689	4.2159	4.24493	4.13845	4.16342	4.04471	4.12687	3.98409	3.96083	4.05803	4.0732	4.19671	3.95999	4.00658	4.2128	4.07515	4.10671	4.20929	3.91974	4.08067	4.11359	4.05052	4.0589	4.12879	4.25064	4.04654	4.11762	4.55209	4.27445	4.1089	4.09485	4.11252	4.18311	4.12171	3.97649	4.00973	4.14126	4.22793	4.20215	3.9775	4.06467	4.00932	3.93123	3.9766	4.02823	4.06022	4.16614	4.05273	4.03832	4.07191	3.99217	4.04436	4.15313	4.23124	4.11699	4.28226	4.18688	4.07019	3.99582	4.08461	3.94204	4.13224	4.13703	4.08551	3.98753	4.13532	4.09938	4.40784	4.34841	4.19551	3.99434	4.00226	3.92519	4.0892	4.086	4.18684	4.13794	4.06732	4.14424	4.28582	4.38404	4.34287	4.16204	4.31172	4.11202	5.0032	4.1319	4.04417	4.15595	4.12177	4.09273	4.08758	4.19704	4.27845	4.11651	4.16277	4.12322	4.2485	4.18575	4.07034	4.06839	4.10164	4.10695	4.13682	4.17926	4.20404	4.17808	4.31083	3.9874	4.18496	4.05503	4.21657	4.06554	3.99272	4.02936	4.25635	4.08305	4.14194	4.00703	4.04812	3.95592	3.97257	4.00151	3.99693	4.06982	3.83445	3.94727	3.84232	3.97967	3.84382	3.97007	3.92266	3.94191	3.98547	3.96525	3.93653	3.8978	4.37857	4.49622	4.31238	4.08476	3.7024	4.02859	4.34816	4.28155	4.36057	4.53928	4.37017	4.49697	4.29805	4.63555	4.40661	4.43289	4.21267	4.03813	3.8458	3.95504	4.09856	4.24678	4.10185	4.30214	4.2639	4.05629	3.9169	4.14074	4.25129	4.33884	4.27684	4.51065	4.33902	4.49597	4.3511	4.38308	5.43225	4.35111	4.26166	4.16101	4.17742	4.13413	4.06727	4.17934	4.02372	4.23438	4.21527	4.11442	4.08829	4.01065	4.08234	3.91699	3.97587	4.21049	4.0632	4.30074	4.26915	4.358	4.34548	4.19033	4.2781	4.26543	4.11228	4.12349	4.01426	4.07623	3.98451	3.98792	4.11469	4.08379	4.09087	4.2299	3.99246	4.00853	4.14853	4.05263	3.93937	4.05001	4.05185	3.8822	4.07211	4.14698	4.09156	4.1686	4.08987	4.03908	4.06289	4.0305	3.89768	3.87682	6.39774	5.06842	5.27684	4.17135	4.49411	4.31587	4.39553	4.09704	4.43235	4.57768	4.10246	4.22663	4.30802	4.4182	4.28507	3.89331	3.69768	4.14961	4.14069	4.10872	4.42742	3.9615	4.23305	4.23474	4.13119	4.35495	4.6555	4.37104	4.04602	4.11098	4.07141	4.59309	4.36068	4.12385	4.28971	4.23068	4.27612	4.29035	4.71189	4.42216	4.16838	4.11929	4.04847	4.19523	4.33823	3.98872	4.57493	4.28353	4.38274	4.10347	3.9519	4.0436	4.1227	4.07842	4.2623	4.15093	4.1862	4.13474	4.2279	4.46666	4.30406	4.15966	4.3491	4.92784	4.61303	4.19906	4.48051	4.24451	3.91847	4.55962	4.12688	4.49345	4.22696	4.39898	4.42501	4.24344	4.28973	4.25965	4.45936	4.19333	4.22973	3.99588	3.90926	4.04005	4.38428	4.38642	4.1206	5.70158	5.37339	5.28483	4.91265	4.42846	4.64549	4.32306	4.63304	4.57982	4.45388	4.56072	4.29237	4.8695	4.57912	4.40269	4.28308	4.42859	4.16636	4.69329	4.18942	5.45318	5.11069	5.13021	4.76656	4.31685	4.47754	4.29211	4.38521	3.91998	5.29843	4.97879	5.2743	4.8423	4.80468	5.40358	5.05615	4.74558	4.45783	4.26027	4.1787	4.41964	4.42515	4.46575	4.58118	4.37205	4.53943	4.12199	5.04402	5.00188	4.67939	4.98836	4.57414	5.1671	4.82829	4.63052	4.20674	5.13605	4.77218	4.86267	4.60024	5.07854	4.7763	4.71598	4.53264	4.34197	4.40068	4.31004	4.63778	4.38217	4.47035	4.43505	4.51564	4.2915	4.34925	4.89904	4.49024	4.70114	4.64118	4.80966	4.51686	4.46655	4.39564	4.35693	4.00367	4.70388	4.56529	4.78628	4.7506	4.4724	4.46462	4.49704	4.16131	4.22138	4.2715	4.70168	4.72407	4.52059	4.47236	4.34831	4.3787	4.35751	4.27311	4.52686	4.40581	4.26945	4.14436	4.11031	4.43336	4.65969	4.91384	4.56135	4.80872	4.8606	4.2919	4.24939	4.01716	4.13739	4.35463	3.97111	4.43187	4.35775	4.96329	4.53035	4.74023	4.55824	4.77833	4.66397	4.50845	4.37664	4.38351	4.03275	4.19075	4.33254	4.22643	4.24262	4.39535	4.25209	4.75104	4.48137	4.15323	4.09174	4.11528	4.28178	3.93558	4.21384	4.02285	4.22744	4.20731	4.07032	3.98559	4.18261	4.20153	4.39022	4.41471	4.17697	4.38999	4.21343	4.15403	4.18789	3.98202	4.06078	4.12115	4.34097	4.26014	4.26144	4.07248	4.12923	4.06942	4.05134	4.1088	4.27862	4.09999	4.25639	4.05178	4.18271	3.95668	4.09264	4.12499	4.02559	4.12841	3.9843	4.19681	4.05082	4.16398	4.16167	4.00654	4.18165	3.93406	4.06336	4.1618	4.01158	4.02604	3.97702	3.88066	4.02587	4.14407	3.98365	4.05467	4.01687	3.96984	4.16779	4.02231	4.18522	4.06154	4.11418	4.27912	3.95498	4.08354	4.01463	4.06084	4.01573	3.90477	3.9695	3.95547	4.01631	3.92445	3.96558	3.95218	4.13092	4.09802	3.99844	4.03151	3.83746	4.09404	4.15087	3.8904	4.16065
P29_3h	3h	29	heterogeneous	[20-32]	male	28.0763	0.944068	3.40782	3.85817	3.51311	3.44399	4.15364	3.65612	3.64482	3.42858	3.32164	4.21975	3.58869	3.49269	3.33674	3.77177	3.44619	3.34415	3.39979	4.18943	3.12991	3.04945	2.86524	2.99399	3.00313	3.09978	3.33115	3.31237	3.04864	3.25387	3.23562	3.29258	4.70499	3.92759	3.20217	4.02742	3.44723	4.60212	3.97417	5.0721	4.32026	3.38019	3.27028	3.72547	3.27125	3.30373	3.21587	3.28076	3.52061	3.52329	3.75019	3.28278	3.31044	3.61318	3.20631	3.52831	3.5117	3.40329	3.44535	3.14884	3.21563	3.42619	3.38887	4.92576	4.29953	4.49554	3.87846	3.35726	3.52628	3.31304	3.76538	5.36887	4.71864	4.89448	4.25729	3.65085	3.28569	3.28358	4.05271	3.47603	3.39296	3.48691	3.40917	4.03556	3.44278	3.3845	3.3973	3.24412	3.73326	3.50262	3.4844	3.27982	3.39104	3.64051	3.51692	3.61547	3.71588	3.42476	3.35702	3.35847	3.26155	3.34391	3.58292	3.5365	3.50828	3.28779	3.44138	3.99317	3.48821	3.11705	3.2106	3.23183	3.16812	3.40236	3.15612	3.23321	3.02808	3.10646	3.25262	3.18456	3.21335	3.72338	3.30234	3.31774	3.1321	3.14023	3.15331	3.22648	3.23123	3.11849	3.09037	3.13854	3.0726	3.2446	3.25839	3.25953	3.21249	3.07916	3.10913	3.54671	3.33383	3.23122	3.23203	3.21949	3.09886	3.02817	3.31834	3.4187	3.50237	3.58704	3.34241	3.55997	3.14663	3.2197	3.3964	3.30025	3.17725	3.24589	3.24025	3.25799	3.35195	3.34719	3.27949	3.44462	3.63745	3.28423	3.30087	3.25771	3.25314	3.21446	3.82076	3.05387	3.56938	3.57813	3.41525	3.56065	3.37017	3.22007	3.43004	3.16346	3.34095	3.23256	3.07869	3.11296	3.24554	3.14473	3.31689	3.06083	4.03718	3.8354	3.8678	3.6011	3.6028	3.47024	3.39417	3.24987	3.26417	3.26813	3.12173	3.04496	3.20426	4.01671	4.06677	3.71897	3.27955	3.16032	3.322	3.42583	3.2692	3.354	3.13787	3.21227	3.56563	3.65039	3.32203	3.63579	3.45172	3.26059	3.26809	3.34949	3.57486	3.69035	3.41397	3.45286	3.45694	3.32721	3.17452	3.21442	3.10558	3.1521	3.28582	3.29325	3.32501	3.22838	3.75969	3.43698	3.33172	3.52485	3.26362	3.22519	3.33013	3.03294	3.20123	3.23652	2.90848	3.32584	3.53747	3.21747	3.15529	3.29967	3.6666	3.64993	3.61087	3.67256	3.55805	3.62511	3.25014	3.13595	3.14647	3.34888	3.2585	3.20672	3.55199	3.48057	3.2498	4.02933	3.60617	4.10947	3.54924	3.58906	3.41707	3.35425	3.40848	3.25864	3.27347	3.2814	3.15488	3.28041	3.40788	3.40139	3.29508	3.83486	3.71799	3.71639	3.81261	4.02336	3.78454	3.69705	4.12741	3.59649	3.52789	3.41044	3.29625	3.17471	3.1253	3.19891	3.0407	3.50195	3.31762	3.38571	3.54466	3.36611	3.81174	3.60609	3.60225	3.52778	3.48438	3.51256	3.42516	3.25421	3.28271	3.41269	3.27159	3.3771	3.26717	3.60349	3.26437	4.05689	3.76307	4.22222	3.85201	3.72578	3.76541	3.70602	3.38334	3.35081	3.42807	3.15302	3.39449	3.25732	3.40814	3.47544	3.25741	3.54856	3.46679	3.46785	4.42959	4.22335	3.95874	3.66384	3.78474	3.53163	3.34923	3.32587	3.53765	3.19084	3.32125	3.54218	3.40883	3.41419	3.37704	3.53288	3.52917	3.49868	3.67256	4.32452	3.93732	4.11124	3.98206	3.64688	3.52851	3.35949	3.2926	3.59657	3.6295	4.91448	4.74249	4.52197	4.41964	3.97698	4.33184	4.35748	3.90999	3.94764	3.5639	3.44391	3.50867	3.18128	3.41639	3.27551	3.94248	3.60079	4.11364	3.84182	3.56062	4.45763	4.01781	4.25749	4.13824	3.5048	4.60738	4.29477	4.04713	3.55029	4.5929	3.92051	4.84206	3.97966	4.8662	4.77805	4.44153	4.11833	3.70422	3.44226	3.34056	3.27364	3.26816	3.28409	3.29724	3.14254	3.54525	3.63275	3.64253	4.37595	3.82639	4.28226	4.29166	3.63306	4.74865	4.31608	3.97589	3.95362	3.87177	3.46077	4.19779	3.63417	4.29868	4.33248	4.23107	4.18727	3.6861	3.99838	3.95453	3.68784	3.70178	3.20346	3.29756	3.31348	3.42493	3.29665	3.19058	3.42835	3.59258	3.22493	3.97175	3.64059	4.21876	3.67992	4.24735	4.10986	3.68737	4.05272	3.79384	3.6801	3.49614	3.46326	3.4885	3.28158	3.15257	3.25157	3.10243	3.34621	3.49485	3.21293	3.48689	3.34856	3.25589	3.44595	3.45804	3.44824	3.19291	4.06711	4.22961	3.88268	3.21504	3.34386	3.2284	3.85599	3.85237	3.6274	3.98481	3.70188	4.03646	4.03137	3.77651	3.6943	3.42866	3.52665	3.45515	3.29702	3.36463	3.22424	3.25378	3.23976	3.31415	3.35314	3.3521	3.3503	3.34634	4.18301	4.19246	4.29012	3.65699	3.80194	3.58257	3.37461	3.17305	3.54538	3.49616	3.67351	3.63441	3.80558	3.28444	4.03653	3.63273	3.92951	3.81285	3.65749	3.50754	3.41959	3.41676	3.35331	3.22624	3.31721	3.1795	3.42172	3.42737	3.2142	4.19511	4.21519	3.91643	4.02264	4.55399	3.55827	4.61669	4.24549	4.13934	3.87466	3.57739	3.38913	3.25927	3.25299	3.35346	3.33294	3.46583	3.46353	3.47481	3.42846	3.42259	3.33971	3.45128	3.22746	3.36598	3.40709	3.3791	3.24096	3.19571	3.48595	3.34078	3.91735	3.44275	5.08539	5.16127	4.89	4.5262	4.19833	3.76943	3.59066	3.25812	3.26137	3.20433	3.21963	3.15363	3.17576	3.19267	3.3195	3.14599	3.28984	3.4025	3.4532	3.44542	3.35997	3.4529	3.42359	3.27577	3.27195	3.263	3.0689	3.7012	3.7813	3.46921	3.63865	3.48753	3.50589	3.36633	3.11077	3.2072	3.22903	3.12533	3.10158	3.15411	3.19248	3.16159	3.03942	3.08083	3.18135	3.2859	3.17664	3.22101	3.37571	3.18472	3.41811	3.28769	3.27583	3.28249	3.17804	3.05184	3.16741	3.06952	3.02806	3.18739	3.18276	3.32075	3.40885	3.07719	3.00585	3.08398	3.12294	3.09994	4.06104	4.27498	4.04278	4.01283	5.32592	4.13881	4.10659	4.03097	4.07127	4.10968	4.09805	4.19613	4.03558	4.10629	4.15998	4.04502	4.18386	4.11748	4.10896	3.98994	3.95655	4.15634	3.98533	4.1404	4.09239	3.98993	4.1438	4.06543	4.03279	4.11388	4.0741	3.9682	4.04797	4.17941	4.18199	3.97128	4.26087	4.0483	4.05383	4.0354	4.03015	3.9729	4.10665	4.12543	4.14981	4.04221	4.16697	4.26986	4.06808	4.11029	4.10577	4.22649	4.08907	4.07589	4.1481	3.91743	3.96616	4.19264	4.10961	4.50726	4.51913	4.24065	4.11521	4.08778	4.0191	4.19832	4.06787	4.12499	4.17488	3.97885	4.15777	4.14288	4.17544	4.03532	3.96836	4.07651	3.97372	3.94132	3.99628	4.01905	4.00258	3.90873	3.99955	4.00266	3.88697	4.04828	4.19882	4.27067	4.19154	4.14193	4.11442	4.08777	3.88994	4.09714	4.024	3.9313	4.06105	4.05706	4.15739	4.30863	4.18341	4.10236	4.06635	4.03057	3.91617	4.02401	4.12136	4.08994	4.12215	3.97925	4.12194	4.21893	4.10714	4.32145	4.22734	4.24417	3.95334	5.10001	4.1412	4.11009	3.98875	3.99873	4.07037	4.22623	4.16341	4.25723	4.26643	4.19347	4.18028	4.22435	4.00566	4.12158	3.99567	4.038	4.03082	4.11006	4.04198	4.13927	4.02722	3.94175	4.02808	3.98921	4.02861	3.94609	3.96404	4.01663	4.06213	4.18632	3.967	3.9362	3.81115	4.01487	3.92085	3.99705	4.06497	3.97876	3.97599	4.00027	3.98778	3.89005	3.99236	4.05076	4.05956	3.78517	3.97653	4.18173	4.17941	4.04479	3.87555	4.5312	4.47896	4.49466	4.33783	4.18174	4.03439	4.30322	4.39578	4.51585	4.38914	4.35737	4.48441	4.27078	4.5451	4.44777	4.44049	4.36866	4.04654	3.98808	4.02716	4.03885	4.02222	4.06607	4.25221	4.08111	4.04708	3.93483	4.21823	4.24602	4.39787	4.25852	4.51061	4.47079	4.52925	4.55495	4.14462	5.9081	4.33364	4.27912	4.36858	4.30426	4.02308	4.00322	4.10402	4.09641	4.07714	4.29276	3.98016	4.16207	4.13785	4.01591	4.08312	3.99689	4.11878	4.0549	4.29818	4.23079	4.39859	4.2872	4.12562	4.48508	4.31583	4.29407	3.95502	3.90673	4.03749	4.00022	4.1093	3.89262	4.11288	4.04906	4.00739	3.98174	3.97268	4.03034	3.99717	4.0602	3.90062	3.96697	4.0113	3.9593	4.27133	4.08513	4.22368	4.03387	4.1146	4.02611	4.1206	3.94505	4.00065	6.51005	5.08832	5.35784	4.2312	4.43405	4.22352	4.37514	4.12687	4.64654	4.62741	4.17363	4.19242	4.35244	4.34583	4.23088	3.75286	3.65458	4.49814	4.42905	4.44004	4.72333	4.38352	4.45422	4.24047	4.25603	4.54092	4.59517	4.31075	4.22289	4.16047	4.21544	4.46459	4.65901	4.05598	4.11626	4.12867	4.31205	4.41394	4.68176	4.42231	4.12501	4.03124	4.0701	4.4362	4.17583	4.03227	4.58401	4.35258	4.1492	4.20126	4.12894	4.05085	4.12013	4.13689	4.06579	4.00527	4.17463	4.07246	4.20543	4.31811	4.29837	4.32672	4.30175	5.02239	4.77636	4.27163	4.75961	4.44649	4.06808	4.45821	4.24636	4.53534	4.12882	4.3959	4.47412	4.25067	4.30742	4.18002	4.40243	4.30002	4.33899	4.37788	4.00911	4.16853	4.38688	4.08061	4.2331	5.75389	5.40763	5.35443	4.97316	4.70689	4.74081	4.40544	4.84408	4.76908	4.62795	4.64389	4.33706	5.26668	4.61589	4.43431	4.31141	4.48492	4.36546	4.66037	4.21391	5.36795	5.06602	5.07548	4.70845	4.53947	4.39764	4.249	4.53881	3.9768	5.2716	4.99972	5.22361	4.73616	4.72258	5.46718	5.09329	4.8481	4.46536	4.35948	4.2419	4.38831	4.49327	4.51892	4.64219	4.51997	4.58665	4.16868	4.89392	4.8505	4.63913	4.95059	4.56379	5.1022	4.75791	4.60589	4.10497	5.07815	4.80415	4.88814	4.44789	5.10664	4.83572	4.83625	4.63284	4.5904	4.37614	4.28433	4.72436	4.3403	4.50757	4.33159	4.377	4.38863	4.48298	4.87685	4.47101	4.77127	4.60153	4.72959	4.60349	4.5422	4.59726	4.32887	4.6174	4.76753	4.73171	4.72064	4.96875	4.44696	4.54274	4.52941	4.24867	4.28084	4.14415	4.62902	4.77868	4.39086	4.48591	4.42622	4.49394	4.37446	4.50375	4.61247	4.33212	4.35743	4.31265	4.28616	4.73576	4.67647	5.05215	4.83966	4.99488	4.77329	4.63252	4.3293	4.24767	4.32679	4.40983	4.2173	4.50454	4.47916	4.55299	4.48905	4.78735	4.53566	4.7623	4.60928	4.7305	4.46182	4.33157	4.36588	4.21706	4.37132	4.54305	4.27626	4.61777	4.59214	4.76655	4.50716	4.51897	4.31752	4.38197	4.22467	4.30557	4.36551	4.19853	4.25765	4.29752	4.37179	4.12398	4.57731	4.53613	4.48179	4.46119	4.45805	4.578	4.34427	4.31621	4.23406	4.37795	4.34998	4.21757	4.38166	4.34672	4.37866	4.24532	4.29208	4.07538	4.22394	4.34015	4.32549	4.301	4.21446	4.06896	4.3273	4.13907	4.27637	4.18206	4.43738	4.42714	4.19874	4.34323	4.23161	4.19271	4.15123	4.08065	4.10856	4.10319	4.26644	4.13871	4.17936	4.26442	3.97107	4.15121	4.14312	4.31	4.16862	4.27667	4.04813	4.17447	4.04645	4.23276	4.12309	4.1526	4.11665	4.26896	4.04088	4.20001	4.11922	4.12044	4.03387	4.05597	4.19238	4.01147	4.12988	4.08582	4.22509	4.11821	4.20379	4.04442	4.20717	3.96198	4.11965	4.12347	4.10525	4.09527	4.04626
P30_0h	0h	30	homogeneous	[20-32]	male	23.3211	0.960821	3.41309	3.77513	3.21581	3.35866	3.85825	3.27054	3.32093	3.29074	3.48099	4.03456	3.48466	3.33373	3.27469	3.36812	3.12042	3.20909	3.29117	3.98041	3.12827	3.26917	3.07147	3.06387	3.11868	2.96843	3.30872	3.62404	3.17281	3.34905	3.48719	3.02656	4.53489	3.86728	3.02408	3.91566	3.38758	4.42629	3.80631	4.79994	4.08273	3.27919	3.26491	3.69054	2.91719	2.94097	3.24266	3.14718	3.07894	3.21516	3.3258	3.03157	3.1222	3.09776	2.98022	3.05997	3.33224	3.44959	3.27482	3.12347	3.11044	3.41498	3.26519	4.98912	4.32878	4.5807	3.85389	3.27589	3.3374	3.20057	3.63433	5.32403	4.74369	4.89282	4.25255	3.57602	3.26332	3.34795	4.36586	3.68162	3.32461	3.2953	3.21939	3.93072	3.37548	3.39184	3.45348	3.01781	3.43474	3.52142	3.40883	3.12692	3.13021	3.41323	3.34717	3.12931	3.95791	3.37903	3.56398	3.2167	3.30751	3.28079	3.4722	3.39989	3.3635	3.13431	3.34755	3.74413	3.49953	3.40975	3.12266	3.24435	3.13196	3.3947	3.05701	3.19645	2.89403	3.07575	3.26552	3.10532	3.1998	3.34703	3.13847	3.13211	3.13622	3.16803	3.06117	3.3696	3.14042	3.00589	3.1909	3.2793	3.24401	3.10784	3.28549	3.10346	3.14366	3.16638	2.9868	3.42355	3.11516	3.3871	3.19802	3.03692	3.00429	2.93069	3.21555	3.49886	3.3136	3.30028	3.12765	3.39743	3.07365	3.1327	3.30094	3.14458	3.25296	3.19817	3.2046	3.11038	3.14592	3.23077	3.11179	3.27686	3.35365	3.23809	3.12246	3.27032	3.19758	3.13751	3.5889	3.12935	3.40357	3.44472	3.2581	3.43792	3.28253	3.09107	3.2302	3.11723	3.23199	3.14363	3.02256	3.18382	3.07981	2.97418	3.35506	3.20255	4.12523	3.77057	3.79353	3.58855	3.58229	3.31224	3.24664	3.13194	3.18031	3.24549	3.02071	3.02018	3.14292	3.72471	3.76201	3.54265	3.22627	3.23964	3.13493	3.16934	3.22367	3.48673	3.0834	3.48512	3.74209	3.83866	3.28218	3.63031	3.56602	3.25048	3.23397	3.29861	3.18104	3.54719	3.27305	3.49698	3.27975	3.26935	3.1894	3.24903	3.29716	3.12639	3.17044	3.34079	3.29202	3.1537	3.74416	3.36877	3.33989	3.39754	3.2531	3.19512	3.35938	3.30687	3.32638	3.36317	3.20053	3.14811	3.23769	3.11116	3.04204	3.18031	3.34662	3.39633	3.70868	3.47386	3.42944	3.38121	3.48887	3.30205	3.2208	3.18521	3.34581	3.12307	3.56004	3.47064	3.28007	3.95231	3.42123	3.8965	3.35788	3.3901	3.54679	3.358	3.38516	3.22715	3.30129	3.4835	3.21633	3.202	3.45783	3.45147	3.37215	3.61329	3.88402	3.70366	3.53434	4.10883	3.62711	3.81356	4.14787	3.73818	3.47303	3.35501	3.31019	3.22663	3.32038	3.21936	3.31443	3.34479	3.27413	3.34409	3.67964	3.39753	3.8584	3.64463	3.70338	3.6784	3.52433	3.55901	3.44193	3.46339	3.33388	3.36376	3.34645	3.41152	3.29172	3.61172	3.41268	4.11385	3.68737	4.28481	3.93747	3.90365	3.84317	3.49244	3.53932	3.26907	3.27699	3.14193	3.2977	3.22122	3.14803	3.4817	3.42874	3.31383	3.63072	3.17917	4.18704	4.04041	4.04286	3.58485	3.48953	3.64881	3.42741	3.46296	3.2546	3.36367	3.41412	3.28145	3.54313	3.59536	3.42917	3.28337	3.47684	3.47289	3.15288	3.99175	3.66469	3.97132	3.89991	3.52834	3.44262	3.40874	3.41542	3.60153	3.45671	4.71905	4.64682	4.33769	4.32335	3.68615	4.40519	4.37453	3.91207	3.99294	3.6743	3.57401	3.4957	3.41851	3.36356	3.20059	3.89188	3.55763	4.07141	4.10111	3.58558	4.35313	3.85303	4.21795	4.13863	3.42266	4.41283	4.10273	3.9339	3.43924	4.44195	3.80435	4.82289	4.05046	4.98993	4.93952	4.55928	4.28895	3.82072	3.57801	3.42015	3.33558	3.34566	3.39948	3.45304	3.30817	3.46667	3.5248	3.28947	4.3107	3.57675	4.4161	4.32856	3.60789	4.69212	4.36783	3.96391	3.84801	3.71884	3.47249	4.19679	3.67045	4.50601	4.09332	4.12157	4.29768	3.66262	4.15059	4.03091	3.81144	3.55384	3.4137	3.5221	3.73733	3.3545	3.19676	3.1817	3.29626	3.41104	3.1097	4.01497	3.54619	4.20371	3.6869	4.07684	4.00526	3.9451	3.94412	3.69815	3.57523	3.51826	3.38891	3.35015	3.14338	3.19422	3.38892	3.13805	3.45283	3.24091	3.31652	3.54398	3.18819	3.51614	3.38302	3.2077	3.45845	3.25853	3.76862	4.16613	3.62479	3.22705	3.20866	3.2589	3.88099	3.66723	3.45124	4.10514	3.5572	4.04467	3.86903	3.62156	3.62812	3.37781	3.30659	3.27162	3.13331	3.35618	3.11997	3.17776	3.40993	3.06036	3.304	3.1911	3.21386	3.54417	3.84745	3.92547	3.95089	3.50295	3.71267	3.43522	3.37411	3.09311	3.46644	3.37943	3.39409	3.54745	3.73924	3.35639	3.99936	3.47703	3.90208	3.7949	3.64298	3.61265	3.40784	3.40746	3.07253	3.34372	3.25963	3.1474	3.15869	3.26324	3.07783	3.89263	3.81017	3.45074	4.00569	4.4586	3.6533	4.44473	4.22264	4.13305	3.82393	3.66426	3.35743	3.31523	3.2701	3.24578	3.38544	3.20969	3.30014	3.51866	3.3469	3.32423	3.33162	3.15925	3.32352	3.38203	3.29704	3.30792	3.2653	3.32673	3.3014	3.4009	3.84308	3.40541	4.94766	5.03491	4.69565	4.42482	3.8935	3.86557	3.37875	3.35096	3.14672	3.227	3.07813	3.17499	3.0302	3.0966	3.24203	3.21529	3.30804	3.26148	3.32878	3.28049	3.15148	3.32218	3.36391	3.27068	3.20708	3.23275	2.99641	3.6286	3.55104	3.57219	3.51249	3.45659	3.46361	3.29939	3.20139	3.11113	3.11359	3.21896	2.92996	3.2063	3.0986	3.02318	3.05471	3.07096	3.11685	3.30038	3.1593	3.07622	3.43951	3.27124	3.18439	3.29809	3.28492	3.14604	3.04719	3.10138	3.05936	3.18233	3.35179	3.16113	3.06654	3.14968	3.14436	3.16854	3.02504	3.29002	3.40223	3.31739	3.83328	3.95211	4.02234	3.88594	5.23247	3.95103	3.8024	4.03034	3.98309	3.86198	4.05904	4.0262	3.94438	3.92656	3.97604	3.97603	3.899	4.05997	4.02276	3.87179	4.0196	3.9729	3.89981	3.91292	3.87378	3.94073	3.89408	3.95393	3.90364	4.00211	3.96505	3.83118	4.04506	3.86252	4.05898	3.92464	3.94669	3.80571	3.92991	3.91637	3.92374	3.98096	3.9581	4.0579	3.93427	4.00358	4.07386	4.00051	3.99365	4.08938	3.96492	3.99474	4.03518	4.02893	3.88479	3.99102	3.97336	3.99578	3.91852	4.24933	4.01904	3.94284	3.96875	3.97253	4.01167	3.91314	3.78075	3.86034	3.90023	3.90748	4.18854	3.98431	4.15074	3.82469	3.9079	3.97783	3.84357	3.84546	4.0133	3.85623	3.86099	4.02718	3.85075	4.02861	3.98391	4.01043	4.07561	4.1802	4.09195	4.07041	3.96949	4.05691	3.92495	4.06179	3.94683	4.00462	3.87288	4.078	4.20591	4.23611	4.12604	4.19012	3.97127	3.9698	4.05938	4.30022	4.04489	4.03364	3.95097	4.16274	4.1062	4.15804	4.43385	4.38918	4.29967	4.20898	4.07057	4.9471	4.17504	3.95926	4.05679	4.06477	4.06113	4.11171	4.25068	4.2871	4.35676	4.28341	4.10788	4.22211	3.99378	4.17494	4.00176	4.14021	4.11211	4.04363	4.15974	4.22348	4.22649	4.13169	4.0402	4.10618	4.13672	4.12497	4.04679	4.06863	4.04972	4.19457	4.03329	4.23311	4.08569	4.02219	4.05678	3.9147	3.92537	3.88007	3.82671	3.87629	3.81247	3.62532	3.81977	3.93937	3.78891	3.95056	3.85285	3.82216	3.86907	3.87704	3.95196	4.28289	4.24192	4.23144	4.01079	3.9935	4.02891	4.19677	4.22888	4.2984	4.36337	4.26827	4.34318	4.25711	4.47261	4.29346	4.41087	4.17196	4.04562	4.02971	3.95702	4.05058	4.10453	4.06041	4.10154	4.00963	4.13456	3.88314	4.13488	4.25325	4.33844	4.28705	4.42963	4.42738	4.46658	4.414	4.29937	5.45411	4.39054	4.40086	4.22914	4.08449	4.10668	4.14051	4.0179	4.20961	4.20378	4.25146	4.09924	4.20648	4.20591	4.12109	4.25528	4.01104	4.16807	4.10032	4.30098	4.38211	4.31787	4.46158	4.2983	4.33103	4.10902	4.30883	4.1708	4.08242	4.1028	4.06878	4.04394	4.04654	3.96084	4.1123	3.95456	4.0731	4.13355	4.18395	4.07369	4.00346	4.13489	4.13951	3.97449	4.11894	4.16212	4.1724	4.1589	4.17653	4.06804	4.20376	3.9971	4.06367	4.05649	6.16315	4.89128	5.11204	3.86279	4.09709	3.98133	4.18581	3.8328	4.47236	4.37781	4.0085	4.06813	4.27126	4.44368	3.82835	3.50305	3.57009	4.02414	3.89445	4.37109	4.55347	4.13646	4.11052	4.10902	4.05517	4.288	4.49709	4.15805	4.01708	4.01302	3.73974	4.3382	4.16737	3.95216	4.13311	4.06505	4.15303	4.12883	4.64492	4.36268	4.02386	4.08038	3.93942	4.12829	4.07749	3.93861	4.47045	4.1746	4.19056	3.82189	4.02109	3.9543	3.98866	4.0453	4.14048	3.9883	3.86672	3.99067	4.10382	4.28739	3.98265	3.98361	4.20426	4.82514	4.54007	4.15283	4.50815	4.22911	3.79143	4.41811	4.08194	4.48214	4.29856	4.35577	4.14742	4.11943	4.2979	4.11481	4.1484	4.16553	4.18868	4.10189	4.02504	3.91409	4.21579	3.92814	4.01513	5.63928	5.36526	5.35184	4.92879	4.32708	4.64683	4.29427	4.67606	4.31427	4.33422	4.55741	4.17942	4.99742	4.7522	4.17096	4.27021	4.49521	4.3142	4.67903	4.36888	5.30639	4.91892	5.04399	4.66255	4.38005	4.3126	4.06591	4.40671	3.96813	5.44023	5.16991	5.40416	4.76798	4.94829	5.50113	5.14845	4.82849	4.51411	4.34512	4.18865	4.37535	4.03483	4.52305	4.7028	4.46569	4.65736	4.09387	5.04084	5.0396	4.72026	4.94657	4.60005	5.13262	4.76309	4.62019	4.09861	5.0786	4.80873	4.97074	4.47428	5.24872	4.94451	4.89475	4.65311	4.40961	4.36059	4.34014	4.54532	4.26775	4.4166	4.08281	4.31466	4.21123	4.39591	4.90427	4.46631	4.71262	4.69332	4.87452	4.5869	4.51638	4.37653	4.24995	4.06935	4.45283	4.62655	4.27469	4.72579	4.3053	4.38478	4.48698	4.10977	4.24223	4.10959	4.43348	4.59817	4.30972	4.53579	4.17687	4.39394	4.25328	4.2327	4.47616	4.11759	4.26229	4.19404	4.08137	4.56315	4.65484	4.82243	4.60635	4.52013	4.40981	4.08423	4.15309	4.13352	4.11138	4.36413	4.22067	4.3813	4.34528	4.41581	4.38192	4.62903	4.41043	4.43971	4.25033	4.20199	4.13763	4.09007	4.20504	4.08681	4.45099	4.65984	4.34564	4.74649	4.56414	4.25027	4.21809	4.26842	3.96663	4.20886	4.07321	4.06295	4.36768	4.0448	4.15258	3.97939	4.30948	4.32537	4.40215	4.29896	4.49999	4.37348	4.19827	4.32921	4.15138	4.21874	3.97352	4.23383	4.04513	4.13923	4.1851	4.15572	4.28906	4.15415	4.01218	3.92053	3.95422	4.19362	4.12959	3.98351	4.2407	4.10173	4.12561	4.00724	3.98318	4.08519	3.88218	4.21138	4.17886	4.02835	4.15805	4.1251	4.02298	4.02427	3.98928	3.94185	4.01171	4.02729	3.8692	3.98012	3.96228	3.99647	4.09929	4.13253	4.02395	4.03039	4.0266	4.11146	3.93626	3.96782	3.89476	4.06351	3.76832	4.1033	3.95895	4.02991	4.11017	3.8939	3.87182	3.93107	3.84587	3.92783	3.90131	4.1225	3.86304	4.02092	4.04656	4.00116	3.8587	3.86457	3.94554	3.98848	3.9205	4.0014	3.90518
P30_3h	3h	30	homogeneous	[20-32]	male	23.3211	0.960821	3.46751	3.94454	3.35203	3.4575	4.15425	3.58086	3.44656	3.28057	3.36918	4.07932	3.42549	3.36123	3.12193	3.74296	3.39497	3.40862	3.29542	3.94079	3.26531	3.23786	3.0912	3.06192	3.09237	3.00868	3.2573	3.30538	2.92976	3.16669	3.14094	3.14223	4.65713	3.86584	3.17934	4.01552	3.52983	4.58551	3.94704	4.95402	4.28581	3.36155	3.34596	3.97292	3.1599	3.38444	3.24569	3.02471	3.19255	3.33411	3.60931	3.14921	3.14475	3.32457	3.01059	3.087	3.21934	3.38099	3.3338	3.20203	3.22158	3.36836	3.3507	4.99431	4.3665	4.54804	3.88091	3.2831	3.40136	3.3163	3.70227	5.35036	4.7128	4.88881	4.25571	3.58724	3.41989	3.41032	4.23681	3.53132	3.10131	3.37776	3.33977	3.91014	3.34224	3.44031	3.42072	3.18077	3.48074	3.62469	3.31494	3.09596	3.1576	3.4038	3.50622	3.48388	3.86684	3.38029	3.39337	3.25742	3.28192	3.16618	3.44141	3.24047	3.34911	3.29113	3.25982	3.83155	3.40942	3.22006	3.17224	3.21547	3.30061	3.3694	3.07195	3.446	2.86881	3.62071	3.19197	3.34349	3.24011	3.49381	3.20431	3.20522	3.24682	3.2421	3.15189	3.36049	3.05361	2.94303	3.05149	3.30033	3.21284	3.13555	3.25805	3.22192	3.23299	3.42005	3.16681	3.64071	3.36232	3.27727	3.27608	3.13828	3.05447	3.14853	3.35812	3.33121	3.30845	3.37113	3.19309	3.41559	3.16509	3.06716	3.20144	3.2246	3.34766	3.02114	3.19322	3.25448	3.22396	3.26336	3.20984	3.32384	3.58878	3.18106	3.32408	3.27716	3.262	3.12737	3.79475	3.43861	3.64417	3.54411	3.36342	3.49565	3.21653	3.20278	3.19221	3.16945	3.25147	3.24289	3.00113	3.02102	3.10672	3.02294	3.26915	3.19276	4.01842	3.86685	3.79505	3.54814	3.55958	3.34442	3.54112	3.24498	3.15138	3.25132	2.9861	3.28362	3.16437	3.84688	3.91729	3.53273	3.32704	3.18564	3.27167	3.47558	3.31525	3.46009	3.24505	3.69496	3.60568	3.73502	3.36648	3.59164	3.43595	3.32017	3.32236	3.25856	3.51275	3.50723	3.42504	3.40351	3.24464	3.45566	3.34189	3.16717	3.23874	3.02434	3.40606	3.30454	3.43241	3.15028	3.75659	3.38637	3.32183	3.62792	3.3227	3.07994	3.37264	3.10932	3.15953	3.31078	3.0655	3.10004	2.99845	3.10949	3.2243	3.21776	3.41695	3.41685	3.67133	3.45822	3.43781	3.34238	3.33157	3.13548	3.31666	3.15012	3.31597	3.12998	3.51605	3.49846	3.31255	4.01393	3.52958	4.15399	3.40056	3.61423	3.50173	3.24539	3.37199	3.25564	3.19618	3.33594	3.04468	3.2856	3.41299	3.40394	3.37797	3.59549	3.69374	3.72267	3.59984	3.94146	3.72884	3.82627	4.17487	3.6263	3.51541	3.2674	3.15164	3.07699	3.34694	3.1443	3.12978	3.33521	3.30868	3.62688	3.63926	3.38777	3.77215	3.46915	3.48844	3.47395	3.30539	3.52612	3.42204	3.33202	3.299	3.37098	3.30227	3.21649	3.30051	3.61681	3.13288	3.9609	3.60489	4.15673	3.85624	3.80586	3.71125	3.40479	3.41662	3.13649	3.33459	3.1628	3.22469	3.17957	3.37686	3.43358	3.28612	3.43295	3.58162	3.20049	4.17718	3.71816	3.94888	3.77397	3.61667	3.55837	3.36176	3.41549	3.21537	3.1962	3.36773	3.18081	3.43572	3.52339	3.36363	3.41977	3.42559	3.52554	3.04166	4.00319	3.75327	3.88163	3.84044	3.44284	3.56301	3.18064	3.237	3.58893	3.399	4.65414	4.51242	4.29097	4.36451	3.66924	4.36578	4.27105	3.88776	3.85129	3.75351	3.47225	3.28505	3.22739	3.32758	3.26745	3.90687	3.41821	4.0614	3.79392	3.79872	4.33032	3.89526	4.16676	3.97228	3.48504	4.39207	3.98769	3.81261	3.28941	4.41713	3.76307	4.76415	3.99499	4.91633	5.01197	4.47719	4.18967	3.7523	3.52393	3.22602	3.45391	3.23452	3.26351	3.35974	2.9918	3.59245	3.52323	3.07665	4.28361	3.66682	4.38308	4.31436	3.6876	4.67656	4.23883	3.87518	3.80821	3.76434	3.56383	4.2268	3.75979	4.49047	4.30779	4.32522	4.19161	3.63834	4.12385	4.13203	3.66763	3.69845	3.42912	3.45141	3.54897	3.34517	3.15111	3.10247	3.41564	3.44585	3.1274	4.07059	3.65978	4.12196	3.86024	4.13808	4.12551	3.6554	4.07522	3.49127	3.7745	3.41483	3.36525	3.35461	3.22575	3.36204	3.3919	3.19885	3.53457	3.40385	3.35728	3.45161	3.27578	3.46687	3.41434	3.49143	3.49238	3.20336	4.13947	4.15595	3.79026	3.32791	3.18859	3.28983	3.90114	3.73952	3.66643	4.09241	3.70241	3.97233	3.91842	3.53654	3.60813	3.40701	3.33494	3.20458	3.10689	3.07192	3.13238	3.23131	3.34463	3.25598	3.33683	3.24833	3.36146	3.32295	3.86645	3.82517	3.94721	3.53474	3.67234	3.48079	3.4877	3.06047	3.58274	3.37161	3.40154	3.61492	3.89281	3.27776	3.9092	3.77403	3.9738	3.68971	3.72658	3.53117	3.3681	3.46819	3.13504	3.29625	3.47602	3.25753	3.24656	3.28229	3.18915	3.86431	3.7882	3.8435	3.94207	4.4432	3.59344	4.45788	4.19548	4.08256	3.7234	3.62836	3.29613	3.27186	3.12555	3.30457	3.47881	3.21721	3.31174	3.45511	3.44144	3.35829	3.28181	3.2674	3.33336	3.35563	3.13203	3.37168	3.19199	3.18054	3.40366	3.14733	3.97553	3.49959	4.9265	5.06433	4.64549	4.37251	3.9224	3.75158	3.3729	3.25676	3.23348	3.15281	3.21046	3.03481	3.02241	3.248	3.23776	3.1241	3.35372	3.4323	3.29611	3.36374	3.24956	3.35745	3.30381	3.19854	3.17077	3.12027	3.08954	3.59689	3.68075	3.4789	3.52519	3.37354	3.33097	3.44273	3.14767	3.27568	3.19456	3.14035	2.97058	3.05581	3.09942	3.04606	3.07408	2.93992	3.00203	3.09875	3.16214	3.13369	3.36357	3.22967	3.13614	3.20047	3.06645	3.11252	3.09371	2.93417	3.08986	3.14207	3.1791	3.20476	3.24512	3.12055	3.22411	3.17421	2.96205	3.23629	3.59982	3.33571	4.01419	4.1007	4.0341	3.89433	5.21795	3.99072	3.96153	3.93847	3.88888	3.94271	3.95127	4.13173	4.01489	3.98742	4.05367	4.0399	3.89058	4.03402	4.20088	3.83278	4.11129	3.98528	3.96967	4.04837	3.91638	4.0554	4.13229	4.0497	4.07172	3.94849	4.05608	4.00588	4.01957	4.06906	3.97473	4.003	4.13453	4.07358	4.08847	3.93185	4.06347	3.77918	3.99662	3.99849	3.84535	4.08169	3.9938	4.09202	4.04776	4.06072	4.00053	4.18019	4.05861	4.03252	3.94257	3.97641	4.08006	4.01125	3.94186	4.21839	4.11387	3.85676	4.04035	3.93561	4.06258	3.98627	4.04735	4.09917	4.04831	4.05894	3.93174	4.0291	3.96353	3.92356	3.99683	3.84372	3.9599	3.99453	4.07737	3.94485	4.02175	3.8465	3.8695	3.91099	3.89919	3.98464	4.00836	4.07713	4.1605	3.9264	3.87953	3.91587	3.94037	4.05951	4.07419	3.98307	4.00544	4.13073	4.2324	4.32521	4.19071	4.22323	4.14444	4.05799	3.9439	4.04764	4.04991	4.08081	3.93211	4.04917	4.07118	4.18148	4.3071	4.26747	4.08395	4.15786	4.04414	5.0151	4.08998	4.03904	3.9798	4.03472	4.10085	4.0734	4.24996	4.27225	4.26571	4.20459	4.08413	4.13462	4.16607	3.95598	4.1216	4.1906	3.98804	4.10551	4.10608	4.27184	4.09803	4.09742	3.98098	3.92361	4.09144	3.96186	3.96157	4.07074	4.02385	3.9677	4.17778	4.04034	3.98934	4.01586	3.98251	3.97942	3.97908	3.94282	4.05814	3.75571	4.06908	3.81808	3.88027	3.73911	3.84379	3.84484	3.82961	3.97854	3.96301	3.76875	4.00467	4.20375	4.20389	4.23036	4.05601	3.98446	3.83391	4.17573	4.24809	4.29504	4.42952	4.27668	4.5216	4.25776	4.45071	4.33461	4.32445	4.15227	4.10476	3.93998	4.02842	4.10683	4.08948	4.0727	4.16506	4.03594	4.12455	3.9452	4.12166	4.15389	4.28714	4.24807	4.47384	4.34676	4.58213	4.39776	4.42254	5.47618	4.23643	4.29613	4.31267	4.20306	4.0772	4.10613	4.05806	4.12978	4.34559	4.25099	4.15741	4.19761	4.08904	4.02048	3.98495	4.13783	4.15556	4.06528	4.23527	4.40939	4.3872	4.35809	4.33057	4.37897	4.1318	4.23086	4.12477	4.15767	4.0461	4.068	4.02453	4.12916	4.11887	4.19439	4.0468	3.97662	4.10177	4.05138	4.0213	3.99552	4.04691	4.08338	4.13931	4.07658	4.24373	4.13592	4.08997	4.0373	4.13779	4.02766	4.03875	4.07152	4.06786	6.49965	5.10538	5.37191	4.22512	4.30672	4.12816	4.33478	4.01388	4.61353	4.53376	4.18688	4.18558	4.27939	4.31891	3.9265	3.69544	3.66321	4.11682	4.0046	4.42831	4.55082	4.28372	4.28836	4.34563	4.10221	4.58433	4.62621	4.30579	4.01281	4.02224	4.24814	4.31502	4.54341	4.31733	4.29754	3.99786	4.18891	4.25131	4.74428	4.36622	4.14087	4.1118	4.0657	4.36479	4.28609	4.07793	4.59924	4.35812	4.24017	4.13164	4.06265	4.13458	4.02057	4.35777	4.21422	4.01754	4.07842	4.21294	4.17257	4.26965	4.3048	4.23984	4.25558	5.088	4.7873	4.21736	4.77824	4.37082	4.1411	4.50941	4.10414	4.44794	4.20137	4.50704	4.21172	4.20321	4.44791	4.314	4.26591	4.16698	4.1274	4.13854	4.02161	3.96035	4.34348	3.85909	4.00389	5.63498	5.31444	5.2892	4.91938	4.47798	4.73188	4.40426	4.89144	4.68034	4.5427	4.69722	4.22864	4.82527	4.69045	4.27077	4.39609	4.59338	4.25695	4.78645	4.17431	5.33058	5.06098	5.03172	4.71223	4.58991	4.31085	4.10609	4.30246	3.98373	5.40444	5.1384	5.30593	4.85151	4.91989	5.35097	5.04564	4.87043	4.54978	4.36226	4.26609	4.45643	4.2658	4.62369	4.5966	4.37206	4.77573	4.19928	5.06095	5.0206	4.75897	5.01052	4.60192	5.01306	4.71991	4.58991	4.22795	4.99194	4.67443	4.97121	4.49392	5.16616	4.85275	4.75416	4.55336	4.61863	4.39593	4.22132	4.49404	4.11802	4.5156	4.12546	4.16185	4.30313	4.33823	4.82604	4.52155	4.54663	4.65371	4.82146	4.6167	4.4744	4.54368	4.26205	4.0476	4.58095	4.45091	4.56278	4.73745	4.30826	4.41633	4.51907	4.21965	4.20805	4.11016	4.67969	4.52526	4.34168	4.61025	4.35458	4.38212	4.30492	4.29669	4.42393	4.19318	4.27893	4.21512	4.2674	4.73456	4.59538	4.91613	4.78708	4.83483	4.55624	4.12144	4.31032	4.03713	4.14536	4.41782	4.37122	4.41008	4.4279	4.56174	4.68581	4.53742	4.43102	4.49318	4.06928	4.44762	4.29095	4.0423	4.41041	4.34033	4.35308	4.86244	4.62151	4.87232	4.64847	4.76933	4.45911	4.34052	4.18703	4.04314	4.29804	4.09878	4.31889	4.34512	4.06625	4.146	4.26883	4.24669	4.64709	4.28209	4.49179	4.41396	4.32724	4.21197	4.26235	4.20398	4.15398	4.11542	4.11399	4.11285	4.25556	4.0811	4.18852	4.1585	3.94437	4.13891	3.95371	4.03113	4.08166	3.91645	4.15432	3.71079	4.14271	3.89314	3.98228	3.98323	4.01907	4.17585	4.11015	3.96757	4.26441	4.13398	4.10388	4.05519	4.105	3.89758	4.03708	3.97267	4.15412	4.20581	3.91278	4.07576	3.9898	3.98838	3.85958	3.99837	3.87018	3.95486	3.98073	3.96711	4.07402	4.11459	3.97968	4.08047	3.85002	4.14549	3.89243	3.99483	3.95912	3.99605	3.98649	3.92159	3.92542	3.97513	4.09184	4.13346	3.94561	3.97942	3.95115	4.03177	3.86869	4.15514	4.03334	3.91553	4.04723
P31_0h	0h	31	homogeneous	[20-32]	male	24.6427	0.966355	3.43606	3.79138	3.43299	3.31252	3.91713	3.40923	3.32473	3.27808	3.39613	3.746	3.21175	3.11093	2.91337	3.52955	3.16998	3.15759	3.0041	3.9805	3.01616	2.94148	2.9314	3.06878	2.99662	3.07947	3.42747	3.12667	3.26487	3.34104	3.36028	3.50061	4.88919	4.1071	3.23189	4.23285	3.61149	4.88227	4.27024	5.11758	4.44317	3.57116	3.38279	3.85683	3.12699	3.6267	3.26952	3.26421	3.20453	3.66717	3.6485	3.38823	3.66324	3.60845	3.01946	3.45119	3.583	3.51406	3.551	3.2302	3.19425	3.64095	3.22091	4.98199	4.28464	4.56102	3.85893	3.10568	3.25036	3.30427	3.46413	5.31711	4.65813	4.82904	4.19266	3.54563	3.50704	3.29673	4.00207	3.53386	3.3637	3.54354	3.32036	3.94174	3.22422	3.31047	3.2678	3.62975	3.72937	3.53008	3.65478	3.48536	3.34581	3.59858	3.46279	3.4945	3.65758	3.3865	3.27345	3.36536	3.52912	3.20687	3.56713	3.41439	3.47738	3.26903	3.40699	4.04698	3.50472	3.13639	3.10634	3.03324	3.0237	3.12271	3.02409	3.19377	3.1174	3.25997	3.31972	3.21278	3.12325	3.15805	3.11668	3.05435	2.99342	3.26855	3.01629	3.25323	3.25266	2.99684	3.11239	3.02108	3.08395	2.99812	3.11923	3.32848	3.25543	3.1998	3.20191	3.27823	3.16753	3.23492	3.25303	3.12906	3.178	3.11252	3.36425	3.44003	3.41318	3.42495	3.25969	3.50275	3.12843	2.93208	3.26695	3.15931	3.21304	3.15843	3.09231	3.15335	3.17836	3.17672	3.10572	3.25254	3.32126	3.07667	3.25017	3.20273	3.14972	3.20631	3.78165	3.60879	3.54024	3.62936	3.33538	3.41466	3.27826	3.22696	3.42129	3.14691	3.29578	3.34417	3.13413	3.09215	3.01709	3.13235	3.18168	2.92591	3.94857	3.7132	3.66766	3.50249	3.51427	3.26685	3.49339	3.18908	3.15607	3.2257	3.17241	3.01576	3.28563	4.15748	4.1116	3.7008	3.36949	3.28944	3.17465	3.27496	3.19278	3.30423	3.35438	3.46468	3.72615	3.80053	3.25527	3.64847	3.50199	3.24046	3.20535	3.38348	3.464	3.45785	3.34971	3.31811	3.24484	3.27917	3.11642	3.10845	3.21983	3.10641	3.13935	3.57719	3.37589	3.06561	4.03936	3.42823	3.30091	3.62328	3.21698	3.25041	3.24644	2.98782	3.1281	3.24932	3.20339	3.13805	2.98822	3.04799	3.24909	3.17361	3.4703	3.49237	3.42108	3.4683	3.39106	3.3723	3.25685	3.24606	3.12019	3.19851	3.35966	3.25367	3.68913	3.67012	3.15845	4.24712	3.69183	4.0389	3.24332	3.44285	3.29344	3.21939	3.30213	3.34173	3.23218	3.45831	3.22049	2.93138	3.29591	3.27864	3.23586	3.39639	3.34592	3.43007	3.50373	3.83364	3.58808	3.70887	4.11809	3.72934	3.43132	3.21568	3.20856	2.95778	3.25218	3.01574	3.21662	3.36759	3.23598	3.37041	3.43437	3.3438	3.70913	3.61001	3.49641	3.40613	3.30045	3.25727	3.2939	3.21126	3.22185	3.09361	3.07847	3.17486	3.14805	3.36166	3.34166	3.87865	3.42954	4.11678	3.77992	3.86226	3.88172	3.49624	3.55663	3.23649	3.15987	3.01174	3.19392	3.24925	3.15439	3.34773	3.18352	3.38138	3.37555	3.26052	4.03117	3.83687	3.71905	3.40979	3.46812	3.35609	3.11381	3.17286	3.08913	3.12813	3.19701	3.068	3.39452	3.35226	3.26729	3.19796	3.31677	3.427	3.18162	4.10169	3.80202	3.93677	3.91145	3.54618	3.48057	3.31027	3.18202	3.6329	3.21178	4.52718	4.49862	4.16223	3.97838	3.62169	3.77731	3.85795	3.48915	3.57899	3.27709	3.38973	3.21736	3.33737	3.29583	3.24638	3.95103	3.57732	3.99231	3.77921	3.52349	4.37688	4.02623	3.98663	3.94086	3.48161	4.17669	3.83098	3.75242	3.26826	4.23454	3.91957	4.53719	3.92159	4.58314	4.503	4.08806	3.76071	3.49067	3.30018	3.29156	3.14345	3.19053	3.0516	3.2581	3.27452	3.40319	3.42043	3.18252	4.56482	4.05497	4.38608	4.2984	3.51715	4.51206	4.10258	3.73409	3.5882	3.53006	3.44942	3.94367	3.54799	4.06291	3.97339	3.70634	3.86118	3.47623	3.77883	3.56483	3.34284	3.41454	3.22144	3.28418	3.41837	3.19431	3.18713	3.04707	3.08394	3.27394	3.04109	3.7131	3.29879	3.97611	3.61409	4.09742	4.07286	3.56666	4.08455	3.632	3.62655	3.58165	3.15876	3.24779	3.19122	3.09979	3.05578	3.03082	3.32705	3.09464	3.22778	3.22791	3.16531	3.07591	3.36407	3.33272	3.40457	3.29727	3.58829	3.65784	3.44321	3.08023	3.20342	3.36847	3.88102	3.74468	3.87211	4.00062	3.55106	3.78104	3.70044	3.43296	3.58342	3.18888	3.27112	3.22137	2.98046	3.17119	3.05651	3.09433	3.07893	3.18008	3.00328	3.12058	3.10744	3.11194	3.95775	3.78039	4.03165	3.47516	3.69732	3.26572	3.19893	3.02171	3.56822	3.40096	3.59497	3.46674	3.55303	3.26072	3.56523	3.41163	3.57413	3.48584	3.37161	3.2764	3.23361	3.2775	3.13286	3.13894	3.18035	2.85479	3.08635	3.19943	3.05269	4.06759	3.8955	3.90512	3.84904	4.21913	3.53018	4.34683	3.94906	3.79575	3.75293	3.15274	3.22346	3.13576	3.19279	3.11262	3.06389	3.21212	3.14439	3.38991	3.14668	3.03327	3.15263	3.10625	3.10264	3.17175	3.18772	3.06463	3.05396	3.03383	3.38833	3.27915	3.79998	3.30732	4.70268	4.86714	4.40416	4.22594	3.73644	3.4358	3.25443	3.27455	3.05644	2.9638	3.03328	2.99633	2.91391	3.14632	3.20318	3.06235	3.10804	3.04745	3.29466	3.31116	3.11408	3.41847	3.34336	3.17927	3.18379	3.12609	2.96562	3.44702	3.36116	3.35865	3.4147	3.39672	3.32066	3.05516	3.09134	3.16788	3.14048	3.16577	2.96777	3.07196	3.15601	3.15372	3.01529	3.08108	3.15661	3.1863	3.17682	3.26932	3.29363	3.19256	3.26446	3.23271	3.23924	3.17764	3.08402	3.0737	3.02868	2.91272	2.97082	3.16545	3.14371	3.13408	3.08163	3.04061	2.87506	3.00313	3.02874	3.02994	3.9074	4.10243	4.01612	3.87377	5.25989	3.98132	3.81432	3.85712	3.88684	3.92218	3.93529	4.04608	3.90787	4.07803	3.92126	3.97301	3.95204	3.98837	3.92187	3.87801	4.04758	3.91986	4.09917	3.99059	4.01286	3.95936	3.93165	3.93099	3.85169	3.91225	3.91064	3.81842	4.14772	4.08871	4.25643	4.19093	4.31831	4.1065	3.93894	3.93408	3.79428	3.78898	4.00382	4.01074	3.9885	3.98154	3.98154	4.094	4.07201	4.27365	4.091	4.1283	4.07741	3.9349	3.85803	4.02349	4.00226	3.96482	3.76785	4.12947	3.86541	3.91438	4.03361	3.93837	4.07793	3.92976	4.03149	3.93916	3.97546	4.03667	4.06207	4.10981	4.10647	4.033	3.8842	4.06294	4.09411	3.98988	3.98541	3.84972	3.94056	4.10557	3.90919	3.99316	3.9029	4.02099	4.28717	4.31704	4.11125	4.06562	3.9789	3.98813	4.06734	4.15213	4.02299	3.97655	4.0254	4.2781	4.37207	4.5635	4.27132	4.2398	4.04434	4.12479	4.14944	3.99089	4.07865	4.17639	4.02561	4.18948	4.46381	4.51253	4.49525	4.49236	4.3271	4.15528	4.1121	4.99392	4.17504	4.06631	4.04759	4.09889	4.31084	4.42162	4.51002	4.55618	4.34558	4.22538	4.20567	4.02053	4.13322	4.08643	4.0567	4.08751	4.09045	4.34763	4.31869	4.2795	4.19431	4.17657	4.16477	4.16549	4.14461	4.06401	4.01979	4.12461	3.98488	4.20438	4.19349	4.10753	4.12318	3.99454	4.09665	4.03774	4.02908	3.84866	3.93948	4.08624	3.96678	3.86125	3.95998	3.97551	3.91729	3.89343	3.98591	4.07957	4.09209	4.05008	3.94983	4.26617	4.19529	4.16805	4.01316	3.83003	4.05208	4.42982	4.45493	4.37683	4.55069	4.42563	4.42425	4.24266	4.20033	4.31059	4.06988	4.07557	4.02673	4.01199	4.12851	4.19561	4.17762	4.09559	4.17615	4.11912	4.04203	4.18672	4.41787	4.39776	4.58928	4.50751	4.48604	4.50057	4.41488	4.26018	4.25344	5.61313	3.96543	4.22289	4.0643	4.07541	4.05882	4.20796	3.96706	4.19962	4.21844	4.20941	4.28757	3.99878	4.13021	4.0443	4.07836	3.87488	4.27942	4.25849	4.44064	4.46736	4.44754	4.35388	4.24416	4.16797	4.06336	4.1318	3.93289	3.97759	4.08618	4.06939	4.09257	4.08655	4.18683	4.09798	4.15848	4.05586	4.11717	4.15029	3.95918	4.0157	4.0479	4.2617	4.14639	4.23683	4.44393	4.12944	4.17093	4.15248	4.08345	4.09125	4.0394	4.02332	3.99676	6.54669	5.03915	5.27004	4.21127	4.33339	4.22232	4.31685	4.01346	4.49147	4.4804	3.83287	4.04983	4.30798	4.68253	4.09897	3.70179	3.67052	4.25258	4.04654	4.29743	4.42954	4.10454	4.22467	4.12657	4.02108	4.45612	4.32514	4.14237	4.02844	4.33094	4.06443	4.17663	4.54093	4.28407	4.36947	4.17344	4.48142	4.55227	4.9684	4.60999	4.33356	4.25776	4.0565	4.09976	4.32932	4.01728	4.58923	4.28218	4.11031	4.05718	4.27224	4.19781	4.12349	4.18188	4.17592	4.20942	4.32399	4.29735	4.29668	4.61616	4.21969	4.20242	4.33759	4.7792	4.47102	4.16236	4.44423	4.20529	3.88915	4.3538	4.13736	4.46477	4.19114	4.48393	4.31944	4.33905	4.38405	4.28665	4.47437	4.18102	4.19522	4.03891	3.8624	4.10559	4.66168	3.77067	4.29023	5.91207	5.58833	5.56197	5.13332	4.65403	4.72222	4.35102	4.48116	4.26462	4.65254	4.68285	4.40882	5.1131	4.79491	4.35907	4.44069	4.74198	4.34922	4.90905	4.28099	5.45339	5.11898	5.13976	4.80484	4.45239	4.45805	4.03986	4.95797	4.36852	5.75151	5.44225	5.52273	5.0794	5.11941	5.41337	5.05439	4.79905	4.44528	4.37748	4.27235	4.52817	4.31559	4.71026	4.748	4.47815	4.86889	4.36695	5.27483	5.28466	4.99832	5.07685	4.74652	4.98944	4.67409	4.47786	4.04706	5.30732	5.0462	5.20846	4.7416	5.27399	4.93634	4.73966	4.63358	4.45331	4.31491	4.24431	4.61858	4.25926	4.46371	4.27123	4.35416	4.38043	4.4402	5.07821	4.62453	4.73101	4.79295	4.84983	4.6154	4.46727	4.53469	4.40112	4.46958	4.7611	4.7029	4.67077	4.82542	4.61271	4.50242	4.46424	4.38536	4.40962	4.11901	4.66033	4.769	4.57149	4.62622	4.32673	4.31243	4.45797	4.47353	4.49545	4.33659	4.24239	4.24028	4.06005	4.66488	4.77842	5.04033	4.76976	5.05538	4.8012	4.42797	4.34127	4.26552	4.34744	4.38814	4.18156	4.4006	4.30446	4.40532	4.41958	4.84124	4.54152	4.76631	4.65954	4.7439	4.39502	4.31166	4.18717	4.21571	4.34364	4.53615	4.4191	4.49671	4.45867	4.36864	4.28763	4.40591	4.11793	4.19828	4.22903	4.21971	4.17801	4.16386	4.17358	4.05829	4.1006	4.18286	4.29602	4.44979	4.51245	4.3417	4.194	4.37659	4.24384	4.23997	4.05307	4.1515	4.15715	4.04414	4.28157	4.19627	4.17162	4.09115	4.06384	4.10792	4.03044	4.02147	4.1318	4.04414	4.17062	3.92026	3.98499	3.9975	3.95192	3.95907	4.06447	4.2088	4.1153	4.14105	4.20067	4.13619	4.05329	3.99498	3.93792	3.96992	4.03607	4.09574	3.87133	4.06124	3.9705	4.11321	4.00832	4.24832	3.97744	4.07598	3.97499	3.9922	3.93512	3.93835	3.80576	4.04282	3.89697	3.9906	4.00369	4.02023	4.01681	4.03506	4.03907	3.99832	3.95044	3.88296	3.90572	3.8347	4.04793	3.96817	3.94554	4.04259	3.85176	3.81338	3.80503	4.04294	4.01378	3.83234	3.87089
P31_3h	3h	31	homogeneous	[20-32]	male	24.6427	0.966355	3.25344	3.81018	3.22657	3.29888	4.04349	3.48393	3.60208	3.55525	3.55123	4.08182	3.59283	3.5256	3.46446	3.77815	3.38797	3.51836	3.46621	3.71672	3.03053	3.04583	2.94789	3.18241	3.01027	3.10298	3.36212	3.45131	3.09438	3.4441	3.57302	3.67024	4.80987	4.11675	3.26939	4.30084	3.69017	5.04059	4.32827	4.88653	4.12818	3.27072	3.36426	3.77925	3.13894	3.4241	3.50964	3.30986	3.34695	3.50208	3.5903	3.30229	3.37474	3.47351	3.08834	3.26685	3.3877	3.60642	3.42618	3.17637	3.09738	3.2073	3.34069	4.85781	4.16034	4.41234	3.74824	3.14769	3.4901	3.31579	3.67625	5.13634	4.52262	4.69577	4.08851	3.41394	3.10538	3.35154	3.87817	3.46196	3.27916	3.46518	3.27538	3.62279	3.39092	3.26419	3.38798	3.34918	3.69131	3.39653	3.53867	3.24165	3.2511	3.51676	3.36909	3.17839	4.04302	3.58954	3.59119	3.18479	3.31594	3.30602	3.51591	3.34248	3.52223	3.30807	3.44125	3.89679	3.51254	3.16437	3.04121	3.22196	3.13056	3.44321	3.14919	3.27908	3.05423	3.2718	3.43761	3.34857	3.08845	3.22996	3.25053	3.07837	3.24797	3.19541	3.2231	3.38686	3.46914	3.01753	3.3567	3.3157	3.27582	3.11889	3.42353	3.31516	3.30065	3.25331	3.25901	3.14714	3.08467	3.17885	3.21098	3.16069	3.09593	3.03638	3.37644	3.52492	3.50287	3.58429	3.49017	3.49449	3.26874	3.18936	3.29134	3.31502	3.15671	3.15932	3.21287	3.27118	3.18165	3.19071	3.21934	3.20319	3.2675	3.1946	3.21581	3.10274	3.08596	3.14234	3.64806	3.38605	3.51484	3.53375	3.32513	3.4623	3.4241	3.23074	3.44713	3.22753	3.49138	3.47815	3.19233	3.0477	3.08622	2.97022	3.20838	2.92288	4.07616	3.7977	3.8482	3.72805	3.6645	3.34416	3.4388	3.25881	3.18418	3.22882	3.17383	3.03841	3.18246	3.90579	3.99072	3.66418	3.42072	3.12336	3.17946	3.25627	3.25668	3.40269	3.3198	3.33291	3.63158	3.778	3.30782	3.69727	3.57707	3.32488	3.35394	3.45421	3.37435	3.66204	3.45575	3.54467	3.46892	3.41257	3.22693	3.2108	3.17506	3.19037	3.11906	3.41921	3.37646	3.19837	3.98184	3.44704	3.3673	3.41313	3.31741	3.21036	3.3775	3.26437	3.21534	3.35486	3.13624	3.15593	3.20935	3.14247	3.16409	3.48869	3.84562	3.92206	3.79621	3.87878	3.61816	3.56409	3.44072	3.12304	3.25597	3.30068	3.26399	2.97382	3.59419	3.53935	3.14644	4.14741	3.78273	3.86109	3.38128	3.43457	3.40619	3.39283	3.5259	3.3841	3.35859	3.48518	3.36332	3.37349	3.69337	3.57864	3.43395	3.99682	3.87715	4.02519	3.96822	4.11642	3.87247	3.93654	4.19777	3.75942	3.65206	3.45355	3.36858	3.10459	3.23311	3.26342	3.25949	3.48936	3.29368	3.44438	3.73422	3.17082	3.96208	3.8365	3.6721	3.7181	3.64307	3.47401	3.47911	3.38549	3.29952	3.52537	3.17297	3.32756	3.53303	3.77654	3.25097	4.33654	3.62244	4.39293	4.09068	3.95485	3.8934	3.57499	3.50078	3.44855	3.39648	3.23555	3.34707	3.25405	3.25703	3.57245	3.14159	3.53799	3.69	3.47563	4.10211	3.95814	4.05066	3.75923	3.679	3.64061	3.35635	3.26603	3.2608	3.37318	3.46873	3.38659	3.561	3.38345	3.44179	3.25353	3.68577	3.56445	3.43418	4.43569	4.02984	4.44984	4.28082	3.88004	3.64107	3.46173	3.37475	3.75904	3.36362	4.61076	4.6259	4.2306	4.15156	3.83211	4.15886	4.06139	3.72668	3.7949	3.78006	3.67807	3.51088	3.21517	3.46676	3.19337	4.04251	3.67237	4.15651	3.78293	3.64923	4.66837	4.26346	4.35445	4.25627	3.68554	4.73611	4.38322	4.11572	3.61361	4.37172	3.95013	4.67575	3.9377	4.73198	4.6855	4.26443	4.003	3.77708	3.52661	3.256	3.37084	3.4675	3.28603	3.41845	3.21275	3.51505	3.45934	3.47514	4.70407	4.17932	4.68161	4.64591	3.85876	4.96238	4.60337	4.28326	4.07922	3.73994	3.88	4.07399	3.71698	4.32757	3.83639	4.19061	4.10701	3.66554	4.0318	3.90496	3.68329	3.67282	3.37026	3.49503	3.52693	3.17591	3.32106	3.28763	3.27723	3.37644	2.98324	4.16409	3.61775	4.37919	3.76947	4.37001	4.21066	3.97169	4.13005	3.88829	3.74489	3.51389	3.39523	3.21805	3.23665	3.28981	3.24774	3.15195	3.32396	3.20856	3.28209	3.56817	3.26329	3.35496	3.64222	3.80228	3.66475	3.52776	4.05815	4.22763	3.75695	3.32087	3.26588	3.40875	3.80334	3.78497	3.47593	4.05003	3.66949	3.90485	3.97271	3.69046	3.58876	3.30614	3.28848	3.37404	3.34058	3.11908	3.24241	3.18681	3.22114	3.27388	3.36808	3.31472	3.36591	3.2539	4.32703	4.32155	4.55165	3.86643	3.99543	3.65845	3.39709	3.31871	3.58766	3.3919	3.59429	3.65551	3.80625	3.44783	3.89226	3.77127	3.86216	3.73201	3.74958	3.73327	3.49979	3.5949	3.14092	3.40053	3.30257	3.44512	3.21937	3.22601	3.25911	4.39583	4.41711	4.14253	4.19589	4.73033	3.67667	4.84697	4.42523	4.57356	4.19107	3.84297	3.4854	3.40614	3.18766	3.2171	3.41381	3.31098	3.25188	3.5192	3.59073	3.46084	3.45956	3.48925	3.34527	3.5381	3.46867	3.49775	3.28653	3.0204	3.51137	3.42991	4.03988	3.67879	5.20742	5.3354	5.01729	4.78642	4.26537	4.11257	3.73774	3.40364	3.41444	3.25682	3.2331	3.36523	3.09676	3.26927	3.44063	3.40915	3.43519	3.32361	3.63454	3.56178	3.47931	3.50559	3.55011	3.3109	3.35093	3.19227	2.98302	3.81342	3.81571	3.48104	3.84461	3.54989	3.54001	3.5495	3.37216	3.18621	3.04572	3.22826	3.07956	3.17559	3.24846	3.3554	3.23119	3.08286	3.22885	3.3654	3.33767	3.29885	3.48599	3.60915	3.38959	3.46214	3.57853	3.47543	3.221	3.17546	3.09275	3.06307	3.20154	3.15768	3.2337	3.14394	3.04539	3.07617	3.11756	3.12264	3.17433	3.08236	3.73794	3.83028	3.81389	3.78054	5.16086	3.82169	3.78713	3.78183	3.75641	3.67911	3.99188	3.91958	3.8082	3.97469	3.70825	3.71921	3.8206	3.90136	3.78486	3.92391	3.90382	3.70944	3.76786	3.8994	3.84275	3.82783	3.95369	3.81291	3.71799	3.78261	3.88636	3.84279	3.80273	3.77197	3.95678	3.92455	4.03803	3.68692	3.80813	3.78178	3.79331	3.64253	3.82386	3.77413	3.89282	3.7991	3.82119	3.68675	3.91513	3.96214	4.07521	3.89506	4.0349	3.76901	3.87024	3.82229	3.83681	3.71828	3.84184	4.04645	3.74641	3.79034	3.71614	3.76099	3.83231	3.76518	3.66406	3.77448	3.67066	3.88987	3.89108	3.75271	4.01202	3.81896	3.78599	3.78566	3.77158	3.93913	3.84842	3.78002	3.78408	3.81267	3.7792	3.78654	3.88174	4.06811	4.00531	4.18626	3.98979	3.83173	3.88612	3.94511	3.88896	3.8857	3.94405	3.85013	3.94018	4.06612	4.1705	4.28778	4.24636	4.00428	4.01826	3.80752	3.97153	3.86605	3.85985	4.03998	3.92883	4.03023	3.98054	4.33065	4.33769	4.3908	4.25315	4.04487	3.95909	4.72797	3.89914	3.96881	4.08689	3.9785	4.03449	4.06728	4.17041	4.30065	4.19704	4.16753	4.03743	4.05249	4.04476	3.95019	3.9661	3.94832	4.0715	4.11384	4.07572	4.14294	4.04287	3.98879	3.91399	3.94005	3.93167	3.82911	3.90094	3.87063	3.72047	3.85727	3.98097	3.98422	3.71726	3.85696	3.93037	3.95244	4.0651	3.74936	3.82756	3.93858	3.69585	3.7549	3.8301	3.82789	3.81413	3.74527	3.8563	3.89618	3.84086	3.88528	3.80526	4.3372	4.32343	4.36485	4.186	4.0818	3.77708	4.24036	4.20362	4.44748	4.5998	4.41563	4.58785	4.46682	4.5318	4.39252	4.40915	4.33542	4.02556	4.05009	3.99948	3.96894	4.03478	4.03	4.01254	4.01988	3.99149	3.91588	4.10605	4.38168	4.507	4.44688	4.5774	4.52734	4.46438	4.4316	4.37139	5.79174	4.39951	4.2257	4.2087	4.06825	4.03121	4.07019	3.97473	4.112	4.21813	4.21104	3.94067	4.04253	3.94825	3.97051	4.02676	4.06	4.19827	4.10971	4.32215	4.46352	4.40667	4.39758	4.30313	4.27992	4.1912	4.14634	4.10973	3.99791	3.99741	3.9974	4.00967	3.90737	4.05021	4.01251	3.91492	3.97524	3.97473	3.90214	3.94593	3.89418	3.92895	3.9932	3.9915	4.09967	4.08126	4.02338	4.21556	4.1259	4.10608	3.97232	4.02016	4.04448	4.01767	6.11658	4.81513	5.05127	4.04752	4.05718	3.86652	4.07184	3.78967	4.34845	4.28902	3.97032	3.93177	4.05138	4.13403	3.78659	3.50803	3.38721	4.36714	4.34317	4.25838	4.5169	4.21465	4.34806	4.1492	4.09552	3.75303	4.0465	3.81021	3.85271	3.86802	3.75205	4.02731	4.04811	3.84571	3.84184	4.05302	4.00538	4.09983	4.40644	4.14823	3.94171	3.94792	3.91982	3.78361	3.92992	3.83038	4.27185	4.04867	3.90061	3.73412	4.09869	3.96961	3.957	3.95603	3.90643	3.86884	3.94569	4.02737	3.95932	4.42412	4.10602	4.08714	4.28618	4.82598	4.50249	4.34839	4.53787	4.2363	3.89423	4.14564	4.00668	4.31022	4.13704	4.20933	3.95037	4.21194	4.16491	4.02052	4.15964	3.92001	4.04373	4.05024	3.68772	3.96013	4.25097	4.04763	3.92907	5.57006	5.27037	5.35978	4.94818	4.31059	4.65272	4.2625	4.55329	4.29734	4.32087	4.39825	4.06154	5.2074	4.34916	4.09594	4.15282	4.3587	4.03904	4.59562	4.12807	5.18583	4.82883	4.91272	4.63367	4.28427	4.21314	3.92751	4.6056	4.10642	5.41451	5.13398	5.24628	4.76421	4.99492	5.25109	4.92269	4.69561	4.41971	4.2033	4.10008	4.19793	3.99958	3.9689	4.39857	4.14927	4.54843	3.98642	4.9636	4.98695	4.70442	4.84919	4.4854	4.87802	4.52474	4.4491	3.91548	4.96985	4.64895	4.92164	4.41711	5.13011	4.81882	4.74133	4.48684	4.46549	4.19604	4.28806	4.36276	4.1483	4.36239	4.0383	4.30928	4.13486	4.27273	4.7001	4.46194	4.46174	4.56323	4.6858	4.3901	4.45211	4.36252	4.22614	3.87962	4.36682	4.45673	4.24751	4.62742	4.13347	4.46801	4.30047	4.13555	4.1509	3.83044	4.43466	4.6045	4.3287	4.42193	4.1971	4.13052	4.10638	4.30094	4.39007	4.10527	4.11043	4.10147	3.86758	4.27363	4.39161	4.57973	4.4503	4.50152	4.39111	4.14322	4.00635	3.8619	4.17556	4.29878	4.05231	4.17794	4.23526	4.2339	4.102	4.49115	4.23136	4.50861	4.06927	4.19207	4.03196	4.04696	4.0222	4.03016	4.16185	4.19694	4.24952	4.1726	4.21421	4.27628	3.99665	4.02653	3.82809	4.12774	4.181	3.90444	4.19233	4.0256	4.05345	3.89218	3.95159	4.03733	4.06272	4.11261	4.16932	4.1875	4.04205	4.09775	4.04206	3.9902	3.86703	3.94478	3.85579	3.93583	3.96821	3.9991	3.96333	4.0553	3.90609	3.93544	3.90358	3.74595	4.0039	3.76696	4.01082	3.79126	4.03651	3.88059	3.8715	3.97611	3.77089	3.96041	3.95889	3.89269	3.95667	3.97945	3.83632	3.91755	3.96235	3.7319	3.90879	4.05058	3.93733	3.81802	3.7861	3.82679	3.89919	4.02568	3.8315	4.00979	3.78889	3.82189	3.73592	3.88012	3.90476	3.95876	3.81417	3.87448	3.89039	3.94314	4.00292	3.89768	3.77055	3.85776	3.94896	3.76726	3.89087	3.83886	3.75572	3.77528	3.83322	3.79502	3.8817	3.88431	3.73645	3.71631	3.87411	3.80532	3.79793
P32_0h	0h	32	homogeneous	[20-32]	female	18.9758	0.837573	3.43919	3.65455	3.21373	3.21699	3.77989	3.32171	3.31815	3.4447	3.33111	4.16867	3.64815	3.33183	3.14798	3.42211	3.33918	3.29799	3.30082	3.9458	3.14537	3.05145	3.10905	3.0806	3.08747	3.11248	3.26998	3.37795	2.89434	3.51385	3.79122	3.74099	4.88705	4.09636	3.1979	4.27117	3.71496	4.92126	4.27897	4.88141	4.21175	3.23597	3.30408	3.90652	3.15055	3.13584	3.30401	3.28726	3.27981	3.46351	3.29236	3.39868	3.56341	3.63402	2.99212	3.25035	3.3752	3.41067	3.42218	3.16557	3.42866	3.31045	3.33844	4.89892	4.25903	4.47193	3.794	3.52395	3.6442	3.03601	3.41721	5.23259	4.62169	4.78589	4.17091	3.51051	3.16967	3.36177	3.96023	3.41512	3.20746	3.43576	3.28979	3.87024	3.3664	3.29301	3.4947	3.26711	3.66839	3.66947	3.50417	3.35612	3.13598	3.48981	3.36655	3.26597	3.76038	3.30921	3.46775	3.21922	3.01401	3.28752	3.4785	3.25866	3.35562	3.30781	3.49377	3.97484	3.59898	3.23919	3.18745	3.2326	3.11477	3.39735	3.15881	3.23155	3.21688	3.05974	3.37311	3.33254	3.20381	3.23204	3.12551	3.04079	3.27052	3.18165	3.0389	3.38016	3.36644	3.0841	3.04985	3.28665	3.15802	3.22779	3.26177	3.19946	3.06039	3.25464	3.14323	3.22116	3.01899	3.07415	3.1126	3.16	3.08337	2.92102	3.24562	3.51673	3.40303	3.60652	3.26475	3.53518	3.00621	3.01772	3.207	3.26376	3.18528	3.08593	3.10247	3.23936	3.11101	3.15049	3.05868	3.21788	3.29142	3.10332	3.07556	3.15635	3.08704	3.06295	3.44842	3.28901	3.40792	3.37616	3.20301	3.43642	3.37219	3.31266	3.40247	3.36682	3.36239	3.36452	3.10675	3.02939	3.16346	3.01597	3.29378	3.03759	3.98174	3.67882	3.69393	3.54161	3.47261	3.20376	3.3685	3.17232	3.11859	3.05212	3.13412	3.23511	3.36107	4.03999	4.14856	3.74248	3.3323	3.2206	3.22078	3.19408	3.23784	3.1317	3.09576	3.24906	3.32825	3.33157	3.06052	3.2831	3.28331	3.16031	3.33367	3.40557	3.49531	3.60213	3.43139	3.41428	3.34031	3.31536	3.21	3.1273	3.33045	3.15121	3.22065	3.4832	3.36532	3.27851	3.98445	3.54081	3.46054	3.64103	3.31034	3.14471	3.35484	2.97181	3.28528	3.21351	3.14253	3.06071	3.07829	3.08689	3.0728	3.38531	3.59691	3.75292	3.6783	3.59336	3.58836	3.37462	3.28364	3.02896	3.26005	3.2559	3.19213	3.03562	3.56165	3.59612	3.23223	4.28594	3.87585	3.91492	3.31031	3.52159	3.33539	3.26298	3.34929	3.27371	3.1664	3.33755	3.20206	3.18381	3.44769	3.5	3.30336	3.77738	3.74933	3.91378	3.82017	4.02811	3.85785	3.79941	4.18301	3.71011	3.27784	3.35378	3.28256	3.06144	3.09465	2.98628	3.16781	3.19273	3.27721	3.52063	3.4878	3.37734	3.71528	3.46666	3.50534	3.57603	3.36658	3.33262	3.4113	3.29856	3.18181	3.38342	3.45468	3.39505	3.42905	3.72349	3.35776	4.15107	3.81668	4.23721	3.83891	3.74463	3.79971	3.42983	3.56711	3.34129	3.4153	3.05314	3.198	3.25915	3.2171	3.30903	3.11075	3.3516	3.53692	3.33174	3.91179	3.67771	3.84702	3.49246	3.6508	3.38721	3.27692	3.40242	3.24374	3.18574	3.34376	3.27656	3.42781	3.31702	3.3014	3.14866	3.3348	3.36966	3.13025	4.3219	3.94737	4.17776	4.05801	3.62798	3.49784	3.43537	3.21231	3.36488	3.04551	4.47949	4.28209	4.20841	3.9819	3.54895	3.97045	3.95299	3.65844	3.74846	3.28058	3.38048	3.36654	3.12069	3.27555	3.13936	3.90408	3.54564	3.90779	3.79509	3.52046	4.60585	4.11405	4.1252	4.13228	3.47436	4.62345	4.23868	3.98385	3.43528	4.31023	4.184	4.53746	3.78168	4.6527	4.6488	4.26639	4.03223	3.56394	3.43912	3.18153	3.26999	3.26891	3.2338	3.35442	3.17271	3.37459	3.45824	3.38748	4.51814	3.90047	4.52084	4.3665	3.82247	4.89484	4.53833	4.176	3.87966	3.66611	3.68652	3.96898	3.54751	4.20582	4.1102	4.037	3.98699	3.76591	3.99703	3.75405	3.63804	3.55802	3.19439	3.47165	3.37831	3.32277	3.36461	3.09639	3.24567	3.48335	3.30764	4.03758	3.4452	4.30607	3.76675	4.2089	4.3222	3.83122	4.1897	3.60134	3.82304	3.49466	3.39563	3.193	3.25588	3.06016	3.22476	3.20866	3.37411	3.29829	3.34321	3.4827	3.19703	3.22734	3.45833	3.65779	3.62599	3.38383	4.06112	4.25738	3.87838	3.36236	3.33306	3.31946	3.78152	3.71087	3.70411	3.97862	3.4995	3.90662	3.92093	3.59235	3.55841	3.23932	3.33934	3.26502	3.26877	3.48563	3.2823	3.24264	3.28205	3.0632	3.37202	3.40058	3.32793	3.22117	4.24993	4.32696	4.38301	3.70347	4.02535	3.64808	3.61148	3.31126	3.47436	3.52259	3.54874	3.57324	3.71628	3.37688	3.9946	3.59029	3.70056	3.56269	3.60186	3.50346	3.51257	3.47487	3.27188	3.14081	3.48209	3.03821	3.45313	3.15474	3.32782	4.33611	4.26201	4.07907	4.15208	4.57119	3.6531	4.68483	4.24331	4.31995	4.07524	3.71194	3.44007	3.24497	3.07661	3.15602	3.29186	3.37168	3.30056	3.46117	3.50373	3.31324	3.35839	3.33532	3.52335	3.45813	3.36549	3.29828	3.2223	3.36931	3.55222	3.51734	3.97118	3.51379	5.19116	5.23518	4.8735	4.71527	4.21232	4.1259	3.55206	3.49055	3.13882	3.04374	3.10589	2.96431	3.04986	3.24936	3.50134	3.16278	3.24764	3.28857	3.35822	3.49715	3.45951	3.41721	3.27399	3.30603	3.2942	3.3159	2.9719	3.79536	3.68094	3.43588	3.70905	3.53986	3.45916	3.3879	3.03764	3.33491	3.172	3.17915	2.99424	3.22101	3.08058	3.11934	3.0937	2.99661	3.12649	3.22749	3.24055	3.21389	3.38073	3.30243	3.20029	3.3133	3.27575	3.16053	3.1544	3.14882	3.19048	3.18728	3.12638	2.97474	3.21907	3.12924	3.24245	3.09235	3.05784	3.15359	3.02751	3.10779	3.84178	4.00745	4.006	3.9124	5.17911	3.94965	4.03847	3.85211	3.86839	3.81188	3.91509	3.84972	3.89949	4.07399	4.10301	3.95657	3.8613	3.83799	3.92754	3.82775	3.86232	3.80175	4.03754	3.86634	3.98716	3.80829	3.94487	3.94151	3.83297	3.84922	3.77126	3.77728	4.05088	3.92917	4.10882	4.00853	4.17737	4.05071	3.84418	3.94776	4.00652	3.68599	3.93582	3.8967	3.95289	3.8948	3.94303	3.87181	3.78372	4.07689	3.81639	3.91841	4.16921	4.02446	3.64353	3.89919	3.88924	3.81552	3.88364	3.9336	3.93242	3.93338	3.93855	3.83732	4.07166	3.9475	3.80524	3.87942	3.8567	3.94446	4.01321	3.95548	4.03059	3.98813	3.77676	3.99051	3.9336	3.89563	3.82207	3.85277	3.97377	3.81003	3.80225	4.01836	3.90573	4.0321	4.06861	4.16579	4.0791	3.91989	3.88339	4.02397	3.90492	4.09831	4.09239	3.93023	3.81159	4.04479	4.15176	4.37315	4.20388	4.19888	3.88102	3.98613	3.81291	3.97314	3.96514	3.94841	3.77862	4.03069	4.05478	4.23235	4.29431	4.36127	4.23673	4.08043	4.17308	4.84637	4.07285	4.03232	4.06092	3.89965	4.13331	4.15589	4.0877	4.20846	4.10204	4.10313	4.06864	3.97906	4.02292	3.95617	3.97311	3.92608	4.0662	3.97919	4.02873	4.09977	4.09939	4.07226	3.91727	4.06499	3.96656	3.85205	3.74428	3.81445	3.768	3.88588	3.91566	3.9416	4.11404	3.85869	3.8691	3.92638	3.97352	3.77255	3.84227	3.76847	3.70416	3.86304	3.86322	3.85455	3.80651	3.93263	3.8042	3.89318	3.88844	4.04185	3.82914	4.2741	4.32162	4.35002	4.20978	3.97728	3.9253	4.29052	4.1962	4.31805	4.40817	4.38282	4.45237	4.15588	4.49323	4.38679	4.30958	4.14265	3.9916	3.98049	4.04708	4.05528	4.01551	4.0607	3.92542	4.05507	3.93795	3.96473	4.26284	4.22714	4.35821	4.39427	4.43994	4.46659	4.44223	4.36353	4.48409	5.35148	4.24052	4.21903	4.22545	4.06731	4.07769	4.00511	3.96219	4.06863	4.11609	4.29439	4.06989	4.11241	3.99352	4.08035	4.11592	3.86166	4.10595	4.13871	4.20037	4.21869	4.39797	4.43432	4.35737	4.34763	4.32193	4.1191	4.00193	4.14596	4.04573	3.96839	3.97121	4.04656	3.86587	4.0492	3.88206	3.9775	3.92334	3.96091	3.90459	3.92788	3.94822	3.85028	3.86195	4.10085	3.97634	4.04615	4.25411	4.06985	4.25225	3.8545	4.1024	3.89425	3.97734	6.31053	4.97251	5.19287	3.93012	4.30339	4.03493	4.30793	4.01975	4.53365	4.47673	3.89377	3.95324	4.11577	4.01582	3.88425	3.46425	3.47159	4.33237	4.26507	4.27144	4.59867	4.26389	4.51715	4.09471	4.07519	3.95795	4.36865	4.01811	3.85636	3.88695	3.96499	4.32067	4.13329	3.81166	4.05119	4.03032	4.11542	4.13054	4.53219	4.19708	4.04059	3.87651	3.98337	4.22231	4.18428	3.96584	4.34605	4.15574	4.11302	3.98572	3.91423	4.15432	3.96761	4.08849	3.939	3.98996	3.97864	4.33574	4.10128	4.43508	4.10606	4.07803	4.30939	4.77302	4.4771	4.22402	4.52557	4.2109	3.84776	4.32392	4.04552	4.31291	4.12633	4.31828	4.12669	3.96915	4.29023	4.08538	4.27024	3.91507	4.25816	4.05015	3.8811	3.94071	4.36398	4.15188	3.98194	5.63861	5.34211	5.36288	4.98571	4.44622	4.59639	4.2598	4.545	4.36785	4.36685	4.42547	4.12005	4.77214	4.50687	4.28834	4.10878	4.28403	4.00619	4.79519	4.23095	5.28831	4.95934	4.9899	4.6544	4.48413	4.3235	3.95597	4.36622	3.90293	5.33658	5.04487	5.27285	4.76271	4.6746	5.36815	5.00824	4.83189	4.44394	4.31151	4.1509	4.31556	3.90526	4.1939	4.4505	4.16637	4.56833	3.95762	4.88771	5.0198	4.68603	4.92213	4.57388	4.96735	4.69422	4.46443	3.95665	5.06616	4.71314	5.04564	4.39723	5.20996	4.83747	4.80248	4.51856	4.35997	4.27709	4.33435	4.58539	4.28925	4.42171	4.23364	4.22023	4.21129	4.50495	4.80642	4.43171	4.50892	4.59511	4.68236	4.41698	4.45692	4.47241	4.3763	4.30819	4.66455	4.56801	4.29066	4.71036	4.32524	4.2567	4.39313	4.14146	4.24284	3.93401	4.56259	4.66945	4.27446	4.54758	4.16191	4.30838	4.33782	4.36391	4.45006	4.1682	4.25189	4.12348	4.10061	4.45756	4.45253	4.83396	4.63184	4.82388	4.57924	4.30848	4.21492	4.02294	4.01611	4.22111	4.26123	4.38967	4.1866	4.25335	4.28572	4.67261	4.47317	4.64455	4.41138	4.427	4.20405	4.10604	4.02715	4.24946	4.25345	4.16506	4.17279	4.38742	4.35083	4.37563	4.26335	4.09161	3.96515	4.27537	4.08139	4.11103	4.21827	4.02627	4.13381	4.02646	4.20703	4.08507	4.0652	4.07225	4.33425	4.36817	4.28074	4.17956	4.25034	4.17065	4.11641	4.07982	4.01741	4.12108	4.04388	4.23014	4.12682	4.13115	4.02734	4.14705	3.90437	3.82943	4.20024	3.98184	4.09297	3.94071	4.12324	4.04216	3.93796	3.9972	3.9988	4.04678	4.01087	4.21941	4.15306	4.10977	4.04767	4.0119	3.94992	3.9329	4.00983	4.16639	4.0075	3.97497	3.75534	4.03932	4.00019	4.09032	4.09429	4.05089	3.8945	3.92969	4.08286	3.95154	3.87598	4.02394	3.92401	3.92893	3.99848	4.04678	3.93471	4.04837	4.18888	3.93369	4.05447	3.9335	4.13472	4.01996	3.98168	3.93651	4.04285	3.91398	3.95752	3.94736	3.75677	3.90718	3.92638	3.90159	3.94218
P32_3h	3h	32	homogeneous	[20-32]	female	18.9758	0.837573	3.38799	3.93222	3.39113	3.30562	4.11663	3.62147	3.62183	3.44286	3.4836	4.156	3.65696	3.37965	3.02181	3.72575	3.39261	3.37162	3.50515	4.10228	3.16342	3.0051	3.0392	3.02084	3.08607	3.03667	3.23289	3.4522	3.06981	3.57349	3.54137	3.82853	4.86092	4.13127	3.22886	4.31705	3.70309	4.92022	4.31913	4.87115	4.19911	3.31617	3.20702	3.87056	3.22289	3.47917	3.22884	3.29848	3.23346	3.4244	3.54674	3.07683	3.50851	3.36787	3.06965	3.09913	3.23192	3.36337	3.46425	3.11142	3.57671	3.37812	3.39514	5.02091	4.29748	4.65366	3.83421	3.1621	3.45198	3.08291	3.62848	5.28653	4.64254	4.8289	4.23925	3.53969	3.49127	3.34115	4.03497	3.51763	3.24801	3.44483	3.33023	3.87008	3.50619	3.2197	3.54095	3.11581	3.51468	3.4346	3.53763	3.33471	3.35212	3.4581	3.28537	3.38049	3.7412	3.47865	3.3287	3.25931	3.11903	3.35831	3.40644	3.32438	3.39442	3.35875	3.28814	3.89937	3.45166	3.22574	3.10026	2.95321	2.98125	3.22314	3.02932	3.09631	2.95373	2.98885	3.29913	3.22744	3.11528	3.28265	3.24806	3.18169	3.14162	3.33435	3.0874	3.20476	3.47988	3.16031	3.04297	3.35007	3.25153	3.123	3.24394	3.04019	3.154	3.09154	2.90765	3.41223	3.08353	3.31426	3.12595	3.23806	3.25316	3.12327	3.36984	3.38757	3.45607	3.52028	3.24791	3.44947	3.06132	3.19172	3.24002	3.21699	3.14394	3.20007	3.0742	3.06615	3.30108	3.21973	3.27366	3.11956	3.37407	3.2934	3.26623	3.22846	3.16341	3.25189	3.52256	3.25513	3.39269	3.52557	3.3371	3.47535	3.22815	3.24274	3.40829	3.2784	3.43828	3.28149	3.16643	3.17279	3.09547	3.06567	3.21443	2.90402	4.04718	3.78236	3.77711	3.44128	3.45887	3.32744	3.29579	3.18686	3.36536	2.91088	3.16423	3.26669	3.57324	4.1141	4.17277	3.81198	3.35097	3.18072	3.08236	3.35636	3.19954	3.15366	3.14684	3.14588	3.3553	3.26296	3.07786	3.2343	3.29923	3.15631	3.18183	3.36294	3.37141	3.58589	3.36918	3.54271	3.29942	3.34557	3.15349	3.03781	3.19599	3.08975	3.24064	3.49359	3.44182	3.12162	4.07785	3.59553	3.42074	3.58481	3.25146	3.25954	3.28111	3.27056	3.19947	3.26709	3.14845	3.3236	3.14867	3.09735	3.12494	3.36847	3.73077	3.72964	3.75354	3.68505	3.62212	3.49413	3.17885	3.03959	3.19868	3.19383	3.23582	3.05319	3.65426	3.61427	3.23417	4.29307	3.86973	3.93694	3.47732	3.45972	3.37982	3.33188	3.50386	3.17604	3.25355	3.41824	3.29641	3.21291	3.42539	3.37732	3.49559	3.82273	3.86064	3.8837	3.87575	4.146	3.74696	3.87356	4.24687	3.71728	3.19701	3.32919	3.19873	3.26045	3.097	3.21152	3.29777	3.34316	3.182	3.43632	3.58963	3.40445	3.8576	3.83575	3.64671	3.55718	3.46417	3.45586	3.41526	3.29164	3.14387	3.37901	3.40327	3.37255	3.42151	3.72878	3.45866	4.23254	3.82834	4.33267	3.97344	3.85726	3.83095	3.57851	3.47876	3.32452	3.37562	3.02646	3.28861	3.1284	3.12009	3.30244	3.16033	3.35103	3.62236	3.50532	3.98584	3.80871	3.93639	3.58214	3.58762	3.51915	3.28181	3.30402	3.10128	3.26008	3.35286	3.22771	3.39018	3.45251	3.28445	3.20737	3.53231	3.41199	3.23116	4.31596	3.85912	4.22495	4.10864	3.57174	3.56921	3.625	3.21813	3.4999	3.25642	4.51622	4.58014	4.19008	4.05387	3.60981	4.03558	4.0339	3.60729	3.64394	3.56779	3.4852	3.466	3.27845	3.26463	3.20202	3.94754	3.35725	4.06636	3.97374	3.49827	4.54247	4.07867	4.3431	4.17778	3.4766	4.68911	4.29347	3.96532	3.49784	4.29102	3.62471	4.50174	3.77318	4.77566	4.75156	4.28432	3.96226	3.63726	3.4984	3.33951	3.28529	3.0792	3.27778	3.26327	3.185	3.48755	3.4669	3.16721	4.46829	3.89533	4.46798	4.45505	3.7168	4.97367	4.55146	4.13822	3.92002	3.55181	3.52256	3.88904	3.50051	4.28166	4.10323	4.07383	4.09492	3.62343	3.99496	3.96133	3.62721	3.56411	3.46383	3.27135	3.4492	3.22	3.21272	3.22671	3.29981	3.48811	3.07568	4.10271	3.66429	4.34322	3.72618	4.19763	4.16165	3.83701	4.11612	3.72463	3.81469	3.61447	3.53736	3.27291	3.50876	3.24263	3.39636	3.30546	3.51766	3.37403	3.2354	3.43753	3.29447	3.45297	3.45468	3.48761	3.63051	3.32725	4.12859	4.44612	3.93609	3.26679	3.43014	3.43843	3.76823	3.61626	3.82139	4.03254	3.59249	3.89198	3.95108	3.71959	3.72475	3.57557	3.43481	3.2864	3.29698	3.30607	3.04138	3.26711	3.14447	3.21022	3.17394	3.28053	3.25412	3.21062	4.22247	4.25343	4.32462	3.78101	3.96994	3.54257	3.44508	3.31146	3.45425	3.52689	3.26963	3.59107	3.84347	3.36555	3.82843	3.66064	3.85923	3.75666	3.65493	3.62661	3.60831	3.3585	3.22621	3.23059	3.32934	3.09864	3.46267	3.27473	3.2777	4.22003	4.16564	4.01955	4.08065	4.53108	3.6288	4.63955	4.23237	4.29992	3.77507	3.63544	3.43621	3.38595	3.22487	3.41143	3.31925	3.29201	3.15737	3.49784	3.48273	3.3643	3.3695	3.54519	3.36633	3.42983	3.28133	3.24708	3.26156	2.91414	3.50583	3.39669	4.02967	3.4606	5.14929	5.22815	4.76813	4.65432	4.13255	4.09874	3.7404	3.4493	3.14503	3.26989	3.16202	3.15001	2.98963	3.26203	3.28961	3.3761	3.41319	3.32707	3.49163	3.51081	3.27103	3.48163	3.31109	3.30791	3.12684	3.23098	2.88806	3.69639	3.83091	3.77056	3.71802	3.48143	3.45314	3.42096	3.30179	3.1606	3.2353	3.26029	3.07715	3.23413	3.23542	3.02703	2.9683	3.08216	3.27236	3.37698	3.34872	3.20553	3.37225	3.31913	3.15267	3.43298	3.38284	3.20136	3.11254	3.11384	3.13129	3.13191	3.13535	3.05288	3.16323	3.16448	3.08714	3.18374	3.18265	3.15573	2.98341	3.08651	3.9214	3.86424	3.79093	3.82357	5.18394	3.89413	3.73197	3.85312	3.8964	3.86308	3.88849	3.8278	3.96212	3.92291	3.76762	3.81175	3.84988	3.84786	3.81647	3.90065	3.978	3.92073	3.90537	3.84924	3.75097	3.82658	3.79285	3.8938	3.89905	3.70462	3.93135	3.7989	3.98454	3.89074	4.02031	4.06843	4.18553	3.79526	4.00896	3.94602	4.02444	3.74812	3.8989	3.79614	4.14954	3.98464	3.91929	3.97335	3.93802	4.09102	3.99826	4.19423	3.94031	3.98174	3.74423	4.02154	4.08069	3.76373	4.15335	4.08647	3.79409	3.91448	3.77893	3.78568	3.93939	3.77986	3.98356	3.86695	3.83935	3.87381	3.90464	4.10091	3.97764	3.84408	3.78673	3.88183	3.97037	3.94516	3.96548	3.84725	3.94016	3.89205	3.73575	3.77306	3.93684	4.05781	3.93571	4.0956	4.03558	3.88248	3.83493	3.82818	3.93185	3.91942	3.99672	3.89567	3.85635	3.96611	4.20404	4.15497	4.12932	4.02004	3.91735	3.84272	3.74168	3.96215	3.85815	3.87965	3.97309	3.81757	3.96214	4.17219	4.35701	4.22573	4.29668	4.22574	4.05534	4.88167	3.88287	3.81632	4.09479	3.91386	3.95042	3.92263	4.22488	4.2638	4.09527	4.2255	4.06012	3.94088	3.92568	3.96044	3.95213	3.96114	3.90329	4.11634	4.06204	4.17152	4.20058	4.22106	3.99382	3.88982	4.00636	3.89076	3.97401	3.85847	3.81397	3.85353	4.17611	3.86166	3.83379	3.92689	3.71694	3.91355	3.879	3.90913	3.94025	3.95537	3.78259	3.73986	3.91465	4.02767	3.91034	3.88212	3.91226	3.79561	3.915	4.07073	4.02892	4.54818	4.43339	4.53519	4.49018	4.25431	3.79085	4.38435	4.19415	4.46465	4.42082	4.36902	4.53456	4.27067	4.46819	4.2654	4.25261	4.29279	4.09451	3.84972	3.96431	3.95739	3.93734	4.0817	4.18724	4.11259	4.04335	4.14569	4.07082	4.32399	4.32022	4.27611	4.41641	4.56872	4.41991	4.31094	4.37894	5.55236	4.22026	4.27241	4.18441	4.1572	4.01639	3.98831	3.92035	4.12673	4.21356	4.13386	4.02074	4.02786	3.9976	3.9762	4.02433	3.94309	4.0375	4.05577	4.13132	4.34084	4.27895	4.37579	4.24412	4.25159	4.17088	4.12544	4.1283	4.20294	4.10941	3.95166	4.13234	3.9441	3.9855	3.9597	4.02647	3.89073	3.88869	3.92913	3.98628	3.89825	3.92563	3.83757	3.92916	4.10005	3.9789	4.05092	4.02036	4.05494	4.10913	3.96483	4.11931	3.9646	3.99814	6.37831	4.99405	5.24911	3.9846	4.16622	3.89274	4.24058	3.86049	4.47264	4.44841	3.86657	4.05613	4.2313	4.24539	3.70094	3.43573	3.79496	4.35104	4.24656	4.41327	4.74209	4.29274	4.68796	4.27917	4.00688	4.30255	4.33114	4.0404	3.92188	3.89168	3.75927	4.2116	4.52117	4.02396	4.1142	4.19725	4.07768	4.21569	4.59579	4.22611	3.96651	4.03003	3.89054	4.02366	4.02314	3.83101	4.38199	4.22612	4.12677	3.80159	3.91312	3.88372	4.15024	3.83149	4.15001	3.96534	3.97008	4.11602	4.20685	4.53107	4.20074	4.14435	4.23628	5.09017	4.76795	4.03019	4.97855	4.56418	4.10357	4.29636	4.16655	4.29029	4.08302	4.35917	4.04588	4.30061	4.32779	4.19461	4.35628	4.03484	4.01671	3.93017	3.87467	4.15755	4.29834	4.34428	3.96475	5.65829	5.36052	5.41299	4.96679	4.31441	4.65009	4.26463	4.70005	4.23254	4.44739	4.36678	4.13487	4.95714	4.31118	4.14076	4.07441	4.23506	4.00121	4.59741	4.11642	5.18985	4.87438	4.99774	4.72746	4.51757	4.25509	4.18824	4.26569	3.92986	5.28879	5.02038	5.26069	4.79427	4.78543	5.41138	5.04271	4.84364	4.45013	4.37175	4.16122	4.32321	4.16096	4.10749	4.3866	4.09539	4.47413	4.04793	4.92292	4.85678	4.62758	4.83531	4.53699	4.94113	4.72307	4.49767	4.0945	4.94421	4.67213	4.82983	4.43768	5.14104	4.88106	4.78791	4.61249	4.42378	4.34526	4.10147	4.49203	4.13835	4.59343	4.03863	4.43273	4.17492	4.30233	4.71765	4.33125	4.45424	4.54953	4.70326	4.46851	4.47159	4.54583	4.41384	4.05476	4.5764	4.57445	4.47646	4.80128	4.25211	4.51932	4.38014	4.12663	4.05151	4.02548	4.60269	4.45808	4.27736	4.41322	4.20307	4.2803	4.30792	4.41328	4.31459	4.12221	4.16552	4.08347	4.10986	4.49487	4.47092	4.97673	4.739	4.95476	4.73449	4.27786	4.1279	4.07975	4.04947	4.21717	3.73956	4.33587	4.32047	4.12256	4.19257	4.56462	4.41603	4.60881	4.53174	4.08327	4.24463	4.15129	3.95167	3.80643	4.10767	4.26159	4.08398	4.53956	4.43704	4.24243	4.11568	4.08	3.7869	4.26628	3.99783	4.17328	4.14722	3.86469	4.12932	3.87063	4.10231	3.98615	4.11681	4.25579	4.27349	4.15734	4.11357	4.24731	4.0427	4.06207	4.06609	4.07629	4.01678	4.03852	4.12393	3.98242	4.08191	4.06501	4.0644	3.91241	3.89471	3.84836	4.05983	4.0324	4.08307	3.84921	3.9943	3.78733	3.8842	3.90685	3.91744	4.04134	4.08787	4.10271	4.12906	4.0363	4.2088	4.051	3.85216	3.77118	4.00464	4.00848	3.80326	4.16518	3.53061	3.70457	3.75602	3.96891	3.95601	3.82111	3.90803	3.84249	3.89573	3.63551	3.77473	3.87758	3.8372	3.97317	3.88265	3.96888	3.90048	3.93233	3.95633	3.8757	3.76269	3.76144	3.84477	3.87229	3.77842	4.02097	3.77681	3.98689	3.74818	3.91287	3.86114	3.87673	4.0125	4.00378	3.85362
P33_0h	0h	33	homogeneous	[20-32]	male	23.1856	0.829966	3.23909	3.68062	3.11407	3.19725	3.70535	3.26871	3.25405	3.38967	3.38884	4.30522	3.86355	3.21244	2.9899	3.31837	3.20029	3.1982	3.1535	3.95591	3.02528	2.9904	2.99252	2.80349	3.05909	2.99626	3.24967	3.36093	3.14845	3.26028	3.02325	3.10524	4.70446	3.99407	3.12251	3.8197	3.37434	4.46253	3.87859	5.02023	4.25509	3.37437	3.42111	3.85903	3.07019	3.1691	3.16533	3.18634	3.12971	3.37316	3.20098	3.20878	3.08878	3.25681	3.03951	3.36059	3.21919	3.44882	3.20716	3.00668	3.1858	3.29641	3.13662	5.05238	4.36809	4.56703	3.91927	3.43732	3.21193	3.2029	3.6044	5.40456	4.77747	4.93222	4.28677	3.50095	3.31486	3.26227	4.2553	3.35408	3.14293	3.28903	3.34325	3.96881	3.27051	3.3511	3.28834	3.26063	3.74843	3.32123	3.17806	3.07041	3.18053	3.3958	3.47002	3.4781	3.9332	3.26679	3.50472	3.19243	3.07989	3.33606	3.63054	3.28019	3.67739	3.01982	3.44184	4.08541	3.57775	3.20482	3.02385	3.28229	3.223	3.3009	3.14658	3.19844	2.91355	2.9775	3.23703	3.12049	3.13786	3.38627	3.22638	3.24266	3.1282	3.2226	3.09977	3.24683	3.21586	3.28218	3.26574	3.2456	3.11968	3.13417	3.30544	3.24831	3.3075	3.0779	3.17219	3.31259	3.31527	3.03905	3.16011	3.20182	3.08951	3.04646	3.28485	3.4189	3.28469	3.32128	3.2138	3.44117	3.17402	3.06429	3.27214	3.18942	3.23283	3.46964	3.21432	3.06505	3.21903	3.21957	3.09926	3.49604	3.4928	3.16116	3.19677	2.89165	3.21339	3.22191	3.44664	3.45448	3.37595	3.38352	3.22584	3.28103	3.35016	3.18623	3.12255	3.22181	3.11743	3.02915	3.19029	3.05962	3.14765	3.18709	3.38227	3.14074	4.03651	3.75159	3.80382	3.38457	3.44534	3.21839	3.13635	3.11858	3.05843	3.07668	2.91333	2.97969	3.0499	3.89429	3.9702	3.64467	3.3112	3.27964	3.27346	3.33795	3.35359	3.16048	3.30845	3.14481	3.21891	3.26547	3.04896	3.41848	3.40611	3.18264	3.3304	3.4728	3.47222	3.55315	3.40759	3.42837	3.31334	3.296	3.26567	3.31979	3.35269	3.01929	3.28775	3.40202	3.20581	3.12074	3.72113	3.45136	3.26092	3.47765	3.5909	3.14359	3.26233	3.07823	3.18014	3.287	3.16136	3.2504	3.05917	2.97833	3.16391	3.14987	3.41521	3.46781	3.58795	3.46627	3.56557	3.38907	3.41391	3.15303	3.24678	3.1651	3.32726	3.11856	3.44198	3.48507	3.05423	3.94217	3.41202	4.06393	3.36913	3.49351	3.39211	3.41576	3.5624	3.21915	3.30013	3.22179	3.34034	3.22642	3.25499	3.2763	3.34493	3.40077	3.47186	3.57277	3.55343	3.91902	3.90024	3.69453	4.18393	3.79785	3.54085	3.51276	3.19471	3.09992	3.0449	3.14284	3.05039	3.35262	3.14967	3.23759	3.49222	3.33931	3.74285	3.44523	3.70443	3.56672	3.57482	3.30131	3.39643	3.19033	3.18826	3.19948	3.2979	3.2622	3.26532	3.59649	3.34233	4.03156	3.63481	4.1419	3.82886	3.82495	3.79862	3.6266	3.35788	3.3642	3.32966	3.30993	3.11447	3.17038	3.28006	3.38394	3.18007	3.4152	3.59728	3.3353	4.10054	3.93222	3.88128	3.60925	3.59807	3.54887	3.43787	3.17502	3.24861	3.25553	3.4235	3.42365	3.4363	3.44308	3.45493	3.12786	3.44859	3.52984	3.16502	4.25479	3.97158	4.15944	4.08616	3.68858	3.53639	3.31143	3.45916	3.78092	3.37266	4.61971	4.70945	4.24323	4.16553	3.71428	4.16854	4.08638	3.79387	3.8984	3.50076	3.51363	3.44214	3.22309	3.35005	3.30667	3.97147	3.39494	3.99717	3.99376	3.56993	4.53419	4.16845	4.34541	4.16208	3.53056	4.60569	4.30387	4.04506	3.50589	4.4677	3.751	4.73883	3.97853	4.85882	4.84916	4.35308	4.05209	3.65186	3.54572	3.33015	3.31971	3.18157	3.40005	3.39087	3.05306	3.53791	3.56325	3.33137	4.43828	4.05685	4.4487	4.31075	3.6429	4.78751	4.42149	4.02447	3.86124	3.69298	3.70513	4.08968	3.53461	4.3324	3.7879	4.0525	4.20932	3.84106	4.01532	3.99466	3.57103	3.6012	3.46832	3.35136	3.40308	3.31806	3.2743	3.13475	3.42856	3.65078	3.04631	4.17105	3.99111	4.31538	3.81532	4.16297	4.05866	3.73086	3.98993	3.98537	3.72729	3.53171	3.29633	3.32575	3.22505	3.25915	3.32224	3.32948	3.38162	3.28057	3.29815	3.47115	3.30562	3.4108	3.61113	3.62507	3.61159	3.51695	4.29166	4.51951	3.83456	3.41638	3.46238	3.36509	3.86886	3.67542	3.82849	3.91749	3.37746	3.78521	3.91976	3.62783	3.58295	3.43259	3.3408	3.22268	3.24723	3.35669	3.24686	3.12019	3.44864	3.08815	3.21693	3.20362	3.24529	3.12999	4.15608	4.17967	4.45715	3.81054	4.0505	3.67816	3.47519	3.20933	3.47823	3.49982	3.40361	3.58453	3.78325	3.47522	3.7493	3.61839	3.67111	3.56134	3.53947	3.61793	3.48662	3.34883	3.27121	3.09289	3.11793	3.35718	3.18362	3.26434	3.29536	4.18704	4.2662	3.93682	4.05431	4.49643	3.56443	4.63224	4.17621	4.32432	3.87927	3.74387	3.40123	3.32812	3.2601	3.33622	3.53356	3.37299	3.15018	3.39693	3.56484	3.29301	3.23908	3.2129	3.25575	3.31108	3.11189	3.19009	3.28106	2.9911	3.56377	3.58048	3.97459	3.59906	5.04291	5.19168	4.81035	4.519	4.20689	3.75876	3.57594	3.29469	3.07674	3.11855	3.06967	3.15913	3.17335	3.14215	3.34876	3.10755	3.19587	3.22512	3.27195	3.30309	3.08821	3.24404	3.32417	3.20804	3.05303	3.12736	3.03616	3.64006	3.68044	3.68357	3.57651	3.46232	3.49178	3.21093	3.04827	3.08149	2.97653	3.15151	3.13785	3.06412	3.05189	3.00503	3.04747	3.00256	3.09628	3.05111	3.09048	3.13429	3.27773	3.25442	3.21968	3.33002	3.29597	3.17214	3.03567	3.07649	3.01188	3.02694	3.02449	2.92157	3.11477	3.14796	3.05659	3.04313	2.99543	3.11134	3.02671	3.1114	4.01427	4.06251	3.85799	3.92906	5.14117	4.01198	4.02363	4.01323	3.91793	3.97017	3.90218	3.92652	3.90335	3.96626	3.85014	4.02586	3.84478	3.9811	4.08405	4.0184	3.98033	3.95616	3.93996	3.98967	3.97315	3.8608	4.03279	3.9786	4.0102	3.96504	3.94042	3.87948	4.12518	3.92313	4.20185	4.03135	3.96523	3.90987	3.99845	4.08416	4.02539	3.8844	3.96427	3.95199	3.87761	3.91323	4.05118	4.02045	4.03425	3.96406	3.97388	3.99876	3.94387	4.00918	4.00201	4.05296	4.02001	3.91733	3.98081	4.49287	4.05451	3.91541	3.79739	3.88893	4.01062	3.9819	4.06838	3.97711	4.01303	3.94841	4.08258	3.85185	3.94587	4.03505	3.95637	3.92997	3.83102	3.86863	4.1047	3.91636	3.9617	4.01661	3.91936	3.95338	3.92244	3.98747	4.08166	4.10927	3.96112	4.02079	3.91589	4.16341	3.97018	4.04999	3.94082	4.05714	3.93637	4.10274	4.21507	4.29022	4.29804	4.10117	3.99116	3.8702	3.99133	3.96447	4.16561	4.03496	4.02903	4.06594	4.1145	4.43454	4.33725	4.23651	4.14951	4.21297	3.89568	4.81619	4.04769	4.08913	4.0418	4.00435	4.21844	4.20632	4.20505	4.35659	4.27248	4.04346	4.00147	4.08713	4.11203	3.98	3.99581	3.99439	4.08959	4.18148	4.16211	4.26801	3.995	4.07348	3.98504	4.02419	3.99504	4.03053	4.00123	3.94829	4.10345	3.95368	4.07823	3.90322	3.96096	3.86452	4.08364	3.84914	3.91827	3.84104	3.91334	4.05042	3.96074	3.93408	3.79415	3.92972	3.83691	3.95436	3.88663	4.04233	4.09926	4.05328	4.06993	4.42346	4.413	4.37099	4.17589	4.04697	4.03135	4.2584	4.31106	4.35887	4.50553	4.43651	4.43737	4.42595	4.49113	4.39932	4.3035	4.2075	4.07367	4.0869	4.02482	4.1941	4.13952	4.18576	4.22767	4.1244	4.08957	4.04057	4.28227	4.47045	4.53089	4.45558	4.541	4.44888	4.51139	4.56681	4.50407	5.31742	4.36284	4.34919	4.19864	4.04975	4.14471	4.11131	4.17312	4.30552	4.30736	4.19419	4.0731	4.10518	4.10776	4.05907	4.0915	4.02656	4.22898	4.06386	4.45466	4.3599	4.38344	4.40813	4.24413	4.35284	4.23722	4.23618	4.22471	3.84898	4.11787	3.97994	4.00484	4.00855	3.99872	4.10868	4.06568	4.03452	4.10617	4.01277	4.01865	3.8918	3.97611	4.05165	4.02693	4.1005	4.16508	4.09072	4.16965	4.07945	4.10236	4.03364	4.10205	4.03322	3.96046	6.14261	4.92241	5.09779	4.20098	4.21873	3.92237	4.14038	3.93065	4.433	4.33968	3.93803	4.00744	4.0444	4.288	3.9711	4.11154	3.61935	3.6947	3.70849	3.78144	3.80932	3.61471	3.92839	3.69295	3.58223	4.04549	4.45803	4.17806	3.73689	3.93215	4.06776	4.38634	4.19791	3.92101	4.09699	4.06261	4.11027	4.15993	4.51901	4.27841	3.98751	4.06392	3.85144	3.92733	4.14315	3.92642	4.33746	4.19103	4.1192	3.99903	4.00721	4.02619	3.94396	3.99127	3.97556	3.89619	3.97056	4.16984	4.24416	4.33056	4.23489	4.04499	4.19926	4.83545	4.52	4.35046	4.61877	4.12156	3.86524	4.46871	4.07213	4.32637	4.1706	4.21016	4.2167	4.11719	4.28868	4.10512	4.18261	4.13605	4.11766	3.83417	3.79124	4.05874	4.35791	3.92168	4.07322	5.54841	5.21574	5.22856	4.86608	4.55117	4.63977	4.23215	4.55044	4.29726	4.41889	4.37755	4.20142	4.73256	4.44054	4.13555	4.16177	4.33584	4.06954	4.62426	4.14874	5.27274	4.96088	5.00179	4.64273	4.31094	4.29673	3.88921	4.61355	4.17339	5.41485	5.1372	5.21471	4.84178	4.79355	5.22302	4.89559	4.65343	4.38498	4.31209	4.10008	4.30046	4.31319	4.26827	4.49869	4.13364	4.66777	4.03071	4.99812	5.01273	4.7284	4.81289	4.52649	4.84883	4.56015	4.3927	4.21166	5.00284	4.83859	4.85175	4.47182	5.00222	4.75007	4.65042	4.41615	4.46097	4.30206	4.0275	4.44563	4.20088	4.41599	4.27966	4.20777	4.16777	4.53429	4.80064	4.48797	4.761	4.5906	4.70531	4.43007	4.39717	4.28795	4.17207	4.14324	4.59357	4.45447	4.39115	4.71819	4.35504	4.38183	4.29816	4.08257	4.12543	3.99656	4.49095	4.61714	4.40305	4.4421	4.25188	4.26555	4.26492	4.267	4.36017	4.21264	4.20157	4.23676	3.96876	4.20056	4.50913	4.55429	4.44687	4.53402	4.39323	4.27956	4.20584	4.08123	4.23987	4.30569	4.11069	4.4811	4.37064	4.38048	4.37544	4.40615	4.34789	4.41177	4.04306	4.3314	4.24438	4.22531	4.05307	4.08547	4.37179	4.28633	4.23751	4.13435	4.37621	4.14285	4.12064	4.32004	3.86132	4.20476	4.14569	4.14338	4.22608	3.96297	4.07629	4.06524	4.11882	3.97308	4.0711	4.23716	4.21847	4.11938	4.02976	4.02084	3.94606	4.16887	3.86709	4.04271	4.13769	4.20263	4.2249	3.97944	3.96839	4.01946	4.02032	3.94482	3.98729	4.05756	4.00893	3.8598	4.23094	3.97134	4.01718	4.12369	3.87547	3.82234	3.91974	4.12248	4.06225	3.92858	4.10208	4.20504	3.92742	4.06689	4.07421	3.97118	3.98802	4.11191	3.99128	4.15825	4.04775	3.96601	3.91091	4.0333	4.03436	4.05285	4.04509	4.04181	4.00602	3.99811	4.01701	3.87454	3.87996	3.87785	3.82513	3.96956	4.09982	4.0531	3.99834	3.94154	3.90853	3.90804	4.11202	3.99659	4.06765	4.04477	3.90073	3.9699	3.77731	4.11016	3.90884	3.92062	4.0575	4.04811	3.9234
P33_3h	3h	33	homogeneous	[20-32]	male	23.1856	0.829966	3.71041	3.82805	3.26655	3.46566	4.03293	3.47969	3.58305	3.60228	3.5584	4.22332	3.67522	3.27379	3.20747	3.76631	3.542	3.48563	3.3998	3.91719	3.15935	3.09764	3.10925	2.97713	3.05597	2.98134	3.30168	3.58687	3.06025	3.24013	3.1893	3.19011	4.57924	3.8472	3.08426	3.79306	3.29589	4.37888	3.7423	4.72051	4.00578	3.39835	3.07802	4.09419	3.32337	3.2285	3.16857	3.17952	3.22283	3.20379	3.43707	3.20899	3.15851	3.40831	3.13006	3.5008	3.30688	3.24116	3.35785	3.11294	3.48299	3.39217	3.41972	4.93928	4.30558	4.49025	3.79319	3.74066	3.6642	3.22834	3.57445	5.23911	4.62826	4.8297	4.19189	3.52402	3.1592	3.25853	4.10155	3.40808	3.31684	3.29192	3.35874	3.86067	3.40931	3.36504	3.35043	3.25944	3.73525	3.63915	3.41265	3.21526	3.33893	3.46166	3.47501	3.32935	4.0704	3.69722	3.6571	3.40472	3.35235	3.14013	3.68279	3.39591	3.66211	3.33239	3.43206	3.95963	3.51604	3.53071	3.33135	3.39088	3.18595	3.42566	3.31346	3.20243	3.12188	3.25295	3.2796	3.17231	3.33203	3.28652	3.36261	3.27955	3.19004	3.27656	3.17297	3.35939	3.32551	3.19993	3.35034	3.3338	3.25512	3.03538	3.28383	3.2823	3.4286	3.42433	3.38045	3.37238	3.18893	3.19155	3.30589	3.23767	3.0982	3.22951	3.25158	3.45862	3.24682	3.36023	3.2479	3.42702	3.22055	2.90644	3.27406	3.45468	3.21325	3.15484	3.26715	3.23627	3.20184	3.14501	3.13047	3.43754	3.39287	3.22338	3.33358	3.09679	3.28325	3.28685	3.36525	3.34903	3.31608	3.30175	3.23289	3.43372	3.17625	3.17835	3.183	3.21526	3.3679	3.12476	3.15446	3.17612	3.1791	3.1461	3.29957	3.28455	4.13798	3.82944	3.88261	3.42806	3.55449	3.38921	3.34663	3.18044	3.0364	3.32327	3.42721	3.23083	3.27271	3.78209	3.85863	3.54257	3.40577	3.27069	3.42686	3.33389	3.28824	3.45967	3.17525	3.46754	3.31431	3.42641	3.27623	3.22579	3.55938	3.23579	3.4461	3.46413	3.39172	3.76022	3.65632	3.58982	3.50932	3.41319	3.37928	3.37199	3.08304	3.36441	3.34279	3.49295	3.29045	3.20168	3.5154	3.21312	3.47352	3.45926	3.31034	3.29532	3.47342	3.32195	3.3542	3.42722	3.32999	3.22004	2.99267	3.0507	3.22984	3.21468	3.63448	3.7869	3.80049	3.8854	3.61523	3.72147	3.40602	3.23037	3.32571	3.26808	3.20449	3.19708	3.33354	3.25176	3.1908	3.78379	3.2875	3.83345	3.4037	3.50832	3.42639	3.34215	3.64444	3.34391	3.44902	3.4356	3.3162	3.34873	3.3992	3.43652	3.43204	3.7317	3.7907	3.84402	3.73828	4.2707	3.83773	3.92931	4.29801	3.85767	3.553	3.4185	3.18707	3.23671	3.17702	3.08336	3.17185	3.28976	3.21401	3.29598	3.66337	3.31306	3.96595	3.7419	3.77867	3.765	3.58577	3.52285	3.53294	3.37087	3.46524	3.40564	3.41587	3.34205	3.22605	3.88048	3.61724	4.31278	3.90204	4.48851	4.02373	4.03579	3.90135	3.80073	3.52357	3.53973	3.49927	3.24303	3.27385	3.30197	3.19211	3.51695	3.35906	3.57113	3.76269	3.24719	4.26971	4.10666	4.11945	3.70504	3.88062	3.75522	3.4879	3.39645	3.33531	3.55194	3.60304	3.28409	3.65639	3.46362	3.6477	3.3153	3.6915	3.65923	3.35974	4.29702	3.86344	4.34171	4.22885	3.77519	3.49992	3.58482	3.55889	3.86746	3.63159	4.82493	4.81425	4.43745	4.33862	3.67622	4.46436	4.37909	3.98667	4.0301	3.64881	3.65978	3.56853	3.35468	3.45522	3.33234	4.06142	3.61118	4.32673	3.87258	3.75205	4.58992	4.17846	4.41788	4.25699	3.617	4.68186	4.39826	4.14799	3.53698	4.59455	3.96669	4.84452	4.08293	5.01351	4.9926	4.60094	4.24563	3.80741	3.59596	3.41798	3.38567	3.3077	3.51818	3.48437	3.12012	3.63778	3.72305	3.33645	4.52454	4.03696	4.42192	4.47233	3.75545	4.89531	4.48462	4.12345	3.98306	3.71924	3.72625	4.27069	3.54932	4.52178	4.29295	4.34744	4.30347	3.85197	4.26471	4.23356	3.85419	3.63796	3.65556	3.47889	3.4983	3.30692	3.52991	3.16437	3.39623	3.61837	3.05718	4.04381	3.79516	4.36325	3.8676	4.21383	4.1369	3.75317	4.17072	3.81127	3.80689	3.56551	3.46756	3.42807	3.39445	3.53305	3.36812	3.1348	3.52834	3.21797	3.44683	3.54629	3.35305	3.46205	3.62654	3.72193	3.67069	3.58853	4.31952	4.30917	3.90528	3.5329	3.4368	3.41918	3.86058	3.9664	3.85307	4.03257	3.65748	4.04543	3.88282	3.8205	3.68432	3.49167	3.43924	3.48556	3.34431	3.25274	3.21199	3.22691	3.27947	3.30813	3.3795	3.40226	3.40553	3.35089	4.3019	4.30217	4.5497	4.05977	4.10401	3.71278	3.51458	3.40449	3.53441	3.44966	3.486	3.62617	3.92583	3.35636	3.92071	3.75661	3.92458	3.827	3.82316	3.65803	3.58574	3.4887	3.36167	3.47696	3.5658	3.49636	3.37767	3.35538	3.30358	4.25582	4.2654	4.12132	4.14126	4.67198	3.67975	4.72599	4.29863	4.55885	3.97688	3.95698	3.60129	3.30696	3.32574	3.47496	3.48234	3.35748	3.51026	3.5578	3.59347	3.50201	3.40597	3.33962	3.52022	3.32139	3.52145	3.45597	3.29907	2.98136	3.52864	3.60429	4.00217	3.68649	5.20881	5.32529	4.92779	4.66501	4.34968	4.02589	3.7179	3.49257	3.26258	3.32696	3.1767	3.08261	3.10913	3.46126	3.44966	3.42408	3.5104	3.50952	3.49818	3.40513	3.23114	3.45877	3.43548	3.23324	3.05236	3.28462	3.23202	3.80913	3.95845	3.68555	3.81813	3.53792	3.70707	3.52268	3.31295	3.22775	3.21832	3.25051	3.15966	3.36512	3.12908	3.04326	3.27226	3.23785	3.15056	3.2496	3.22145	3.19093	3.28769	3.28954	3.24287	3.29275	3.29644	3.15413	3.26758	2.9854	3.08155	3.19881	3.28501	3.0773	3.17426	3.0542	3.12559	3.0567	3.08076	3.23057	3.26576	3.16378	3.9769	4.05158	4.05235	3.96486	5.29368	3.86104	3.94982	3.93326	4.0159	3.94691	4.00712	4.0806	3.9892	4.00798	3.99167	4.00718	4.04268	3.87419	3.99393	3.96874	3.98245	3.89342	3.92136	3.93286	4.03024	3.98709	3.97103	3.98949	3.95954	3.80975	3.88001	3.92046	4.02443	3.86398	4.0741	3.89683	4.04331	3.86833	3.9431	3.907	3.91459	3.80933	4.01563	4.00314	3.99981	3.96391	3.99109	4.02731	3.93342	4.12644	3.90352	4.18854	4.04359	4.00242	4.07317	4.02178	3.95852	4.03566	4.09066	4.00439	4.01331	3.98447	3.94809	3.92764	4.09864	4.02339	3.99021	3.96739	3.91889	3.92667	4.0421	4.01637	4.09877	3.99972	3.7759	4.08786	3.80993	3.95202	3.97937	4.02762	4.07767	3.84407	3.99138	4.0012	3.92902	4.09395	4.20438	4.24081	4.03169	3.97806	4.04343	4.11115	4.04542	3.98242	4.10959	3.89015	4.01233	4.0504	4.26585	4.36282	4.23278	4.14801	4.09967	3.98633	4.06247	4.02586	4.14264	4.09727	3.94252	4.0793	4.16918	4.3563	4.44815	4.27955	4.22729	4.41407	4.15301	4.94187	4.15392	4.23454	4.2736	4.11299	4.26908	4.12867	4.32941	4.40916	4.36612	4.41406	4.19571	4.08923	4.10384	4.13821	4.24922	4.12048	4.07145	4.29389	4.2366	4.4407	4.2656	4.36603	4.08064	4.00118	4.05639	4.08017	4.08388	4.23763	3.889	4.28897	4.12412	4.06198	4.0117	4.17261	3.90076	3.90211	4.06669	3.92443	4.06096	3.85775	3.95477	3.8068	3.79264	3.8137	3.80669	4.05058	4.0221	3.93292	3.88877	3.92171	3.84698	4.37428	4.44696	4.39841	4.27242	4.10793	3.84275	4.22362	4.22798	4.29931	4.42692	4.24534	4.52476	4.39736	4.57856	4.50208	4.58365	4.44725	4.18586	4.10677	4.00995	4.06537	4.10365	4.12599	4.09332	3.94817	4.01033	3.94674	4.17217	4.21127	4.30296	4.29803	4.3565	4.44126	4.40899	4.36146	4.29636	5.53803	4.26265	4.25143	4.09458	4.02999	4.05244	4.11925	3.99456	4.23272	4.20305	4.21563	3.97808	4.09042	4.08006	3.95	4.02542	3.80744	4.15149	4.05076	4.34479	4.31949	4.41466	4.28361	4.1716	4.30822	4.18411	4.21577	4.20318	4.14809	4.11217	3.94313	4.07074	3.96634	3.9377	4.14045	4.11667	4.01808	4.14837	4.09248	4.11048	4.01701	4.18112	4.07414	4.04119	4.23675	4.26929	4.08119	4.21048	4.04881	4.09925	4.08868	4.12396	4.16198	3.97695	6.28721	5.00575	5.24804	4.25583	4.31004	4.10008	4.21232	3.93689	4.62288	4.51602	4.05133	4.11486	4.24427	4.24053	3.95601	3.63792	3.70496	4.34063	4.44429	4.21191	4.40681	4.01159	4.29017	4.13863	4.15999	4.39014	4.28806	4.19346	4.20808	4.05131	4.217	4.20518	4.21918	3.97955	4.24912	4.15091	4.17724	4.09895	4.73721	4.31942	4.19186	3.99753	4.04222	4.16862	4.08071	3.95764	4.4406	4.27157	4.22077	4.09796	4.12317	4.06706	3.891	4.03871	4.22435	4.02189	4.09053	3.94172	4.16311	4.42394	4.13022	4.37113	4.30806	5.06103	4.82528	4.46215	4.81109	4.42042	4.07625	4.28221	3.97732	4.31287	4.18763	4.30968	4.25642	4.1259	4.33778	4.24615	4.2842	4.3272	4.28468	4.23305	3.95047	4.12113	4.31449	4.09994	4.10888	5.6771	5.34751	5.4517	5.0233	4.32198	4.68204	4.31474	4.78182	4.53876	4.41843	4.44785	4.24109	5.0033	4.52678	4.27113	4.26422	4.41208	4.26944	4.73481	4.3728	5.31778	5.00375	5.13391	4.75143	4.56616	4.41062	4.27965	4.65643	4.11606	5.4451	5.14026	5.31644	4.82634	4.86557	5.56475	5.1574	4.91756	4.58504	4.38945	4.31808	4.38868	4.04546	4.58343	4.66437	4.31421	4.74984	4.20383	5.10448	5.03025	4.82903	4.90534	4.54478	5.12911	4.80744	4.64044	4.11042	5.10826	4.85899	4.94242	4.50853	5.22519	4.98217	4.87234	4.65084	4.53339	4.44766	4.25672	4.51969	4.26922	4.47566	4.20377	4.43596	4.26174	4.33369	4.86471	4.56408	4.6845	4.66755	4.86145	4.61284	4.50905	4.46846	4.31878	4.28316	4.71838	4.50606	4.57635	4.94936	4.34887	4.74517	4.54903	4.22068	4.28419	4.30211	4.6334	4.62953	4.43229	4.44219	4.43221	4.3856	4.27784	4.29543	4.56243	4.4706	4.23129	4.11366	4.1821	4.26567	4.55074	4.61548	4.49381	4.60512	4.69036	4.49671	4.29476	4.01	4.20896	4.25879	4.10416	4.36145	4.3752	4.25684	4.25352	4.52118	4.3139	4.52447	4.30746	4.50689	4.17835	4.17645	4.19057	4.12528	4.27608	4.19349	4.27925	4.17483	4.36645	4.23011	4.07612	4.38762	3.94466	4.13323	4.11244	4.0221	4.34191	4.06009	4.27313	4.27006	4.12252	4.09851	4.26218	4.19392	4.17774	4.13795	3.97503	4.10686	4.12158	4.13206	4.07781	4.03791	4.10986	4.09512	4.27084	4.08529	4.11168	4.10545	4.16717	3.96884	4.06249	4.00799	4.18319	4.12455	4.02369	4.06514	4.01921	3.98994	4.03717	4.01785	4.0231	4.03362	4.16408	4.10293	4.07246	4.13837	4.0432	3.92056	4.07278	4.02422	4.07792	4.1216	3.94252	3.94386	3.99362	3.9643	3.96012	4.16668	3.94446	3.99049	3.97116	4.11402	4.01282	4.07551	3.97491	4.05491	3.91713	3.84026	4.01383	4.03411	3.99139	3.93164	4.00755	3.91054	3.98062	3.9641	3.99053	3.98548	3.78525	4.03799	4.01111	3.93957	4.04512	3.89631	4.05728	4.00963	3.93642	3.97651	3.92088
P34_0h	0h	34	homogeneous	[20-32]	male	24.6951	0.977819	3.20326	3.64726	3.12171	3.20198	3.67039	3.2207	3.39839	3.41791	3.43158	4.08104	3.44596	3.36187	3.09386	3.36104	3.22394	3.19744	3.41756	3.97059	3.07408	3.02186	3.05222	3.05311	3.01395	3.16485	3.31546	3.68722	2.9268	3.2696	3.25763	3.40381	4.83946	4.09034	3.20272	4.21354	3.63403	4.8415	4.21388	5.05705	4.36178	3.51245	3.37614	3.94244	3.16635	3.20972	3.35375	3.18858	3.07181	3.33367	3.38007	3.12022	3.52129	3.59029	3.292	3.29968	3.27113	3.58058	3.36686	3.27511	3.11224	3.11896	3.47698	4.8784	4.26734	4.46807	3.77938	3.38998	3.16789	3.32384	3.43522	5.26087	4.6633	4.82062	4.17262	3.51485	3.05588	3.39203	4.06384	3.39173	3.29323	3.40297	3.23623	3.92676	3.15519	3.19045	3.14148	3.33926	3.53506	3.64573	3.34313	3.3955	3.34795	3.50096	3.45883	3.69241	3.93493	3.53844	3.54914	3.25069	3.24474	3.38515	3.3752	3.24965	3.5188	3.20683	3.17419	3.83735	3.39929	3.13288	3.22258	3.10428	3.1118	3.37016	3.15019	3.28342	3.27321	3.15712	3.26513	3.2419	3.28164	3.37831	3.12449	3.25345	3.12799	3.22164	3.47245	3.4082	3.31604	2.93189	3.10698	3.20303	3.01383	3.11453	3.24382	3.12599	3.15472	3.35202	3.05621	3.44954	3.18036	3.28795	3.05552	3.22127	3.15776	3.06962	3.2251	3.39921	3.50732	3.43787	3.17981	3.62641	3.40794	3.27521	3.06366	3.20939	3.12713	3.03862	3.0902	3.21243	3.18834	3.13434	3.16933	3.34625	3.40461	3.21364	3.19712	3.2066	3.2999	3.1812	3.53796	3.38616	3.54283	3.51698	3.2336	3.61546	3.36901	3.25721	3.42598	3.40648	3.50664	3.38627	3.26811	3.09933	3.23296	3.1594	3.4035	3.52739	3.93728	3.64535	3.71586	3.58975	3.45998	3.30794	3.433	3.15578	3.30597	3.12354	3.18177	3.32756	3.20412	4.01205	4.10533	3.73102	3.37331	3.36003	3.21575	3.34571	3.18424	3.35064	3.11052	3.48779	3.46101	3.68034	3.22239	3.54787	3.44917	3.24396	3.28464	3.44706	3.53469	3.55995	3.29196	3.3482	3.35367	3.29127	3.24992	3.22724	3.27415	3.16689	3.06841	3.39079	3.387	3.22724	3.90019	3.44537	3.29555	3.57826	3.32106	3.23134	3.48325	3.32193	3.26162	3.25707	3.28416	3.29625	3.37107	3.05395	3.40419	3.26764	3.62675	3.5048	3.69315	3.53758	3.47272	3.52439	3.38245	3.34133	3.31641	3.32616	3.28169	3.18382	3.62029	3.56288	3.25624	4.19553	3.62388	4.13417	3.52605	3.60813	3.36496	3.24816	3.57614	3.17449	3.38124	3.31431	3.30963	3.27089	3.39425	3.38095	3.34453	3.59126	3.72631	3.72888	3.60569	3.9972	3.83935	3.74678	4.22692	3.75138	3.39017	3.45196	3.34298	3.2224	3.21622	3.24951	3.23788	3.44209	3.18075	3.41481	3.69958	3.56533	3.85116	3.44047	3.58334	3.6401	3.35845	3.52929	3.37468	3.27792	3.2426	3.39584	3.21079	3.39117	3.33262	3.75406	3.17245	4.15594	3.82274	4.24446	3.93576	3.80768	3.6819	3.6864	3.53274	3.30923	3.48844	3.14978	3.36355	3.34255	3.25943	3.58704	3.48373	3.6686	3.67299	3.37932	4.31059	3.87463	3.95758	3.65684	3.72868	3.58637	3.42008	3.28444	3.2984	3.36994	3.40484	3.25759	3.60878	3.58513	3.39323	3.34949	3.68335	3.63948	3.26107	4.31476	4.14889	4.25924	4.16871	3.71929	3.48298	3.46357	3.13646	3.91046	3.6766	4.91226	4.96809	4.59483	4.48127	3.82903	4.45717	4.34978	3.95203	3.99816	3.78007	3.72247	3.54667	3.28633	3.53489	3.3301	3.84504	3.25321	4.23108	4.05854	3.61959	4.64903	4.20136	4.28813	4.22753	3.55995	4.60671	4.18681	4.05113	3.49504	4.63859	4.0257	5.01357	4.19586	5.12775	5.09347	4.72575	4.32636	3.93489	3.68252	3.43645	3.47474	3.47699	3.29183	3.45302	3.04509	3.78873	3.71203	3.57373	4.83774	4.31404	4.66667	4.54726	3.84776	4.91772	4.57545	4.20886	3.97636	3.99927	3.64325	4.33213	3.65639	4.55317	4.41561	4.35231	4.37438	3.83112	4.12639	3.6831	3.62242	3.6294	3.47321	3.40005	3.37482	3.1867	3.29688	3.25131	3.18075	3.55583	3.13587	4.08831	3.40934	4.48837	4.02784	4.28455	4.23015	3.72613	4.14315	3.74705	3.62031	3.46733	3.45904	3.36669	3.31726	3.35119	3.4403	3.29095	3.51805	3.38992	3.39462	3.45984	3.22617	3.36735	3.43061	3.49206	3.59943	3.33882	3.95946	4.06933	3.7385	3.25432	3.36057	3.22601	3.86062	3.83724	3.80501	3.88974	3.7648	3.87392	3.90556	3.67333	3.6399	3.49937	3.49593	3.17068	3.22492	3.22981	3.2336	3.17943	3.27724	3.02653	3.19465	3.25275	3.2638	3.16997	3.97629	3.9881	4.24226	3.77541	3.76422	3.48523	3.30289	3.16307	3.62549	3.43867	3.45899	3.5366	3.7159	3.49656	3.90674	3.52143	3.70342	3.64053	3.41243	3.5748	3.51686	3.46482	3.32077	3.06978	3.28145	3.11698	3.22031	3.2188	3.09132	4.05291	4.13797	3.7901	3.91968	4.42822	3.44265	4.52712	4.17416	4.3844	3.77152	3.84044	3.38576	3.28939	3.15592	3.35662	3.43039	3.35805	3.29994	3.42804	3.533	3.3806	3.31336	3.33025	3.08611	3.44309	3.35993	3.4318	3.20579	2.96052	3.42059	3.49941	3.82308	3.38742	4.97845	5.15382	4.74864	4.51083	4.11656	3.84571	3.49461	3.4712	3.2006	3.40663	3.0463	3.16531	3.00094	3.18708	3.11329	3.22746	3.13111	3.24226	3.46943	3.59678	3.3563	3.54416	3.49111	3.44188	3.14213	3.24582	3.00756	3.81177	3.89456	3.61393	3.79531	3.49845	3.37205	3.37389	3.37576	3.23942	3.20622	3.40024	3.16784	3.2151	3.18937	3.25391	3.08608	3.09476	3.17761	3.29672	3.19908	3.287	3.56134	3.48298	3.36532	3.55367	3.31945	3.2452	3.08211	2.99108	3.20071	3.12724	3.17017	3.09099	3.15951	3.1439	3.03119	3.06159	3.11674	3.19294	3.02091	3.06612	4.04867	3.9783	4.25506	4.01922	5.34812	3.88416	4.17368	4.00253	4.0261	4.10198	3.83409	3.88536	4.05538	4.04112	3.96967	3.99741	4.07271	4.16261	4.11628	4.03704	4.04614	4.05054	3.93661	3.85963	3.99189	3.96053	3.94353	4.04526	4.03083	4.0169	4.07192	3.77932	3.9577	4.03178	4.16956	3.94184	4.01843	3.94282	3.91981	3.95401	4.12552	3.88606	4.0142	4.05604	4.0632	4.14908	3.90743	3.98147	3.95305	4.08621	3.99671	3.95879	4.091	3.96115	3.92064	3.81783	3.99571	4.04983	4.0452	4.34691	4.26446	3.96236	4.03093	3.92277	4.03926	4.03672	3.89962	3.97497	4.0429	3.99035	4.1406	3.91052	4.15139	3.88648	4.00604	3.94751	3.97659	4.04133	4.01521	3.94601	4.01121	4.13593	3.96671	4.03741	3.96815	4.18381	3.96989	4.18089	4.06561	4.00076	4.04532	4.11545	4.06453	4.00591	3.90697	3.94507	3.90708	4.05088	4.16701	4.26489	4.24894	4.03604	4.07768	4.21896	3.90943	4.02713	3.96088	4.12781	3.94883	4.00258	4.11259	4.19651	4.26565	4.3007	4.36223	4.16173	4.00909	5.02662	4.1347	4.15205	4.1935	4.18347	4.00182	4.14316	4.24369	4.2694	4.22522	4.12494	4.11321	4.09682	4.01078	3.9754	4.02176	4.20578	4.01445	4.15401	4.14981	4.25565	4.20773	4.16738	3.96292	3.84759	3.94016	3.95163	3.9811	3.96763	4.04893	4.09579	4.10723	4.03026	3.93507	4.02309	4.00574	3.95154	3.86548	4.03693	3.83541	3.89816	3.8134	3.81101	3.75909	3.91788	3.90814	3.89017	3.83688	3.98362	3.95979	3.90464	3.89559	4.38878	4.38806	4.26397	4.12833	3.9618	4.04647	4.3077	4.19224	4.38444	4.49412	4.49892	4.63927	4.37448	4.5123	4.42531	4.39133	4.24788	4.04236	3.99983	3.94372	4.13093	4.15862	4.26645	4.15499	4.0766	4.06536	3.97033	4.3093	4.39891	4.52123	4.41204	4.67967	4.60509	4.64214	4.44712	4.5307	5.70446	4.30832	4.41971	4.26787	4.31948	4.10047	4.32523	4.19028	4.30495	4.32557	4.24755	4.14488	4.24542	4.25453	4.04439	4.16946	4.24977	4.32961	4.22097	4.39766	4.49125	4.52995	4.47261	4.40946	4.35511	4.21325	4.34075	4.19906	3.99196	4.13174	4.11947	4.08883	4.15736	4.15993	4.38025	4.11699	4.21514	4.11478	4.13674	4.10434	4.12917	4.22877	4.09079	4.13047	4.14385	4.33926	4.3379	4.20084	4.15769	4.2097	4.08097	4.12012	4.0196	4.12729	6.55664	5.13193	5.36699	4.15644	4.52115	4.1648	4.35836	4.07816	4.61492	4.56681	4.45225	4.19232	4.19585	4.22972	3.91179	3.94533	3.84219	3.74703	3.84248	3.9617	4.27647	3.82802	4.05086	4.01935	3.84306	4.12498	4.65263	4.37648	4.17126	3.98031	4.22256	4.61553	4.32376	4.0973	4.03039	4.15788	4.19916	4.19544	4.56887	4.32493	4.27014	4.10345	4.02606	4.26135	4.29296	4.05237	4.51964	4.29471	4.10839	4.0216	4.06766	4.00885	4.07667	4.08016	4.05217	4.11804	4.06385	4.06071	4.1596	4.22966	4.03717	4.15033	4.08538	5.17781	4.87873	4.414	4.83	4.4084	4.07531	4.57482	4.05889	4.51491	4.33767	4.38474	4.16805	4.26522	4.33819	4.21858	4.26112	4.27122	4.15847	4.07302	4.10545	4.00411	4.2888	4.147	4.08135	5.53729	5.19406	5.33013	4.95005	4.61504	4.7979	4.43648	4.83098	4.36667	4.56296	4.56212	4.30254	5.10785	4.54271	4.22044	4.20008	4.32371	4.3721	4.58536	4.27343	5.29452	4.97835	5.00828	4.63239	4.35016	4.39468	4.10789	4.55477	4.06184	5.40543	5.10697	5.24836	4.81547	4.949	5.24923	4.89991	4.93857	4.58494	4.472	4.36099	4.39052	4.37182	4.53304	4.49347	4.30564	4.60183	4.12715	5.06755	5.0923	4.79214	4.88272	4.59242	4.96919	4.633	4.53158	4.22717	5.04308	4.75625	4.9383	4.56278	5.08981	4.8674	4.69442	4.51949	4.5297	4.36671	4.31767	4.57914	4.1006	4.44245	4.17733	4.30491	4.32135	4.02844	4.89534	4.58683	4.68377	4.76988	4.83733	4.5654	4.4625	4.51734	4.39966	4.32331	4.50758	4.7081	4.63633	4.76132	4.47041	4.51164	4.41578	4.15951	4.13402	4.01518	4.59924	4.57745	4.30269	4.5454	4.32718	4.29703	4.36293	4.3173	4.60739	4.3754	4.16453	4.27479	4.14285	4.57554	4.60795	4.79017	4.66811	4.76463	4.65195	4.26777	4.21582	4.13426	4.22476	4.18656	4.12032	4.34518	4.228	4.58565	4.48085	4.61864	4.37408	4.60269	4.43121	4.33963	4.15375	4.08839	4.24491	4.29991	4.24553	4.23804	4.24319	4.35539	4.48551	4.39844	4.24655	4.26785	3.95673	4.18517	4.24602	4.17718	4.40677	4.20946	4.34173	4.12502	4.30934	4.01445	4.05312	4.22628	4.26594	4.17463	4.22911	4.21942	4.19299	4.26042	4.2205	4.173	4.23843	4.08585	4.28984	4.23354	4.13836	4.15917	4.03481	4.16886	3.88821	3.86511	4.2267	3.87455	4.13141	3.88766	4.08463	3.97879	4.07281	3.96094	3.87388	4.14809	4.14149	4.08857	4.08483	4.13463	4.16823	4.02272	4.11477	3.98725	4.19882	4.00734	3.91356	4.05103	3.8494	4.16861	4.00308	4.27392	4.18882	4.12935	4.14	4.15435	3.9964	4.10406	4.13324	4.11352	4.11886	4.1314	3.94785	4.18401	4.10853	4.05155	3.95432	3.94724	4.10761	3.96831	3.96218	3.99194	3.99977	4.16425	3.95382	4.13524	3.93055	3.81076	3.9125	4.01844	4.04301	3.82547	3.94384
P34_3h	3h	34	homogeneous	[20-32]	male	24.6951	0.977819	3.29632	3.86851	3.21657	3.34887	4.05783	3.51692	3.65193	3.41361	3.40468	4.09316	3.34322	3.34039	3.22475	3.70342	3.19994	3.45206	3.27222	3.90554	3.24692	3.12399	3.08494	3.17135	3.01737	3.08317	3.28326	3.33853	2.98508	3.44352	3.32035	3.62773	4.93841	4.12141	3.41762	4.1968	3.68223	4.91923	4.30631	5.07085	4.39166	3.46646	3.36258	3.68772	3.02103	3.13857	3.39803	3.07639	3.095	3.45627	3.4528	3.33524	3.35589	3.35921	2.99128	3.30316	3.34574	3.47963	3.45414	3.08489	2.91036	3.37099	3.18232	4.92431	4.31373	4.53899	3.96279	3.16469	3.22301	3.24624	3.56156	5.25027	4.65973	4.7988	4.1109	3.52315	3.03975	3.09568	3.93844	3.3873	3.14184	3.39686	3.21207	3.84833	3.22829	3.27285	3.23646	3.15475	3.57701	3.41467	3.36006	3.2103	3.42116	3.50077	3.54553	3.68998	3.91132	3.18708	3.44595	3.20845	3.01356	3.11783	3.42967	3.23831	3.33773	3.22192	3.19405	3.99133	3.43655	3.05418	3.17433	3.24883	3.03932	3.25219	3.06221	3.15094	3.05034	3.08206	3.27037	3.12398	3.21795	3.44965	3.22492	3.15403	3.17549	3.10754	2.95086	3.18216	3.37641	2.93273	3.07858	3.07144	3.01471	2.89254	3.03005	3.23375	3.31575	2.97227	3.10187	3.55495	3.30302	3.07411	3.07831	3.3098	3.02884	3.11496	3.32691	3.47851	3.44843	3.56954	3.37164	3.4999	3.16828	3.26168	3.31565	3.15582	3.15472	3.09549	3.15612	3.32933	3.18146	3.28888	3.49529	3.26358	3.39917	3.40433	3.22469	3.28776	3.20564	3.0722	3.59592	3.43288	3.35532	3.39008	3.34842	3.48994	3.45963	3.31938	3.51137	3.23368	3.56189	3.51316	3.34084	3.14154	3.23677	3.2225	3.32273	3.28647	4.1118	3.70773	3.72897	3.52244	3.49158	3.37392	3.29445	3.07877	3.19203	3.25285	3.01547	3.12885	3.30156	4.26748	4.2687	3.83512	3.55728	3.23456	3.44394	3.27011	3.19103	3.43473	3.17038	3.28689	3.37151	3.52054	3.24986	3.47899	3.44418	3.35221	3.26812	3.45057	3.68966	3.63763	3.4411	3.4046	3.38059	3.24449	3.20145	3.13351	2.97485	3.2683	3.19182	3.37307	3.46288	3.04374	4.08911	3.55715	3.32341	3.67288	3.34396	3.16404	3.41273	3.04764	3.18719	3.21517	3.22973	3.11384	3.22238	3.1774	3.18402	3.40836	3.67186	3.60041	3.68112	3.49479	3.44052	3.33305	3.20395	3.19437	3.14395	3.27627	3.46134	3.12291	3.64889	3.60821	3.17493	4.32136	3.7072	4.1963	3.43864	3.61199	3.39742	3.43966	3.36101	3.20353	3.18434	3.41553	3.28935	3.22192	3.34318	3.21206	3.39714	3.54643	3.65055	3.64001	3.54513	3.91703	3.67677	3.65145	4.17949	3.68683	3.57386	3.43324	3.2166	3.1245	3.36109	3.11238	3.07181	3.33481	3.46762	3.51203	3.59391	3.4669	3.75751	3.46224	3.50289	3.54953	3.35148	3.59336	3.32547	3.3044	3.25417	3.23768	3.29147	3.4148	3.50271	3.65266	3.2161	4.09311	3.79668	4.05527	3.8453	3.60838	3.70129	3.64716	3.45537	3.28401	3.36403	3.023	3.28003	3.28204	3.28257	3.47873	3.29754	3.45154	3.60806	3.39117	4.20858	3.87281	4.00339	3.51181	3.75288	3.54857	3.26788	3.31546	3.23657	3.31377	3.32331	3.15958	3.45677	3.51917	3.33102	3.04981	3.64268	3.46914	3.39039	4.17586	3.81852	4.1287	3.99099	3.61488	3.338	3.36326	3.38957	3.89329	3.694	4.87681	4.85612	4.53732	4.34472	3.71839	4.28073	4.24007	3.85959	3.8176	3.69135	3.57954	3.42259	3.20061	3.44652	3.22695	3.92906	3.24928	4.28545	4.07167	3.58576	4.54441	4.11249	4.25997	4.03247	3.43143	4.47746	4.2166	3.92093	3.41027	4.59639	3.86742	4.87059	4.16138	5.10979	5.0156	4.57067	4.28905	3.72909	3.62665	3.50941	3.48156	3.10838	3.45993	3.34755	3.0547	3.61208	3.64524	3.51918	4.67295	4.26231	4.53266	4.46906	3.74057	4.80362	4.41195	4.14793	3.88514	3.73119	3.63818	4.18115	3.61179	4.45498	4.37386	4.24657	4.18211	3.68777	4.00742	3.89459	3.73123	3.54908	3.35424	3.4402	3.41234	3.3518	3.2246	3.29157	3.36182	3.49676	3.24004	4.09762	3.48148	4.39215	3.82465	4.19401	4.1728	3.7396	4.0575	3.66253	3.7597	3.4844	3.51992	3.12498	3.19151	3.28529	3.25776	3.16468	3.39294	3.37351	3.42258	3.49869	3.24786	3.41109	3.44066	3.49018	3.47451	3.42052	4.07607	4.03389	3.77688	3.26326	3.32565	3.19383	3.89369	3.64748	3.60949	4.01168	3.69999	3.93563	3.91104	3.56138	3.69571	3.29693	3.30665	3.26168	2.99802	3.1386	3.11662	3.15185	3.21534	3.018	3.20802	3.18505	3.11533	3.15421	3.87264	3.77348	4.2446	3.74392	3.9325	3.61974	3.50346	3.17807	3.5178	3.46322	3.39147	3.58291	3.61216	3.40747	3.72724	3.53716	3.6319	3.49186	3.5066	3.56136	3.41027	3.35998	3.18543	3.21775	3.14648	3.03329	3.33407	3.15438	3.18805	4.01463	3.82109	3.74206	3.82758	4.27826	3.44077	4.50681	4.14329	4.23868	3.89532	3.56154	3.3632	3.06628	3.20367	3.1518	3.31025	3.24415	3.3431	3.29449	3.41386	3.24561	3.21619	3.32565	3.23428	3.47297	3.20974	3.35772	3.14168	2.95483	3.45223	3.1992	3.81686	3.41316	4.88531	5.03684	4.69175	4.39733	3.85447	3.84321	3.45858	3.26487	3.16268	3.21898	3.16709	3.07656	2.97019	3.12301	3.16085	3.07453	3.26002	3.1814	3.2858	3.50805	3.48749	3.45684	3.38281	3.32323	3.14372	3.04304	3.01968	3.66359	3.80593	3.60542	3.73637	3.44584	3.46711	3.28942	3.19289	3.02498	3.14737	3.19665	3.19032	3.21202	3.34914	3.11273	3.10995	3.01077	3.11917	3.37601	3.31393	3.42771	3.50192	3.34993	3.31841	3.4083	3.22477	3.05483	3.07902	3.08076	3.09346	3.14764	3.14931	3.08257	3.16477	3.15318	3.03454	3.25012	3.15886	3.20921	3.02531	3.08288	3.8889	3.96354	3.95873	3.91796	5.0748	4.01382	3.88203	3.95257	3.90337	3.90798	3.95145	3.69242	3.88682	4.02619	3.88771	3.95474	3.86866	3.89408	3.96963	3.72799	3.89413	3.97021	3.84716	3.94048	3.92799	3.93834	3.81585	3.92012	3.82829	3.88234	3.85946	3.86181	3.99226	3.96411	4.24281	3.89494	4.08084	3.91402	3.92031	3.84672	3.71187	3.91316	3.80275	3.83051	3.92185	3.97731	3.76268	4.06012	3.78016	3.98521	4.09594	3.9452	3.96532	3.83779	3.98412	3.8393	3.94672	3.83613	3.87596	4.00258	3.80984	3.91693	3.96502	3.80204	3.85574	3.68111	3.95241	4.06537	3.84582	4.04081	3.98496	3.84292	4.03976	3.8743	3.82077	3.85845	3.81568	3.9322	3.96164	3.86606	3.95958	3.9076	3.93469	4.08474	3.82779	3.87453	4.13899	4.02264	3.96421	3.91545	3.88175	4.02786	3.96271	3.9602	3.77514	3.88518	3.89697	4.07255	4.14414	4.19974	4.04286	3.9871	3.98761	3.99797	3.94632	4.1294	4.04529	3.98629	3.96366	4.10155	4.15145	4.24028	4.07593	4.25733	4.07331	4.07412	3.93545	4.77496	3.99898	3.95966	4.04305	3.87672	4.12154	4.23605	4.16555	4.31824	4.1824	4.10581	4.04692	4.08721	4.00635	4.04836	4.0056	3.97487	4.08738	4.07741	3.98687	4.05498	4.11876	3.94695	4.10992	4.00095	3.96818	3.88236	3.94848	3.86658	4.11494	4.06081	4.01346	3.96113	3.9179	3.97825	3.82975	3.95211	3.94047	3.83216	3.8368	3.90344	3.94553	3.90681	3.78014	3.90054	4.00935	3.87382	3.92091	3.94798	3.88693	3.9611	3.86904	4.2933	4.31177	4.42798	4.13646	3.96939	4.03415	4.18621	4.21753	4.34968	4.45624	4.35572	4.49897	4.30924	4.47045	4.36892	4.39148	4.26152	4.08456	3.85627	4.0327	4.23755	4.06698	4.16137	4.04459	4.08597	4.0947	4.01519	4.22794	4.22258	4.40824	4.34164	4.47623	4.33967	4.51045	4.45878	4.29587	5.34893	4.44631	4.22918	4.21679	4.19132	4.13144	4.09568	4.08384	4.1201	4.41376	4.15519	4.16126	4.0354	4.00283	3.85914	3.93983	3.99081	4.20088	4.22139	4.24655	4.36072	4.41139	4.3816	4.14832	4.2738	4.11557	4.11193	3.88375	4.05305	4.1092	3.91616	3.95825	4.03278	4.00019	4.09141	4.09778	4.14767	4.03536	4.12205	3.87565	3.90269	3.9754	3.93134	4.08615	4.03344	4.07636	4.13797	4.13518	3.92878	4.06891	4.03633	4.02748	3.94446	3.85027	6.00413	4.75532	5.00927	3.73182	4.03564	3.80116	4.06284	3.6522	4.34116	4.14135	3.90839	3.82144	3.94995	4.28051	3.86752	3.6442	3.58031	3.93784	4.11295	3.90708	4.17071	4.08298	4.0148	3.82165	3.81026	3.82863	4.21569	3.89431	3.93693	3.89698	3.98732	4.07291	4.28215	4.0275	4.12195	3.99155	4.13931	4.16444	4.51518	4.2358	3.97212	4.01064	3.91594	4.2598	4.11332	3.91348	4.39544	4.16927	4.09814	4.02966	4.0163	4.12969	4.15597	4.02137	3.85049	3.99983	3.86993	3.93034	4.09254	4.21253	4.30474	4.12264	4.18348	5.02071	4.75431	4.11397	4.87054	4.41924	4.14633	4.25038	4.15835	4.34799	4.0607	4.42238	4.14538	4.24021	4.26744	4.1569	4.15426	3.96696	4.02795	4.38845	4.13126	4.24473	4.27514	4.23352	4.04845	5.58999	5.28055	5.36291	4.92494	4.38615	4.74329	4.47749	4.66589	4.32324	4.61806	4.53095	4.23771	4.85122	4.58175	4.20211	4.3781	4.41699	4.18803	4.56061	4.11652	5.19989	4.87921	4.92492	4.60319	4.24105	4.35287	3.92796	4.56213	4.08112	5.43289	5.11377	5.2133	4.68453	5.12553	5.213	4.89389	4.92765	4.30425	4.51872	4.35687	4.49269	4.27499	4.53336	4.49489	4.20809	4.57563	4.06214	5.0449	4.96466	4.69333	4.80706	4.47622	4.80468	4.55789	4.45699	3.92477	5.03648	4.79194	4.88969	4.42408	5.03951	4.75614	4.69034	4.36829	4.28189	4.22897	4.22311	4.47929	4.0764	4.44139	4.26488	4.07017	4.27818	4.35452	4.79584	4.47454	4.5577	4.69722	4.69588	4.41587	4.41491	4.32345	4.18793	4.04486	4.45966	4.42151	4.07366	4.66443	4.36843	4.36706	4.25275	4.08062	4.13137	3.95237	4.64268	4.51547	4.30939	4.48018	4.1329	4.24153	4.23234	4.27687	4.40629	4.07929	4.15994	4.05596	4.04805	3.97225	4.36454	4.42765	4.37391	4.33	4.38077	3.91054	4.04584	4.02537	4.03392	4.23315	4.07938	4.21235	4.24745	4.05269	4.18597	4.2106	4.06546	4.09636	3.96224	4.18993	3.92857	4.11504	4.06278	4.13382	4.13494	4.08848	4.18356	4.0565	4.11399	4.28694	4.16327	4.08129	4.06539	3.98139	3.90307	4.04055	4.16961	3.87624	4.15722	3.90103	3.89835	3.93579	4.01614	4.11427	4.03675	4.03439	3.75021	4.05319	3.9493	4.04196	3.97556	4.01182	3.91293	3.90929	4.09767	3.93768	3.90629	3.93231	3.83994	4.0279	3.83366	3.85326	4.05409	3.81291	3.91682	3.93212	3.91681	3.88976	4.01994	3.81052	3.80676	4.14235	3.91513	3.90706	3.96572	4.0813	3.939	3.88387	3.87624	3.85895	3.9492	3.93666	3.85195	4.07264	3.81442	3.76189	3.83977	4.10427	3.89651	4.01545	3.86939	4.00735	3.86202	3.8245	3.82273	4.01375	3.74269	3.93076	3.88135	3.95127	3.90911	3.80726	3.88134	4.02512	3.84475	3.98515	3.93452	3.91795	3.85436	3.86687	3.8513	3.96058	3.77837	3.8324	3.78133	3.74975	3.93089	3.80448	3.88063
P35_0h	0h	35	heterogeneous	[20-32]	male	27.0359	0.965265	3.19892	3.71851	3.25489	3.17099	3.97491	3.61137	3.18946	3.39298	3.23701	4.07862	3.41473	2.94507	2.99794	3.58171	3.05976	3.16443	3.15213	4.01226	3.07084	3.04792	2.97417	3.01163	2.99241	2.92447	3.42105	3.43983	3.24128	3.22563	3.47317	3.32097	4.71556	3.94466	3.04769	4.06442	3.43691	4.71669	4.08504	4.92726	4.24628	3.36005	3.21547	3.8726	3.12277	3.06808	3.18432	3.11771	3.12452	3.25039	3.44881	3.31495	3.34707	3.39696	2.992	3.15349	3.27102	3.44293	3.32117	3.07382	2.97163	3.293	3.1406	4.98903	4.27229	4.55132	3.83367	3.23457	3.2376	3.32179	3.50498	5.2418	4.664	4.80593	4.17628	3.5022	3.4498	3.42844	4.03984	3.41056	3.13	3.49697	3.26043	3.81904	3.31399	3.36261	3.28788	3.11499	3.86674	3.45421	3.59106	3.44647	3.2647	3.59161	3.49465	3.47052	3.97509	3.35295	3.47325	3.21673	3.11576	3.48373	3.74157	3.2281	3.64056	3.28523	3.17334	4.13752	3.52307	3.17054	2.9228	3.10107	3.20286	3.30871	3.02753	3.18872	3.00038	3.36272	3.37929	3.16224	3.16042	3.26566	3.17784	3.11429	3.2174	3.14979	3.08046	3.34658	3.10902	2.96382	2.99444	3.07497	2.98793	3.14259	3.01699	3.22407	3.23505	3.13127	3.05966	3.28016	3.00499	3.1047	2.93434	2.99201	3.01118	3.22511	3.10523	3.25387	3.19609	3.39141	3.09093	3.37279	3.28827	3.057	3.16448	3.08379	3.11976	3.0321	3.00573	3.08191	3.05219	3.14297	3.17601	3.22946	3.3152	3.20006	3.15276	3.28599	3.09577	3.15405	3.55399	3.04872	3.49629	3.44875	3.20565	3.41017	3.24524	3.18407	3.24442	3.23593	3.30245	3.26397	3.15702	3.16293	3.08345	3.01896	3.30251	2.98018	3.8226	3.6108	3.68951	3.44269	3.41235	3.26756	3.23539	3.10799	3.14144	3.1301	2.97198	2.97714	3.20788	3.83215	4.06012	3.66708	3.3083	3.20694	3.12256	3.13104	3.42512	3.18764	3.0003	3.23331	3.36989	3.41067	3.14297	3.35362	3.2986	3.14105	3.20432	3.30639	3.34808	3.52167	3.4006	3.3274	3.32999	3.27603	3.23532	3.06405	3.11961	3.04637	3.15085	3.33045	3.28163	3.12424	3.82079	3.34468	3.33713	3.46907	3.23329	3.04252	3.30309	3.13058	3.07428	3.16327	3.19744	3.03347	3.09846	3.12272	3.01193	3.18786	3.50635	3.46242	3.51901	3.50619	3.37489	3.34486	3.14835	3.18123	3.22234	3.26146	3.13986	3.09987	3.40067	3.44269	3.20695	4.07257	3.47376	3.97871	3.26053	3.49651	3.2668	3.26786	3.34421	3.27141	3.12893	3.25409	3.28819	3.032	3.26652	3.46167	3.24335	3.53029	3.60417	3.63131	3.60954	3.90848	3.58527	3.71158	4.17374	3.7361	3.75522	3.30977	3.0967	3.14928	3.19339	3.17265	3.00726	3.30018	3.29936	3.31606	3.41671	3.38163	3.76009	3.68262	3.37368	3.47435	3.38241	3.46682	3.39571	3.41775	3.31391	3.38654	3.2304	3.33933	3.21749	3.52324	3.39182	4.02033	3.51763	4.157	3.83001	3.7788	3.7863	3.48394	3.49325	3.3313	3.31941	3.1182	3.23875	3.23281	3.25954	3.38674	3.19711	3.32145	3.40904	3.21337	4.18052	3.97641	3.90026	3.60971	3.66947	3.58984	3.31856	3.34287	3.14253	3.0622	3.31672	3.10903	3.42685	3.28753	3.2881	3.12493	3.54969	3.44904	3.28901	4.35871	3.88587	4.35759	4.20861	3.77698	3.49061	3.32418	3.35404	3.61488	3.39973	4.72543	4.68975	4.3721	4.3245	3.76684	4.21837	4.22961	3.81808	3.95387	3.4396	3.61657	3.32794	3.17355	3.30732	3.30525	3.85919	3.33351	4.02072	3.94993	3.59726	4.56117	4.09033	4.18437	4.13533	3.56079	4.64831	4.28736	4.11454	3.52131	4.58503	4.00723	4.8568	4.05012	4.94517	4.81802	4.51659	4.16863	3.74997	3.49075	3.29954	3.36821	3.25827	3.30782	3.3724	3.16623	3.47686	3.51887	3.19994	4.60501	4.13842	4.43519	4.35653	3.6646	4.82078	4.45441	4.08403	3.93916	3.63533	3.58117	4.2056	3.63093	4.49891	4.52113	4.25707	4.1916	3.63381	4.0936	3.8709	3.56462	3.56474	3.37626	3.31487	3.32236	3.13641	3.23032	3.11345	3.195	3.42116	3.17637	4.08868	3.50813	4.36209	3.79359	4.14154	4.09472	3.68123	4.00364	3.76297	3.5695	3.48926	3.34552	3.25211	3.27091	3.2045	3.27766	3.25726	3.39916	3.4548	3.20639	3.36373	3.26986	3.2068	3.47991	3.53843	3.49664	3.28672	3.96122	4.0626	3.78095	3.1091	3.26069	3.20441	3.71515	3.64335	3.63043	3.87533	3.64008	3.72932	3.85596	3.46797	3.56542	3.31735	3.2537	3.1944	3.19385	3.12533	3.06942	3.15558	3.09354	3.06546	3.10289	3.15583	3.08966	3.18658	4.00912	4.11117	4.19519	3.59694	3.75896	3.40614	3.437	3.04037	3.51849	3.3334	3.36597	3.49962	3.62856	3.13785	3.67896	3.31102	3.61293	3.62339	3.32455	3.33915	3.39446	3.22596	3.12747	3.06601	3.32563	3.06256	3.08779	3.09571	3.19484	4.04539	3.89512	3.98575	3.93532	4.47325	3.52338	4.54096	4.26563	4.08415	3.91484	3.57786	3.25955	3.14635	3.11269	3.11505	3.21351	3.1558	3.15082	3.32052	3.29874	3.36232	3.10978	3.26117	3.04003	3.26776	3.15006	3.06799	3.07749	3.03054	3.28529	3.18259	3.77853	3.38949	5.20217	5.23103	4.82844	4.64323	4.25586	3.9349	3.53513	3.23274	3.11738	3.00065	3.11586	3.18541	3.05273	3.17179	3.29133	3.18542	3.39183	3.43082	3.38259	3.35238	3.36128	3.38997	3.39947	3.11583	3.08119	3.10374	2.90352	3.63283	3.58449	3.32087	3.73304	3.39831	3.39595	3.3937	3.22117	3.14262	3.16552	3.13651	3.17174	3.06819	3.03117	2.96706	3.02677	3.1133	3.09197	3.1599	3.1921	3.0821	3.27528	3.11156	3.23182	3.26535	3.34291	3.09172	2.96635	3.11393	3.06405	3.13943	3.07807	3.06411	3.05316	3.03993	3.08785	3.01292	2.98378	3.08559	3.05284	3.15887	3.76811	3.8375	3.95488	3.79681	4.98477	3.7465	3.83984	3.95148	3.93967	3.97543	3.84202	3.83586	3.72389	3.84577	3.91879	3.78376	3.94021	3.87725	3.83852	3.80952	4.02921	3.75778	3.87284	3.74642	4.03415	3.87108	3.84726	3.82501	3.73767	3.98938	3.65661	3.90313	3.88801	3.91894	3.94807	3.89174	3.99999	3.895	3.93493	3.85535	3.8231	3.98471	3.79751	3.81696	3.80659	3.80964	3.93275	3.82445	3.82495	3.91139	3.86662	3.757	4.03727	3.85765	3.76956	3.79723	3.89406	3.87189	3.88592	3.92649	3.80558	3.74301	3.9254	3.73674	3.83863	3.84519	3.91126	3.7425	3.88971	3.84093	3.87113	3.9341	3.92582	3.83961	3.69748	3.69992	3.8008	3.84776	3.86581	3.87762	3.92159	3.71235	3.70647	3.94147	3.77291	3.95975	3.76019	4.10302	3.8655	3.9834	3.77574	3.78521	3.77566	3.74483	3.9207	3.88943	3.85257	3.98671	4.0413	4.24769	4.12175	3.9729	4.01543	3.94326	3.86812	4.0774	3.94157	3.99443	3.96512	3.99633	4.03206	4.31285	4.24436	4.29345	4.16891	4.14469	3.93701	4.65544	3.9507	3.92988	4.02465	4.03432	4.00103	4.12517	4.14951	4.23857	4.14151	4.101	3.97683	3.97158	3.99202	4.07938	3.97969	3.95879	3.92633	4.06673	4.00594	4.0068	3.96914	4.02564	3.91673	3.83222	3.98272	3.81648	3.80416	3.80733	3.91492	3.988	3.95645	3.91836	3.92881	3.82916	3.816	3.89857	3.79109	3.79675	3.93509	3.84727	3.92082	3.88182	3.84351	3.9173	3.88976	3.89682	3.88869	3.88294	3.84981	3.87414	3.85268	4.42509	4.53236	4.5289	4.32614	4.03812	4.02309	4.14518	4.1472	4.2826	4.54183	4.46812	4.63414	4.40971	4.57556	4.43261	4.44451	4.18814	4.04052	3.99359	4.06896	4.10093	4.09848	4.13156	4.06898	4.07715	4.00434	3.99055	4.16456	4.26321	4.4594	4.3402	4.45858	4.3927	4.52493	4.48131	4.41871	5.94395	4.25687	4.32058	4.25843	4.08018	4.09613	4.05855	3.98288	4.18582	4.17825	4.16579	4.23257	4.15977	4.07926	4.0862	4.02086	3.98487	4.08709	4.08256	4.24677	4.41566	4.30266	4.42899	4.28358	4.31853	4.20929	4.15993	4.24449	4.14852	4.04677	4.05549	4.02457	3.95404	3.98389	4.00382	3.93124	4.01522	4.05766	3.88557	3.98772	3.93569	3.90432	3.89503	3.9765	3.94442	4.0578	3.98315	4.14384	4.05913	4.06292	3.94713	3.96488	3.86893	4.01429	6.14661	4.82367	5.08454	3.82491	4.12704	3.93755	3.90717	3.77942	4.30153	4.13	4.0276	4.03925	4.10606	4.14538	3.96656	3.62207	3.70198	4.01361	4.12038	3.95673	4.14928	3.80857	3.95591	4.01152	3.87696	4.18043	4.29915	4.03327	3.89711	3.812	3.87836	4.2616	4.37776	3.98104	3.98212	4.01924	4.01422	4.0576	4.4872	4.20681	3.97953	3.9484	3.85793	3.82658	4.15087	3.98146	4.29884	4.12096	3.82594	4.05665	3.90049	3.97473	3.74075	3.90274	3.92359	3.90489	3.90072	3.93949	3.93194	4.32054	4.00653	3.98261	4.15758	4.86398	4.51887	4.23233	4.59621	4.22559	3.92636	4.29847	4.03356	4.23629	4.00891	4.26674	4.06595	4.10481	4.25167	4.06518	4.22174	4.03127	4.04382	4.09583	3.91089	4.10695	4.22945	4.0402	3.90305	5.55189	5.24494	5.3578	4.95075	4.43573	4.58045	4.23903	4.53655	4.34023	4.28661	4.39388	4.19898	5.139	4.46495	4.18539	4.30156	4.3031	4.08616	4.52149	4.1975	5.22953	4.90627	5.07461	4.67811	4.28869	4.38695	4.10343	4.47005	3.95121	5.36512	5.07786	5.14507	4.68062	4.93005	5.21479	4.89996	4.66533	4.31652	4.32693	4.08029	4.45915	4.1596	4.22176	4.40763	4.33218	4.47378	4.02263	5.03597	5.01339	4.75135	4.79198	4.57965	4.93544	4.64353	4.46608	4.07649	4.95825	4.62258	4.84257	4.30536	4.98901	4.77313	4.67615	4.46444	4.33952	4.27959	4.19449	4.36905	4.24359	4.39297	4.14214	3.97346	4.19638	4.29068	4.81094	4.54842	4.59434	4.54214	4.75005	4.47613	4.34202	4.323	4.27681	4.178	4.41715	4.41844	4.35517	4.68624	4.24843	4.40897	4.34828	4.07307	3.98963	3.98324	4.44526	4.5663	4.25524	4.46081	4.10718	4.17945	4.21473	4.19623	4.45751	4.34766	4.33404	4.17882	4.1312	4.2472	4.49232	4.70851	4.53554	4.76169	4.58037	4.38026	4.20733	4.09223	4.09891	4.23774	4.08949	4.17514	4.26969	4.34878	4.04843	4.4484	4.29944	4.56693	4.38631	4.37394	4.25035	4.22251	4.02899	3.96516	4.23095	4.20771	4.1877	4.32027	4.22504	4.30666	4.07117	4.14739	3.87911	4.20319	4.09113	4.14435	4.17318	3.9809	4.0735	4.0765	4.08885	3.96684	4.18564	4.22967	4.10031	4.01706	4.14823	3.90997	3.95577	4.1129	3.91306	4.17509	4.0892	3.9548	4.11375	4.19104	3.9638	3.93128	3.94663	4.04618	3.86356	3.8189	4.0729	3.90844	4.11489	3.7934	4.02148	3.96388	4.15501	4.05979	4.05244	4.11233	4.16271	4.16957	4.04889	4.13424	4.01974	3.95463	3.92362	3.93314	3.91084	4.04769	3.89153	3.95038	3.892	3.88374	3.96384	4.02221	4.13722	4.02641	3.81193	3.94253	3.83187	3.91178	3.89014	3.84258	3.78215	3.90888	3.86846	4.03833	3.7767	3.93149	3.91965	3.84681	3.86164	3.836	3.86428	3.83052	3.99157	3.77083	3.83056	3.8576	3.76528	3.98896	3.79949	4.03167	3.90096	3.71425	3.79271
P35_3h	3h	35	heterogeneous	[20-32]	male	27.0359	0.965265	3.44363	3.86576	3.35626	3.28392	4.1853	3.60391	3.47553	3.47775	3.46348	4.15919	3.60915	3.36525	3.30526	3.90207	3.29069	3.17934	3.22186	4.09081	3.02192	2.98078	2.91936	3.02295	2.97101	3.09468	3.3756	3.39114	2.88226	3.28783	3.34021	3.19217	4.75334	4.00866	3.24829	4.04289	3.50313	4.74297	4.11338	5.02892	4.32566	3.52475	3.37965	3.93302	3.06265	3.26789	3.12551	2.93792	3.12182	3.33853	3.36104	3.08775	3.3227	3.50215	3.01285	3.30695	3.25206	3.36241	3.35331	3.21947	3.32032	3.48857	3.60264	4.81396	4.15724	4.42987	3.68445	3.5178	3.62103	3.17688	3.62491	5.14872	4.50056	4.71578	4.13369	3.36077	3.38401	3.46045	3.98041	3.35477	3.2344	3.52223	3.37634	3.71693	3.18169	3.3406	3.19378	3.36779	3.93868	3.57094	3.57955	3.33958	3.3196	3.71139	3.61145	3.56119	3.93758	3.41313	3.53111	3.16244	2.99828	3.23324	3.67437	3.39868	3.63765	3.06739	3.31118	4.25848	3.80495	3.09582	3.11347	3.11856	3.11529	3.34598	3.0171	3.30865	3.02217	3.22163	3.42734	3.43198	3.25972	3.37233	3.22868	3.22682	3.0643	3.27774	3.23339	3.21724	3.42515	2.9678	3.18313	3.08283	3.12179	3.3648	3.05917	3.25576	3.23163	3.35751	3.18234	3.50506	3.03047	3.20045	3.28379	3.17836	3.24849	3.13871	3.16376	3.28868	3.48227	3.53306	3.19169	3.57433	3.25424	3.17944	3.17095	3.12435	3.07901	2.97013	3.06494	3.11237	3.19672	3.06156	3.0453	3.42902	3.50282	3.20825	3.25492	3.05643	3.13109	3.31987	3.70982	3.54452	3.50607	3.64037	3.25191	3.55516	3.33805	3.31496	3.38034	3.1842	3.45891	3.491	3.27764	3.26513	3.19623	3.17029	3.11193	3.22129	3.75831	3.72617	3.59317	3.59553	3.49333	3.32907	3.46322	3.17341	3.35724	3.24253	3.20497	3.23664	3.12861	4.05654	4.12026	3.69927	3.29133	3.24868	3.24571	3.31064	3.20224	3.19693	3.24461	3.17836	3.4289	3.5952	3.29318	3.37287	3.34917	3.18469	3.27935	3.10633	3.36467	3.49921	3.2652	3.25867	3.22591	3.23406	3.07767	3.21401	3.21676	3.13218	3.02712	3.3227	3.44929	3.21332	3.93723	3.46123	3.54321	3.59396	3.34294	3.15159	3.28176	3.18747	3.05527	3.22562	3.12606	3.17942	2.94917	3.10994	3.21114	3.2158	3.62097	3.52067	3.52131	3.55578	3.36341	3.4958	3.12331	3.22959	3.25533	3.16049	3.23675	3.05088	3.3353	3.42795	3.3007	4.06707	3.6558	4.09261	3.5388	3.50934	3.23689	3.29782	3.39111	3.15193	2.98005	3.16721	3.115	3.10607	3.41461	3.30148	3.34895	3.5555	3.53905	3.47232	3.6713	3.79027	3.82104	3.64373	4.15179	3.71726	3.55835	3.27335	3.02575	3.11459	3.10957	3.10971	3.04266	3.3724	3.3855	3.14958	3.4959	3.39312	3.65393	3.20579	3.33525	3.42436	3.25761	3.2218	3.29622	3.37623	3.19133	3.31424	3.437	3.29733	3.31598	3.55133	3.07698	3.82945	3.64827	3.96308	3.7909	3.65668	3.80414	3.42981	3.42652	3.38671	3.45142	3.01769	3.3458	3.27202	3.20431	3.32066	3.2805	3.28325	3.39079	3.29805	4.03946	3.7479	3.85101	3.5228	3.47217	3.46202	3.38889	3.21742	3.25161	3.26886	3.27363	3.14556	3.40688	3.26041	3.27635	3.21309	3.5307	3.40293	3.24817	4.28848	3.97963	4.26334	4.09991	3.68696	3.39815	3.31801	3.5203	3.57515	3.24264	4.63634	4.58502	4.202	4.31398	3.71969	4.09717	4.01398	3.7148	3.70889	3.27715	3.43075	3.3937	3.15496	3.38162	3.22606	3.73167	3.33645	3.99706	3.74635	3.74087	4.49769	4.15801	4.15855	4.16495	3.53198	4.62919	4.24191	3.94835	3.43869	4.45991	3.84171	4.74411	3.96108	4.8624	4.70414	4.34869	4.15916	3.72868	3.46528	3.44726	3.31011	3.32142	3.29964	3.16529	3.143	3.47208	3.42809	3.40754	4.57777	4.04084	4.40244	4.38869	3.67235	4.78525	4.3401	4.00529	3.8409	3.7835	3.64528	4.09039	3.69244	4.37286	4.07973	4.11412	4.10073	3.69855	3.98431	3.9059	3.49672	3.57047	3.4342	3.35387	3.31239	3.22035	3.19237	3.0847	3.17913	3.52035	3.21457	4.02129	3.39313	4.27883	3.76793	4.15679	4.07545	3.67526	4.11907	3.70367	3.61272	3.50347	3.33053	3.30751	3.17904	3.11732	3.33134	3.19791	3.42152	3.31206	3.17728	3.3248	3.22686	3.29553	3.39201	3.31805	3.55687	3.33167	4.03171	4.22251	3.86301	3.17114	3.20386	3.20768	3.74231	3.66609	3.67735	3.86749	3.46559	3.82697	3.7869	3.58328	3.52866	3.40174	3.38947	3.35571	3.16291	3.19638	3.32668	3.2722	3.15105	3.14247	3.20352	3.17317	3.12676	3.09397	4.05258	4.10517	4.20323	3.56658	3.82006	3.5007	3.32924	2.97332	3.43721	3.62251	3.07091	3.32575	3.70434	3.19711	3.65972	3.26412	3.7042	3.63439	3.33251	3.58407	3.46857	3.27584	3.12534	3.19259	3.39177	3.27719	3.27546	3.22197	3.09323	4.12213	4.08049	3.95318	3.98697	4.39938	3.62711	4.53255	4.14993	4.12519	3.69962	3.41345	3.29208	3.36048	3.35184	3.2661	3.36795	3.3613	3.27518	3.47607	3.44778	3.31053	3.17631	3.18438	3.19857	3.33685	3.3988	3.36238	2.98811	3.27929	3.42131	3.29883	3.89578	3.41496	5.1601	5.29647	4.79828	4.58334	4.14844	3.90182	3.56649	3.23917	3.08883	3.01303	3.2284	3.15004	2.92115	3.37699	3.28156	3.28479	3.26065	3.22602	3.22336	3.25833	3.31127	3.31436	3.25567	3.26785	3.02667	3.20372	2.93877	3.6466	3.58733	3.56562	3.80963	3.3443	3.36125	3.3686	3.18943	3.20656	3.21438	3.01172	3.05095	3.21232	3.08578	3.04465	3.08754	2.95507	3.01693	3.02633	3.19485	3.01541	3.30923	3.1718	3.07504	3.36691	3.22335	3.11689	3.07986	3.10057	3.03482	3.00748	3.00379	2.93126	3.04915	3.10811	3.21702	3.06579	3.0847	3.26539	3.19498	3.12738	3.94488	3.93669	4.01209	3.78609	5.19205	3.85494	3.97843	4.04772	3.92545	3.87185	3.97729	4.09084	3.89338	3.90157	4.02321	3.77027	3.92634	3.87701	3.76461	3.96095	3.96315	3.95802	4.01854	3.9496	4.08604	3.97965	3.93624	3.81456	4.00537	3.93011	3.90934	3.97553	4.27225	3.98546	4.03981	4.20959	4.18396	4.11645	4.05237	4.09948	3.89725	3.78864	4.04371	3.94609	3.89779	4.12263	4.14168	3.92036	4.02815	4.14194	4.12484	4.10876	3.9885	4.08089	4.11379	3.93343	3.80169	3.91103	3.77714	4.17687	4.04836	3.82125	3.97726	3.82245	3.9189	4.04475	3.98379	4.01288	3.94361	3.99973	4.07612	3.97583	4.01443	4.1208	3.67962	3.93199	3.99681	4.10116	4.00263	4.11703	3.93766	3.79511	3.95837	3.99976	4.10354	4.1263	4.0634	4.29237	4.3058	3.9046	4.10625	3.96116	4.02439	4.0651	3.81706	3.95262	3.90864	4.21909	4.15671	4.27093	4.29098	4.05826	4.03399	4.02034	4.08648	4.024	4.17227	3.86311	3.76613	4.05302	4.04794	4.24791	4.39938	4.2675	4.28854	4.20268	4.111	4.7779	3.98037	4.02562	4.09051	4.04702	4.1758	3.99869	4.19588	4.31505	4.06743	4.16045	4.15393	4.04178	4.07056	4.07275	4.0173	3.97878	3.9468	4.2263	4.08972	3.96676	4.17623	4.0653	4.03521	4.18061	3.88618	4.13432	4.00337	3.9104	4.05182	4.02167	3.98901	4.06137	3.91526	3.83577	3.95387	3.82113	3.8888	3.92434	4.16357	4.04252	4.02461	3.80603	3.93094	3.9795	3.89737	3.91685	3.80612	4.00173	3.9787	4.02052	3.82157	4.30215	4.31741	4.38132	4.28596	3.97648	3.9416	4.23205	4.18967	4.25333	4.51504	4.44602	4.58493	4.41108	4.52445	4.3206	4.38429	4.14448	4.04998	3.95827	4.00731	4.06781	4.08149	4.19346	4.15749	4.1179	4.08155	4.03398	4.24867	4.24918	4.58996	4.41455	4.48967	4.482	4.47289	4.45157	4.27731	5.66897	4.31051	4.25774	4.24404	4.05596	4.0489	4.11541	4.0904	3.99099	4.14956	4.19102	4.06769	4.24528	4.06131	4.06321	3.82824	3.99596	4.15481	4.11161	4.29442	4.35067	4.28275	4.26368	4.14332	4.1835	4.1874	4.0594	3.95785	4.03198	4.06397	3.98182	3.94829	4.11374	3.97426	4.09728	3.95497	3.89174	3.97603	3.91377	3.91089	3.98899	3.97175	4.03923	4.06295	4.21791	3.91487	4.01096	4.14909	3.96981	4.05295	3.99091	4.01147	4.07352	3.89246	6.08075	4.85903	5.07422	3.78227	3.99569	3.96778	4.17753	3.69455	4.54587	4.21848	3.8293	3.8521	4.08657	4.15989	3.96521	3.725	3.37672	4.30554	4.25924	4.0272	4.26024	3.872	4.19918	3.95863	3.93901	4.00162	4.44354	4.07867	3.71478	3.95801	4.14878	4.27485	4.69356	4.35244	4.11725	4.01791	4.30229	4.24726	4.76158	4.4897	4.17638	4.08226	4.01788	3.79211	4.06562	3.90394	4.36095	4.18308	4.00622	4.04225	4.0969	4.07815	4.02611	3.85845	4.0404	3.9221	4.16911	3.94166	4.18729	4.35891	4.07533	4.15221	4.26322	4.89862	4.50261	4.4458	4.61843	4.30126	3.94424	4.47597	4.03021	4.23625	4.22975	4.25505	3.98875	4.2205	4.16596	4.1215	4.23852	3.87735	4.02248	4.01716	3.65557	4.14028	4.2439	3.93181	4.28581	5.66062	5.28809	5.40276	5.04297	4.43316	4.59098	4.26473	4.77456	4.12421	4.53574	4.45184	4.13735	4.87834	4.62442	4.24069	4.21103	4.48995	4.23896	4.54836	4.0563	5.21878	4.84116	5.02313	4.65997	4.44618	4.31787	4.06662	4.50288	3.90865	5.43921	5.14662	5.23818	4.85707	4.77976	5.27286	4.94743	4.6605	4.36202	4.29673	4.09492	4.2574	4.13775	4.48604	4.52297	4.34597	4.5748	4.10415	5.00465	4.9185	4.72858	4.83463	4.48013	4.83868	4.55632	4.44758	3.94365	5.02513	4.75722	4.97259	4.42851	5.08952	4.77261	4.65588	4.48601	4.25413	4.23231	4.25814	4.50859	4.18523	4.31107	4.35428	4.29948	4.22891	4.35202	4.81311	4.50402	4.60131	4.56524	4.7159	4.45438	4.42606	4.37055	4.29552	4.29652	4.84537	4.48554	4.60939	4.9028	4.33161	4.47842	4.42044	4.25166	4.17065	4.14692	4.39972	4.59746	4.4217	4.51562	4.27626	4.2436	4.3839	4.31071	4.45212	4.21695	4.20576	4.19154	4.10712	4.38957	4.45884	4.64473	4.54997	4.64105	4.56548	4.47963	4.13291	4.15314	4.28225	4.31403	4.06528	4.48207	4.22577	3.99859	4.10257	4.34978	4.16454	4.42478	4.2916	4.42757	4.3874	4.25011	4.04576	4.17267	4.30407	4.31461	4.1129	4.1988	4.26717	4.3748	4.18283	4.18963	4.24344	4.24772	4.12468	4.12399	4.29118	4.22537	4.22366	4.16776	4.17272	4.21287	4.30628	4.36621	4.20897	4.14064	4.12244	4.24447	4.21338	4.11384	4.25416	4.04461	4.19942	4.26741	4.1442	4.09151	4.15522	4.23412	4.06749	4.11148	3.9731	3.85073	4.1917	3.88958	4.12931	3.8126	4.03622	3.98905	4.09255	3.92303	4.12673	4.22728	4.18702	4.17866	3.94704	4.15769	4.07723	4.04911	4.14731	3.92981	3.99392	3.99578	3.98454	3.98761	4.02859	3.99769	3.92452	4.12399	4.04001	4.02467	3.95691	3.85721	3.79446	3.74033	3.87636	3.91726	4.04658	4.03925	3.97351	3.87558	3.9747	3.94806	3.88374	4.00277	3.95403	3.90448	3.9909	4.0739	4.02501	3.90665	3.77877	3.91644	3.82987	4.15133	3.92404	3.92201	3.98618	3.94855	3.81498
P36_0h	0h	36	heterogeneous	[20-32]	female	24.3676	0.856164	3.07554	3.63592	3.38226	3.30429	3.62239	3.21298	3.32005	3.65835	3.3699	4.2373	3.82497	3.22298	3.32565	3.19947	3.16061	3.31379	3.0954	3.94392	3.16494	3.03705	3.03627	2.97445	2.97159	2.95397	3.49496	3.68883	3.22717	3.3908	3.29276	3.46395	4.76956	3.97836	3.1164	3.96582	3.42884	4.626	3.98156	4.93454	4.1812	3.28897	3.23969	3.91174	3.10253	3.25734	3.1655	3.11861	3.37708	3.26859	3.42211	3.26051	3.32737	3.31459	3.02426	3.1628	3.42115	3.30156	3.31953	3.04782	2.99322	3.43522	3.28767	4.90847	4.25672	4.47455	3.83187	3.23687	3.45572	2.9607	3.4449	5.2073	4.6081	4.77029	4.08509	3.66174	3.52522	3.64935	4.08028	3.57063	3.60417	3.45271	3.33886	3.90133	3.29259	3.26321	3.14217	3.14766	3.81697	3.38405	3.44661	3.35746	3.26281	3.62941	3.50519	3.70727	4.02817	3.33084	3.56995	3.39436	3.41232	3.37161	3.84198	3.4798	3.6611	3.39153	3.50833	4.0569	3.61937	3.5142	3.40487	3.16251	3.19648	3.2902	3.16739	3.30034	3.09401	3.18233	3.39628	3.19821	3.13635	3.41559	3.13998	3.17142	3.11086	3.18153	3.09643	3.27261	3.31583	2.89286	3.2128	3.25194	3.06732	2.97969	3.38946	3.27314	3.27724	3.17464	3.07465	3.13814	3.19806	2.96654	3.01382	2.99865	3.00181	3.06628	3.20448	3.46756	3.33942	3.27655	3.10593	3.15056	3.0291	3.05209	3.31239	3.25276	3.19792	3.2691	3.06813	3.07113	3.15538	3.29515	3.3997	3.10033	3.23317	3.38261	3.20903	3.29313	3.04482	3.26472	3.43621	3.27765	3.36554	3.41412	3.33489	3.37921	3.07303	3.25028	3.32646	3.30058	3.37719	3.24207	3.36816	3.03934	3.27775	2.98975	3.40319	3.20005	4.12436	3.72275	3.80592	3.44736	3.47028	3.32209	3.15941	3.06294	3.0605	2.99384	3.2119	3.24513	3.2241	3.83927	3.96713	3.57779	3.21662	3.2873	3.24221	3.11461	3.19604	3.25898	3.10203	3.15113	3.19736	3.32066	3.09465	3.38034	3.45159	3.29253	3.27236	3.40007	3.47724	3.55361	3.35313	3.38127	3.39174	3.20572	3.35297	3.29243	3.2756	3.18164	3.12993	3.22087	3.21003	3.22814	3.81811	3.22841	3.30579	3.37827	3.35335	3.20108	3.33846	3.32485	3.2875	3.323	3.04229	3.26019	3.1506	3.13846	3.3655	3.2361	3.54224	3.55971	3.53262	3.46913	3.46532	3.42977	3.41703	3.14317	3.30171	3.4384	3.27293	3.28188	3.36714	3.36078	3.22843	3.91278	3.43938	3.84412	3.32912	3.44436	3.42237	3.34766	3.57881	3.13912	3.31237	3.39823	3.19726	3.11529	3.21158	3.39241	3.32929	3.58602	3.65007	3.64993	3.64497	3.9323	3.79778	3.71853	4.26421	3.85309	3.51222	3.42987	3.20493	3.1228	3.11302	3.13289	2.95257	3.19351	3.16691	3.41398	3.59005	3.2708	3.7611	3.62893	3.60687	3.65317	3.39657	3.37496	3.38756	3.29613	3.22527	3.27058	3.14336	3.22236	3.25667	3.63782	3.25279	4.01317	3.68928	4.10773	3.87898	3.7051	3.88711	3.67366	3.52733	3.41209	3.33555	3.16473	3.23765	3.2029	3.08006	3.40569	3.34512	3.34162	3.53221	3.30641	4.27037	4.15103	4.0891	3.69029	3.71905	3.57981	3.32314	3.22167	3.28206	3.27606	3.33937	3.18341	3.47347	3.41282	3.37138	3.18807	3.65723	3.69061	3.64079	4.59322	4.11238	4.33802	4.23307	3.69698	3.49622	3.50665	3.19213	3.78171	3.32313	4.67883	4.63789	4.48804	4.30196	3.56264	4.45917	4.35783	4.04563	4.09718	3.79687	3.57926	3.52134	3.19807	3.34238	3.42987	3.94388	3.51307	4.18877	3.83863	3.66321	4.73187	4.29452	4.44539	4.4294	3.7605	4.74937	4.43062	4.02993	3.48413	4.41152	3.82818	4.73002	4.01896	4.94016	4.91885	4.50425	4.17182	3.79805	3.60706	3.29112	3.43484	3.30355	3.47263	3.40873	3.17017	3.59724	3.51821	3.31389	4.61236	3.99001	4.68605	4.64375	3.8681	4.92842	4.54443	4.1184	3.83033	3.73539	3.61345	3.9748	3.54584	4.36052	4.16988	4.05917	4.1992	3.64821	4.17591	4.04684	3.73758	3.59808	3.38222	3.46719	3.41368	3.16798	3.29529	3.3097	3.37068	3.42812	3.12347	4.26023	3.62811	4.25045	3.54423	4.23666	4.17493	3.69992	4.11898	3.90311	3.66591	3.6587	3.45765	3.27849	3.23674	3.33397	3.23463	3.11254	3.52916	3.46835	3.29506	3.42341	3.26237	3.36071	3.57649	3.61789	3.64053	3.29206	4.13304	4.47688	4.02773	3.46279	3.4163	3.41084	3.8231	3.85922	3.60679	3.97862	3.64938	3.91583	3.80567	3.69975	3.62458	3.60517	3.43903	3.30989	3.27783	3.32551	3.30912	3.23323	3.41147	3.15457	3.28915	3.34773	3.36332	3.30862	4.16484	4.21775	4.31291	3.8853	3.94741	3.48354	3.54028	3.32898	3.45982	3.35447	3.34288	3.53334	3.74135	3.28383	3.7822	3.65424	3.66974	3.69197	3.43582	3.55523	3.40061	3.36059	3.31407	3.20339	3.21919	3.08778	3.32255	3.2379	3.31527	4.27497	4.27989	4.04279	4.14928	4.48487	3.54998	4.61872	4.35422	4.30092	3.70677	3.73471	3.37685	3.25387	3.21076	3.28805	3.19184	3.43696	3.1372	3.58772	3.60405	3.30706	3.27228	3.32483	3.14064	3.33243	3.21749	3.31731	3.08698	3.13806	3.39347	3.3561	4.05905	3.5838	5.20465	5.30278	4.83701	4.67832	4.26913	4.01239	3.74171	3.4889	3.10101	3.16889	3.12098	3.16321	3.1886	3.32471	3.41576	3.21499	3.35305	3.50911	3.41125	3.47942	3.29648	3.34202	3.28803	3.23316	3.13761	3.3585	3.02427	3.69962	3.58729	3.46974	3.67364	3.44855	3.42979	3.39601	3.27914	3.15105	3.12357	3.28561	3.13228	3.18903	3.13948	3.15623	3.10366	3.0739	3.27442	3.25598	3.22911	3.27192	3.38777	3.29861	3.2209	3.37516	3.3358	3.29074	3.03573	3.08576	3.04358	3.08716	3.13622	3.12342	3.07249	3.16241	3.22116	3.01155	2.99148	3.11637	3.16328	3.10088	3.79327	3.9083	3.9469	3.82274	5.11993	3.9225	3.79912	3.98237	3.9282	3.82818	3.94216	3.76586	3.78942	3.89766	3.94197	4.00066	3.8867	3.89667	3.87457	3.97977	3.90377	3.87921	3.93641	3.90362	3.85003	3.90482	3.98984	3.85317	3.8079	3.88196	3.9966	4.00158	3.96335	4.01623	4.04368	3.8208	3.89667	3.86366	4.04635	3.83066	3.81835	3.69247	3.98926	3.95971	3.95852	3.94118	4.10214	3.86077	3.97392	4.03868	3.93217	4.00489	4.01177	3.94686	3.91998	3.96565	4.00006	3.95658	3.80641	3.83351	3.76943	3.89246	3.98452	4.03743	3.88366	3.81861	3.94689	3.84108	3.81767	3.89989	3.99725	4.00539	3.94215	3.99497	3.97456	4.03063	3.96408	3.96857	3.92285	3.88225	4.00121	3.84815	3.87036	3.92161	3.98187	4.09733	4.20659	4.26447	4.20665	4.06205	4.15282	4.04987	4.04448	3.94668	3.98337	3.85522	3.94069	4.07138	4.30921	4.39688	4.44153	4.23424	3.92244	4.1235	3.95984	3.99604	4.23334	4.01983	3.9071	4.1019	4.30157	4.25222	4.41725	4.36203	4.36366	4.24827	4.12082	4.751	4.08176	4.0112	4.00824	4.09564	4.01098	4.03991	4.34424	4.3269	4.28812	4.22704	4.18043	4.14374	4.04378	4.02791	4.09383	4.04602	3.82595	4.35561	4.28227	4.26327	4.19657	4.00472	4.16502	4.00043	3.96473	3.98796	3.95588	3.99004	3.95364	3.95992	3.93309	3.99624	3.91891	3.97055	4.00482	3.91818	3.98534	3.86504	3.84864	3.76883	3.91389	3.70585	3.85196	3.91948	3.72358	3.92563	3.82319	3.81585	3.71587	3.90236	3.84461	4.23678	4.37107	4.37596	4.11563	3.93162	3.88108	4.26797	4.24385	4.38619	4.4276	4.3345	4.62209	4.42483	4.66966	4.53393	4.60158	4.3966	4.21611	4.05044	4.00741	4.02487	4.04415	4.19307	4.08114	4.23388	4.05381	4.09258	4.19383	4.2593	4.44452	4.27612	4.51322	4.39304	4.65711	4.36333	4.40446	5.55202	4.50214	4.31727	4.37539	4.21095	4.05869	4.05807	4.07486	4.03643	4.14013	4.13618	4.06312	4.06575	4.13538	3.86996	3.93015	4.00204	4.07612	3.95327	4.25527	4.22779	4.2662	4.34648	4.18738	4.17424	4.24863	4.15965	4.00906	4.15991	4.14361	3.91	3.94728	3.84425	4.06918	4.10345	4.02778	3.93887	3.94607	3.96914	4.0132	3.81376	3.93161	4.01874	3.8698	4.04217	4.04903	4.05447	4.03603	3.99422	3.97116	3.90406	3.99521	3.819	4.02039	6.13655	4.90754	5.10856	3.90376	4.09622	4.15771	4.14261	3.83227	4.39031	4.27458	3.87656	4.0805	4.07699	4.20084	3.74449	3.49401	3.45328	3.96087	4.10879	3.90981	4.17159	3.91137	4.09675	3.9151	3.9124	4.43549	4.2253	4.00617	3.69042	3.94228	3.79464	4.00935	4.38771	3.95633	4.074	3.94599	4.16471	4.22567	4.61401	4.22512	4.14208	3.96644	3.98572	4.07523	4.16993	3.9982	4.41384	4.19272	4.20384	4.00626	4.03321	4.05078	3.92142	4.00409	4.16078	3.88045	4.03613	4.03966	4.08713	4.47881	4.36029	4.14688	4.30811	4.8666	4.55111	4.4447	4.55106	4.25059	3.96245	4.11573	3.91096	4.25167	4.1493	4.43815	4.21264	4.35373	4.30476	4.21888	4.31999	4.10319	4.31533	4.02111	3.84656	3.96041	4.39951	4.11531	4.16048	5.69514	5.40046	5.4765	5.0558	4.43727	4.64952	4.33079	4.60854	4.42255	4.48782	4.49011	4.23705	5.10038	4.42173	4.10212	4.23845	4.352	4.2466	4.75026	4.41724	5.29692	4.9828	5.06758	4.74156	4.713	4.36445	4.11744	4.60401	4.08269	5.3322	5.09174	5.29072	4.92207	4.87038	5.46557	5.12436	4.87524	4.51437	4.33248	4.21397	4.35633	4.19564	4.35595	4.50559	4.40433	4.69062	4.08176	4.95412	4.92323	4.73274	4.91751	4.48445	5.05812	4.71711	4.6626	4.09665	4.94156	4.65579	5.01873	4.54852	5.15872	4.90321	4.81352	4.49896	4.48945	4.31618	4.01873	4.43807	4.23832	4.38446	4.14212	4.02219	4.31318	4.46209	4.75187	4.4464	4.65651	4.58331	4.82955	4.54718	4.54138	4.48063	4.24902	4.01408	4.68379	4.60116	4.40981	4.74672	4.28481	4.39831	4.44544	4.19663	4.20483	4.05425	4.53291	4.63993	4.37234	4.59803	4.22588	4.28515	4.17158	4.28633	4.43873	4.16496	4.27129	4.07753	4.25012	4.36252	4.56459	4.71197	4.44166	4.65368	4.49543	4.31075	4.18784	4.1278	4.09029	4.40162	4.19522	4.49407	4.16836	4.32405	4.08639	4.50425	4.38778	4.4982	4.3175	4.23878	4.11033	4.17233	4.00145	4.06538	4.25786	4.23827	4.10403	4.17042	4.38377	4.37977	4.04999	4.12616	4.03155	4.08121	4.16791	3.88638	4.21421	4.04803	4.08681	4.0461	4.06161	4.0754	3.98436	4.17423	4.1649	4.19559	3.84374	4.06383	4.02542	4.05457	4.04248	4.26536	3.97833	3.90162	4.07319	4.01419	4.02874	3.97495	3.99246	4.00665	3.86574	3.95807	4.03309	4.03963	4.0659	3.97299	3.94837	4.01545	3.81529	3.97898	4.0617	4.14339	4.03217	4.05726	4.04414	4.06844	4.09933	4.03128	4.0142	4.08983	3.98469	3.88523	4.17681	4.07779	4.00435	3.96864	3.95313	3.92338	3.84483	4.05746	4.02801	4.0062	3.75962	3.90609	3.84064	3.95056	3.74446	4.03091	3.92212	4.03348	3.96539	3.96648	3.79078	3.88927	3.98615	3.77589	4.01078	3.94589	3.89735	3.76326	3.96304	3.99243	3.8389	3.79596	3.9088	3.73222	3.90157	3.93386	3.80029
P36_3h	3h	36	heterogeneous	[20-32]	female	24.3676	0.856164	3.43186	3.81871	3.16157	3.29928	3.91082	3.37504	3.4887	3.535	3.50603	4.13173	3.77555	3.46506	3.44754	3.66141	3.28919	3.26946	3.21097	3.95622	3.19237	3.15774	3.00162	3.01499	3.02746	3.0328	3.54428	3.47883	3.16094	3.27137	3.22572	3.29927	4.66527	3.86152	3.17744	3.92963	3.4427	4.56927	3.88097	4.78086	4.06455	3.14968	3.09832	3.95007	3.1003	3.18756	3.06987	3.22215	3.25898	3.43827	3.23229	3.31291	3.55584	3.54473	3.03221	3.31239	3.198	3.3551	3.27971	3.12696	3.13387	3.32531	3.37544	4.748	4.08646	4.34143	3.65953	3.40428	3.3166	3.07918	3.52209	5.06719	4.45785	4.60212	3.97887	3.4907	3.26134	3.43771	4.05673	3.50547	3.46075	3.42199	3.46306	3.78828	3.40124	3.2333	3.24551	3.50054	3.74699	3.45028	3.32717	3.26059	3.09499	3.54082	3.53285	3.34335	4.05117	3.49598	3.6679	3.2284	2.9664	3.30115	3.80234	3.49921	3.57459	3.3407	3.5562	4.12633	3.71229	3.28674	3.24492	3.20627	3.15275	3.28033	3.24237	3.30492	3.08139	3.21939	3.43467	3.14057	3.20635	3.42433	3.11009	3.24655	3.1026	3.11087	3.12367	3.23678	3.08026	2.97396	3.12894	3.11658	3.04037	3.15259	3.04872	3.05807	3.22406	3.08111	3.06559	3.50763	3.21856	3.06503	3.23146	3.09759	2.99999	3.03988	3.26544	3.44337	3.43659	3.3187	3.19047	3.31134	3.13829	3.02519	3.26381	3.33065	3.15482	3.14087	3.04089	3.22054	3.13265	3.18051	2.92581	3.25632	3.29305	3.23352	3.17449	2.87088	3.03105	2.96618	3.29509	3.2199	3.26042	3.2199	3.09286	3.17011	3.26597	3.11678	3.27923	3.15542	3.2083	3.15148	2.9459	3.16093	3.13629	3.0162	3.24498	3.15733	4.03472	3.67127	3.80902	3.39786	3.44805	3.26489	3.09434	3.14664	3.06419	2.90056	2.98643	3.10516	3.02537	3.73679	3.85585	3.53552	3.23334	3.25802	3.17815	3.21333	3.10176	3.21844	3.13117	3.14592	3.19742	3.24667	3.14223	3.20723	3.30484	3.34095	3.29196	3.43065	3.32765	3.59093	3.33371	3.42291	3.38334	3.18032	3.18636	3.34226	3.16064	3.19863	3.18362	3.31654	3.20607	3.12373	3.65379	3.16148	3.27844	3.33296	3.23073	3.11987	3.24602	3.13852	3.13039	3.24622	3.05225	3.1581	3.1387	3.07347	3.28234	3.29014	3.51665	3.65416	3.63528	3.55113	3.46174	3.43642	3.37556	3.259	3.28389	3.1497	3.10632	3.092	3.35197	3.21146	3.2213	3.75709	3.4342	3.83556	3.21581	3.3803	3.43577	3.44492	3.45443	3.23673	3.34116	3.31012	3.17051	3.20238	3.3749	3.41011	3.51672	3.68231	3.66001	3.69318	3.7312	3.97686	3.74973	3.68566	4.30074	3.78692	3.4855	3.39335	3.30679	3.09859	3.17373	3.2047	3.15457	3.22726	3.14131	3.42528	3.57271	3.17246	3.82719	3.69771	3.55751	3.54873	3.42084	3.55947	3.40129	3.2454	3.28223	3.24055	3.22793	3.32029	3.14268	3.70563	3.60825	4.13579	3.76351	4.12179	3.90221	3.76879	3.83758	3.60867	3.56689	3.38655	3.37463	3.11438	3.16956	3.26319	3.05013	3.42253	3.17098	3.41501	3.51733	3.39143	4.30713	3.96054	4.08664	3.74189	3.78271	3.67783	3.37781	3.41192	3.24082	3.18478	3.40427	3.28136	3.58893	3.45537	3.32881	3.27738	3.66851	3.65743	3.35698	4.56587	4.17637	4.1843	4.19194	3.77965	3.48873	3.31318	3.28389	3.74601	3.43247	4.66921	4.63082	4.40319	4.3786	3.66083	4.41944	4.50608	4.13441	4.06828	3.61127	3.69032	3.56578	3.25221	3.4099	3.25624	3.94225	3.35379	4.14888	4.04042	3.71618	4.69953	4.28726	4.63966	4.44854	3.77518	4.77392	4.39408	3.9893	3.43357	4.41109	3.80339	4.75169	4.04728	4.98245	4.87846	4.61325	4.28344	3.87461	3.7018	3.43101	3.52301	3.23875	3.46382	3.38178	3.22888	3.61316	3.64557	3.39308	4.58301	3.93283	4.66827	4.63359	3.85884	4.947	4.48882	4.24224	3.9304	3.59477	3.48592	4.05281	3.61264	4.35702	4.2515	4.27174	4.30407	3.77622	4.19503	4.12857	3.74494	3.68018	3.6102	3.30694	3.34042	3.2541	3.16891	3.08392	3.27703	3.52079	3.1047	4.10146	3.67642	4.25505	3.75648	4.26243	4.19926	3.73255	4.12477	3.92347	3.69673	3.57418	3.45167	3.2951	3.1464	3.3139	3.17919	3.14906	3.43414	3.22218	3.44812	3.50355	3.20563	3.40949	3.60088	3.58685	3.62708	3.19312	4.1435	4.45337	4.00783	3.44292	3.44388	3.32247	3.87153	3.75284	3.47152	3.93512	3.58762	4.00839	3.81929	3.75081	3.69538	3.5846	3.39623	3.45365	3.39275	3.33479	3.18379	3.0347	3.53139	3.2651	3.22885	3.3278	3.23553	3.27903	4.23101	4.16268	4.40101	3.79725	3.92048	3.65735	3.38827	3.29915	3.3218	3.27028	3.50384	3.564	3.79056	3.34619	3.75652	3.47978	3.65614	3.69234	3.64588	3.62067	3.44877	3.38183	3.3483	3.24276	3.37878	3.64777	3.46043	3.27272	3.18761	4.31663	4.13589	4.04957	4.17292	4.58878	3.76989	4.67446	4.42595	4.28866	3.91596	3.74772	3.3564	3.38072	3.19064	3.37286	3.22108	3.32597	3.20881	3.57982	3.57133	3.36838	3.33124	3.33131	3.22853	3.34905	3.11619	3.50457	3.24614	3.15282	3.56371	3.21722	4.09318	3.6559	5.2706	5.34597	4.94309	4.72729	4.34578	3.9763	3.63468	3.33776	3.17377	3.15605	3.10052	3.19216	3.13102	3.15203	3.24745	3.18729	3.42729	3.27506	3.3589	3.25306	3.27005	3.52882	3.26869	3.19103	3.20525	3.24834	2.99515	3.67069	3.84667	3.55062	3.84113	3.66308	3.54902	3.45018	3.34266	3.3392	3.19287	3.10217	3.14082	3.19063	3.09833	3.14751	3.0976	3.1453	3.13513	3.23685	3.24834	3.11558	3.32938	3.25628	3.09457	3.26946	3.14402	3.32291	3.07534	3.06918	3.15625	3.03237	3.08966	3.16439	3.09003	3.0993	3.04184	3.14945	3.02182	3.28344	3.30307	3.28648	3.94064	3.99118	3.90203	3.84423	5.07629	3.98348	3.74624	3.80619	3.85152	3.99331	3.82498	3.83626	4.08703	3.98837	3.85834	3.90986	3.73666	3.96807	3.84925	3.84914	3.99215	3.81031	3.86333	3.95713	3.92315	3.65929	4.03687	3.80421	3.92955	3.90149	3.8484	3.88772	3.93206	3.9944	3.95267	4.11465	4.03632	4.07472	3.85915	4.02606	3.80625	3.86275	3.96092	3.92396	4.09985	3.89688	3.98336	3.80499	3.86791	4.07137	4.03326	3.93863	3.8726	3.98446	3.9966	4.00611	3.76219	3.83382	3.99791	4.02772	3.91007	3.90945	3.86662	3.90056	3.81863	3.94761	3.92658	3.95443	3.79741	3.80329	3.93077	3.83606	3.99225	3.81959	3.92066	3.94012	3.91327	3.77152	3.81048	3.88715	3.99405	3.75299	3.71908	3.85258	3.92299	3.92444	4.10573	4.08349	4.11252	3.94734	3.84592	3.67102	3.97501	4.06992	3.94658	3.8963	4.03931	4.05973	4.14908	4.44587	4.32715	4.29505	4.0923	3.82423	4.07379	3.98936	3.95404	4.05671	3.92671	3.928	4.04155	4.11779	4.42654	4.30434	4.33094	4.04712	3.94391	4.71158	3.94075	3.92701	4.01635	3.88123	4.06473	4.0428	4.09966	4.34218	4.33423	4.03759	4.01274	3.98657	3.90448	3.94707	3.81639	3.85403	3.84343	3.98033	4.02801	3.97305	3.90664	3.97853	4.06277	3.73696	3.94828	3.8311	3.90662	3.94296	3.78706	3.83677	3.88793	4.00569	3.93306	3.8546	3.83921	3.6057	3.91251	3.71675	3.82109	3.77653	3.82221	3.77602	3.75475	3.77579	3.76682	3.67341	3.73721	3.76499	3.88485	3.92033	3.75441	4.41979	4.37959	4.3914	4.23643	4.01821	3.90159	4.25145	4.10454	3.83458	4.46566	4.40273	4.48628	4.45855	4.53384	4.47333	4.35175	4.2499	4.02662	3.93076	3.90415	3.98283	4.17677	4.20851	4.1429	3.96489	4.02337	4.0467	4.07826	4.26679	4.37952	4.26682	4.51389	4.36716	4.69176	4.3673	4.48393	5.63515	4.36719	4.34572	4.33405	4.16256	4.08045	3.96707	3.93275	3.99309	4.08016	4.09293	3.87272	4.08601	3.99552	4.05994	4.08125	3.76759	4.02852	4.10213	4.15556	4.25079	4.40488	4.32535	4.28745	4.24918	4.21432	4.30601	4.0148	4.06478	3.97988	3.9499	3.82141	3.8847	3.87953	3.97729	3.89741	4.02154	3.93378	3.90912	3.96862	4.00213	3.8358	3.93958	3.94547	4.02059	4.11039	4.01675	3.98562	3.9157	3.92156	3.94897	3.91074	3.84459	4.02388	6.25006	4.90708	5.18268	3.88205	4.14684	3.98396	4.06382	3.769	4.64498	4.42086	3.94337	3.90951	3.93238	3.96957	3.71409	3.47518	3.42475	3.91	4.00923	4.02095	4.22275	3.85969	4.11206	3.85632	3.66667	3.8611	4.08983	3.86032	3.84162	3.94463	3.57283	4.04353	4.29537	4.05547	3.90476	4.00527	4.12505	4.05329	4.60768	4.25987	4.00503	4.0331	3.88136	3.902	4.05759	3.81238	4.34942	4.06165	4.16263	3.99587	3.82813	3.90247	3.94715	4.22681	3.92444	3.87056	3.93112	3.99815	4.05807	4.39651	4.06038	3.95651	4.09914	4.9847	4.67593	4.3676	4.77207	4.38197	3.98665	4.13256	4.09566	4.22971	4.03901	4.28624	4.18633	4.37644	4.32205	4.17459	4.21434	4.08137	3.93642	4.12706	3.9441	4.04268	4.29197	3.94656	4.09704	5.66872	5.35369	5.41705	5.03603	4.57431	4.70225	4.3582	4.72249	4.38003	4.4357	4.39212	4.11957	4.97074	4.47237	4.13286	4.14959	4.30851	4.23345	4.66612	4.29149	5.20406	4.95701	5.03899	4.69963	4.19076	4.26196	4.02844	4.47217	4.01298	5.29076	5.01621	5.2286	4.80127	4.75372	5.38115	5.03005	4.85838	4.41094	4.18138	4.28899	4.14392	4.03929	4.26416	4.36641	4.16361	4.59144	4.19616	4.93586	4.90574	4.66428	4.83499	4.45219	4.94051	4.62978	4.42806	3.91147	4.9297	4.5764	4.88924	4.36586	5.02045	4.78619	4.70263	4.44196	4.41175	4.23551	4.31336	4.51344	4.22494	4.39628	4.31258	4.03949	4.145	4.49026	4.72521	4.53692	4.47149	4.52682	4.56527	4.40496	4.31454	4.26232	4.13243	4.27054	4.42848	4.48223	4.24324	4.61397	4.19267	4.30756	4.42136	4.04809	4.06156	4.17727	4.54879	4.46468	4.32681	4.43065	4.2308	4.22924	4.24814	4.23473	4.29033	4.13614	4.07203	3.91673	3.97277	4.29846	4.3273	4.54797	4.31719	4.44028	4.55975	4.20724	3.96602	4.04006	4.07295	4.17473	4.176	4.32042	4.30302	4.38597	4.06068	4.27931	4.25378	4.21535	4.05919	4.35645	3.96865	4.04225	4.07791	3.93414	4.03899	4.10563	4.19722	4.04402	4.28449	4.0592	3.95324	4.16664	3.94753	3.94241	3.99503	4.09877	4.19144	3.90974	4.10955	3.92003	4.03556	3.85087	3.93085	4.17519	4.14498	4.21523	3.99289	4.04154	4.03479	3.94402	3.9119	3.85256	3.91346	3.91936	3.98781	4.08134	4.00343	4.02635	3.86688	4.01339	3.7593	3.98683	3.98988	4.03678	4.07519	3.99097	4.02069	4.06829	3.86315	4.04403	3.68757	4.09966	3.89893	4.04758	4.05147	4.10367	3.96799	3.83358	4.0271	3.97972	3.94209	3.9472	3.80994	4.03627	3.90697	3.95483	3.82872	3.9652	3.92282	3.95573	3.70026	3.97221	3.84954	3.8252	3.875	3.91076	3.95037	3.90308	3.78133	3.94136	3.80438	3.88051	4.00924	3.91537	3.85063	3.88094	3.88965	3.92362	3.78336	3.76645	3.86378	3.90331	3.86487	3.87322	3.85074	3.79733	3.98629	3.76566	3.85761
P37_0h	0h	37	heterogeneous	[20-32]	male	23.5388	0.928571	3.14937	3.59576	3.15306	3.1396	3.6679	3.23365	3.38578	3.3473	3.41353	4.14966	3.66844	3.34224	3.36646	3.32051	3.38832	3.29933	3.30012	4.02498	3.09114	3.00858	3.06292	3.08548	2.93229	3.13644	3.29106	4.02189	3.17196	3.20951	3.45815	3.33106	4.70057	3.96825	3.00103	3.91176	3.41848	4.61147	3.97042	4.79671	4.13943	3.18359	3.14792	3.93501	3.16842	2.98929	3.20298	2.87145	2.9361	3.25763	3.39956	3.25854	3.26496	3.31113	2.93353	3.3389	3.34413	3.46197	3.27823	2.95505	3.00377	3.28851	3.33099	4.90298	4.26911	4.42273	3.7908	3.43183	3.49857	3.37096	3.52466	5.23973	4.63757	4.78609	4.06659	3.47382	3.45008	3.26263	4.14068	3.46926	3.22031	3.35954	3.33269	3.7822	3.37389	3.3067	3.32462	3.25356	3.60704	3.84857	3.45268	3.23654	3.33354	3.51029	3.5456	3.57121	4.02489	3.53323	3.58356	3.25922	3.61386	3.17851	3.58507	3.35506	3.40945	3.30317	3.43128	3.92378	3.40465	3.36806	3.18439	3.0764	3.33695	3.40348	3.05984	3.30059	2.95311	3.22286	3.3736	3.14373	3.26644	3.37217	3.10435	3.1392	3.07076	3.10035	2.97717	3.17251	3.17964	3.07985	3.00528	3.27474	3.04669	3.19578	3.25747	3.22136	3.19242	3.17959	3.17219	3.5672	3.29236	3.1708	3.21776	3.05217	2.92964	3.20089	3.22086	3.40869	3.3707	3.31769	3.091	3.52041	3.1802	3.12864	3.14299	3.37378	3.1703	3.18496	3.11781	3.22059	3.18529	3.15611	3.06452	3.21596	3.36165	3.29555	3.37488	3.31741	3.19863	3.13649	3.49983	3.36655	3.45439	3.79336	3.20013	3.41935	3.24679	3.22026	3.25889	3.31412	3.34736	3.27604	3.13428	3.18187	3.01287	3.11328	3.20643	2.94127	4.08637	3.77305	3.77032	3.56897	3.45031	3.23631	3.33145	3.12293	3.0876	3.17778	3.00997	3.27167	3.31381	3.80631	3.89915	3.52753	3.33944	3.16782	3.31091	3.22971	3.15548	3.16102	3.27956	3.31848	3.52202	3.77925	3.30675	3.79489	3.52075	3.25649	3.2376	3.26737	3.35927	3.62507	3.49598	3.35663	3.40105	3.19281	3.2499	3.12746	3.00972	3.20963	3.40212	3.4949	3.29903	3.11891	3.82057	3.33254	3.41873	3.40051	3.32378	3.33011	3.36894	3.26284	3.12029	3.41294	3.14704	3.10927	3.29008	3.16019	3.23464	3.28866	3.60424	3.62862	3.6571	3.56522	3.54032	3.40905	3.55334	3.11064	3.39402	3.36561	3.31395	3.17882	3.36562	3.52608	3.33774	3.92541	3.80393	3.90674	3.49703	3.47609	3.54193	3.41029	3.49326	3.37629	3.40652	3.49947	3.3658	3.19483	3.42774	3.36453	3.4745	3.74247	3.70385	3.93838	3.80329	4.03764	3.69809	3.79328	4.21441	3.74541	3.49244	3.48289	3.27144	3.31675	3.23138	3.19067	3.30467	3.36479	3.43005	3.48114	3.62499	3.32547	3.81258	3.62966	3.53968	3.62718	3.38614	3.47299	3.51289	3.35054	3.17095	3.4406	3.22223	3.39396	3.38437	3.78269	3.22171	4.21481	3.89595	4.27684	3.92447	3.74252	3.87761	3.62186	3.37418	3.34417	3.37524	3.11994	3.20829	3.39691	3.29351	3.53025	3.28531	3.56569	3.55861	3.21443	4.32537	4.15556	4.15611	3.82685	3.71409	3.62234	3.34301	3.47628	3.18098	3.41584	3.48015	3.33721	3.59386	3.42227	3.42135	3.14197	3.51482	3.43666	3.35929	4.2374	3.99077	4.11835	4.10642	3.63067	3.39683	3.24744	3.31899	3.80637	3.62129	4.83743	4.85439	4.46901	4.55958	3.84713	4.52603	4.33928	3.96759	4.04357	3.6505	3.50279	3.52505	3.23915	3.40451	3.35342	3.96051	3.72321	4.18385	3.87555	3.55679	4.57917	4.0784	4.30597	4.05538	3.49368	4.49398	4.1831	3.89905	3.34945	4.57388	3.93161	4.96065	4.1981	5.0882	4.79504	4.56438	4.25099	3.8598	3.59506	3.44266	3.31306	3.54634	3.52227	3.41974	3.28152	3.54653	3.6017	3.25976	4.45125	3.94081	4.52003	4.47376	3.70676	4.83351	4.4686	4.14487	3.80877	3.74591	3.57027	4.23941	3.68872	4.49251	4.12692	4.36652	4.3227	3.76834	4.2621	3.89084	3.85098	3.7175	3.50525	3.47889	3.43887	3.24882	3.41753	3.24666	3.40539	3.56266	3.2379	4.13094	3.71006	4.30039	3.70251	4.19049	4.21389	3.80559	4.21844	3.84901	3.70651	3.68281	3.50451	3.56004	3.18607	3.17128	3.38478	3.26247	3.57992	3.33882	3.3648	3.49275	3.36269	3.37739	3.56697	3.60264	3.55599	3.37392	4.15877	4.42941	3.9166	3.28334	3.37705	3.35294	3.8636	3.73695	3.66226	3.98133	3.70568	3.87653	3.87128	3.62871	3.57662	3.45867	3.37636	3.35122	3.11362	3.19448	3.18786	3.29574	3.16447	3.26044	3.30596	3.31813	3.23512	3.22195	4.1198	4.07401	4.35472	3.74509	3.9593	3.62725	3.41119	3.28603	3.52144	3.51071	3.43005	3.57137	3.70666	3.37377	3.78538	3.67542	3.81248	3.74931	3.57443	3.49779	3.50023	3.30181	3.36694	3.68559	3.36038	3.13705	3.26688	3.37576	3.20276	4.12134	3.95153	3.8494	4.10232	4.50253	3.62016	4.5957	4.29777	4.39608	4.13669	3.93137	3.52286	3.44599	3.33492	3.3401	3.38309	3.45068	3.29912	3.4174	3.41705	3.45606	3.33018	3.30558	3.35256	3.3831	3.30992	3.27213	3.10192	3.13661	3.48508	3.17728	3.99609	3.59794	5.20873	5.306	4.90758	4.72233	4.23214	4.07294	3.75247	3.51263	3.37177	3.19459	3.16605	3.10833	3.15244	3.3268	3.24095	3.33095	3.30777	3.39499	3.60631	3.5233	3.30825	3.49864	3.46028	3.21119	3.27829	3.08021	3.066	3.63457	3.71534	3.63057	3.76809	3.47717	3.53066	3.5796	3.53051	3.24338	3.25819	3.20553	3.07892	3.013	3.0462	2.9844	3.13563	3.16179	3.13055	3.29997	3.36889	3.37058	3.37059	3.35229	3.20158	3.48001	3.21351	3.3245	3.09809	3.19297	3.03856	2.99916	3.25029	3.08983	3.08547	3.15937	3.08595	3.04315	3.10169	3.14817	3.14161	3.24912	3.93242	3.96407	3.9163	4.06472	5.27505	3.89686	3.83702	3.69082	3.93596	3.97699	4.13434	4.06659	3.99817	3.92195	3.88559	3.84973	3.84813	3.7981	3.88756	3.88925	3.98601	3.88728	3.88338	3.94404	3.87035	4.0092	4.06062	3.95732	3.79253	3.7947	3.93847	3.96844	3.92366	4.11551	4.10322	3.89785	4.06453	4.04143	4.49955	4.03334	3.83232	3.89409	4.11072	3.96694	3.82387	4.01982	3.98372	4.00398	3.72941	4.16486	4.18036	3.99056	4.11214	3.94919	3.8107	4.18461	3.98601	4.20817	4.0035	3.94012	3.98009	4.01728	3.87344	3.84485	3.96412	3.86605	3.91635	3.98245	3.85582	3.91392	4.09001	3.92665	3.97067	4.13837	3.83187	4.0898	3.92516	4.10503	3.94871	4.0503	3.93987	3.86652	4.13466	4.08938	3.92106	3.99162	3.95022	4.35236	4.24652	4.20409	3.91609	3.94626	4.14857	4.11734	3.97809	3.83385	3.80895	4.09989	4.31622	4.45359	4.3594	4.18087	4.06081	4.18935	3.94369	4.28661	3.9852	4.22704	4.27589	4.29546	4.26802	4.21696	4.21712	4.38525	4.29629	4.26633	3.99202	4.97277	4.14891	4.14045	3.92215	4.17941	4.22837	4.12869	4.20254	4.37838	4.36521	4.45369	4.2746	4.20844	4.151	4.09951	4.13306	4.04297	4.03072	4.15149	4.38151	4.26409	4.21205	4.16938	4.03387	3.97447	4.12788	3.98682	4.09601	3.84837	3.88156	3.96242	4.2132	4.17138	4.01515	3.88649	4.12087	4.09391	3.95124	3.91682	3.92855	3.93702	3.90601	3.98322	3.85394	3.88463	3.79232	3.80332	3.90113	4.01191	4.07096	3.85794	3.78462	4.42009	4.4031	4.42954	4.54459	4.01132	3.98511	4.20066	4.01561	4.40829	4.36819	4.43913	4.45099	4.36278	4.74921	4.49901	4.53408	4.43758	4.25293	4.00608	3.81285	4.15503	4.14454	4.11684	4.1068	3.98905	4.14644	4.028	4.15755	4.12525	4.26748	4.23035	4.41812	4.41149	4.45559	4.43302	4.49028	5.7348	4.5411	4.41631	4.25919	4.16011	3.92952	4.20336	3.98349	4.04575	4.03822	4.29682	4.04833	4.06558	4.07525	4.19429	3.91986	3.94616	3.98838	4.03028	4.19293	4.28416	4.33933	4.28731	4.20785	4.31359	4.2493	4.2273	3.89922	4.14808	4.01237	4.04844	3.96038	3.94724	3.9488	3.9746	4.00975	3.78226	4.04477	4.17076	3.9675	3.97211	4.0881	4.10226	3.89741	3.86894	4.25256	3.90075	4.11714	4.0445	4.05774	3.94571	4.03563	4.00792	3.98958	6.30343	5.0364	5.2624	3.95419	4.21598	4.1344	4.4339	3.99822	4.6687	4.66359	4.00117	4.06926	4.1871	4.26529	3.96656	3.54949	3.66219	4.33668	4.21651	4.41266	4.66461	4.31479	4.53609	4.34054	4.25307	4.36243	4.39289	3.91243	3.97086	3.87198	4.00402	4.17409	4.26501	3.93917	4.17243	4.30105	4.17981	4.36212	4.71956	4.37379	3.99038	4.02612	4.03322	4.25365	4.08739	4.077	4.5703	4.35927	4.44869	3.97174	4.26867	4.00975	4.00346	4.07346	4.33401	4.00509	4.1865	4.01017	4.09202	4.41179	4.4528	4.39527	4.40388	4.89304	4.58994	3.75128	4.90108	4.38686	3.99987	4.32597	4.2777	4.33363	4.18614	4.41724	4.39138	4.3561	4.4596	4.42287	4.34366	4.18915	4.27156	3.95487	4.1119	4.07122	4.29012	4.29263	4.30436	5.72053	5.43052	5.49619	5.10676	4.69441	4.74654	4.4268	4.81005	4.52099	4.65569	4.5061	4.28952	5.27149	4.77054	4.43835	4.39988	4.55888	4.41467	4.75495	4.24529	5.31707	4.96674	5.1023	4.82635	4.46888	4.56381	4.5357	4.56202	4.13088	5.39368	5.06188	5.37656	4.85099	4.97493	5.50396	5.1591	4.92547	4.62801	4.45874	4.49704	4.32366	4.10914	4.48772	4.71792	4.29535	4.75437	4.19103	5.10845	5.0303	4.70431	5.05109	4.46715	5.1604	4.8327	4.67951	4.13739	5.07273	4.66258	5.04905	4.37807	5.24183	4.98866	4.9122	4.72927	4.01824	4.52017	4.24067	4.62002	4.23129	4.58009	4.31309	4.41852	4.38369	4.48058	4.86656	4.53349	4.63831	4.67501	4.81461	4.57795	4.61242	4.64893	4.49037	4.19689	4.78508	4.81873	4.71752	4.84585	4.33025	4.63275	4.63009	4.37882	4.33848	4.25147	4.28355	4.81552	4.48626	4.64437	4.52389	4.47427	4.53797	4.41933	4.55936	4.28747	4.22932	4.49875	4.27462	4.75266	4.6405	5.14119	4.61145	5.09618	4.75716	4.48931	4.38646	4.0658	4.28778	4.39997	4.31687	4.41003	4.67872	4.4477	4.51388	4.7842	4.56689	4.84248	4.57781	4.43615	4.48134	4.20426	4.248	3.98471	4.53269	4.3586	4.31635	4.36793	4.7592	4.50474	4.0412	4.28276	4.2244	4.18727	4.09489	3.97923	4.43337	4.57072	4.24522	4.29135	4.22443	4.10707	4.10951	4.21835	4.46303	4.2994	4.25756	4.27316	4.05515	4.26107	3.99782	4.42256	4.18015	4.20927	4.1705	4.38204	4.23694	4.23739	4.25892	4.29219	4.16979	3.92763	4.1717	4.04821	4.25749	3.83784	4.1801	4.01153	3.93687	3.87349	4.53816	4.20186	4.29239	4.08497	4.28666	4.2545	3.96848	3.93666	4.20831	3.84273	4.23795	4.07478	4.05987	4.09181	4.21109	3.999	4.11404	4.19033	4.04603	3.95588	4.00817	4.11564	4.03338	4.06819	4.12911	4.02185	4.03395	3.93166	4.07354	4.08853	4.24122	4.09871	4.10044	4.0967	4.22337	3.95163	4.0249	4.01866	4.0379	4.15667	4.17014	4.11096	3.88513	4.26162	3.8334	3.95114	3.90709	3.93054	3.96365
P37_3h	3h	37	heterogeneous	[20-32]	male	23.5388	0.928571	3.40001	3.79021	3.23316	3.26934	3.90586	3.47545	3.66911	3.55002	3.60917	3.94542	3.52616	3.35638	3.20451	3.73875	3.41552	3.27309	3.54054	4.03537	3.14675	3.10557	3.01012	3.00206	2.96161	3.00564	3.33284	3.55758	3.30311	3.29817	3.38652	3.33417	4.66196	3.88361	3.20835	4.02094	3.43697	4.72034	4.00042	4.8096	4.07671	3.24765	3.12957	3.94434	3.27975	3.3871	3.23714	3.41441	3.33913	3.43357	3.42659	3.27895	3.45422	3.62389	3.06852	3.30077	3.33236	3.34405	3.30631	3.12161	3.25089	3.19503	3.23173	4.78219	4.12964	4.34451	3.6508	3.3847	3.09302	3.18453	3.51419	5.06766	4.46714	4.64867	3.95463	3.34761	3.19346	3.16564	3.9047	3.34721	3.452	3.47385	3.34311	3.89007	3.29763	3.16896	3.31853	3.15413	3.593	3.39284	3.48623	3.27887	3.24191	3.57864	3.5291	3.63727	4.08419	3.51935	3.54575	3.22097	3.21283	3.18429	3.61284	3.40834	3.41217	3.30619	3.3102	3.87652	3.50206	3.37791	3.30697	3.37427	3.27632	3.50155	3.18672	3.40512	3.0541	3.20412	3.37133	3.31745	3.27768	3.40336	3.2039	3.23677	3.11232	3.27966	3.09678	3.31351	3.36235	3.12425	3.38152	3.13395	3.31902	3.11917	3.34512	3.26422	3.28674	3.3451	3.23351	3.4059	3.21861	3.16905	3.35561	3.28679	3.13665	3.22205	3.33622	3.49889	3.37378	3.51989	3.22009	3.56664	3.28256	3.29693	3.31461	3.29038	3.37282	3.24739	3.37244	3.09907	3.15621	3.27602	3.21793	3.249	3.45407	3.34763	3.37187	3.29655	3.33787	3.15349	3.50611	3.30876	3.39055	3.47407	3.30232	3.40956	3.17805	3.25752	3.33207	3.33965	3.42393	3.40392	3.21969	3.33461	3.25744	3.28374	3.36082	3.2588	4.16393	3.86398	3.95404	3.72992	3.59373	3.37138	3.50619	3.17726	3.33051	3.19676	3.19345	3.28836	3.33131	3.74641	3.74335	3.42011	3.3171	3.31683	3.32821	3.32022	3.30149	3.39712	3.14574	3.29317	3.69763	3.74189	3.24341	3.73245	3.49177	3.26921	3.29629	3.39943	3.31789	3.75183	3.50904	3.4945	3.51264	3.40662	3.29408	3.18842	3.25402	3.16469	3.21021	3.33351	3.21553	3.16906	3.66406	3.33819	3.31792	3.34303	3.36242	3.34709	3.46534	3.12166	3.35602	3.40519	3.22159	3.14517	3.24912	3.02927	3.22348	3.42447	3.66433	3.87184	3.859	3.91979	3.68031	3.59207	3.44862	3.26063	3.43632	3.40548	3.30633	3.16577	3.28364	3.29637	3.25628	3.81947	3.46058	3.74443	3.54529	3.39125	3.46457	3.33521	3.68773	3.29022	3.41706	3.61124	3.36291	3.22616	3.46827	3.53157	3.36313	4.02442	3.74193	4.0488	4.0288	4.351	3.76693	3.96492	4.26752	3.78523	3.52002	3.49657	3.31858	3.26237	3.28629	3.1654	3.20111	3.37296	3.22277	3.42014	3.78681	3.28521	4.07545	3.62718	3.76235	3.87257	3.47723	3.63992	3.50184	3.33669	3.40003	3.49066	3.39278	3.46396	3.50428	4.01894	3.55604	4.4819	4.0398	4.54521	4.13276	4.08666	3.79763	3.54891	3.51782	3.38773	3.48303	3.05004	3.36788	3.25711	3.21788	3.56273	3.4764	3.64938	3.74907	3.38105	4.30813	4.05392	4.1965	3.73287	3.79489	3.72523	3.48485	3.42036	3.28077	3.41316	3.77489	3.26009	3.69933	3.61843	3.67948	3.3565	3.58113	3.5702	3.30525	4.21158	3.64529	4.21234	4.08827	3.70143	3.45824	3.43873	3.35829	3.74128	3.38878	4.7825	4.66721	4.41575	4.52969	3.90539	4.55001	4.30877	3.98204	4.02577	3.68265	3.59949	3.545	3.29613	3.41648	3.37585	4.05739	3.55952	4.21702	3.81346	3.77991	4.54099	4.1114	4.14707	4.04107	3.48086	4.51398	4.13354	3.9695	3.3837	4.49635	3.83936	4.89381	4.15642	5.06264	4.99529	4.51265	4.39975	3.81474	3.67347	3.38773	3.37461	3.26969	3.46667	3.48575	3.34013	3.53893	3.54889	3.1691	4.45699	3.80236	4.42721	4.36181	3.67373	4.84447	4.42321	4.18327	3.93357	3.83167	3.66317	4.18039	3.56502	4.48346	4.10756	4.20142	4.36258	3.73351	4.19478	3.95948	3.7217	3.73142	3.31398	3.55449	3.50805	3.2027	3.28923	3.27071	3.32025	3.51706	3.04021	3.94695	3.27471	4.18155	3.69719	4.19586	4.22626	3.6391	4.2033	3.98062	3.82613	3.58948	3.68698	3.37002	3.11646	3.2797	3.35463	3.20014	3.54621	3.47567	3.36291	3.53003	3.20494	3.54345	3.55707	3.47381	3.60167	3.32069	3.87151	4.04504	3.77287	3.12746	3.28068	3.29865	3.86575	3.92122	3.71219	4.08565	3.65873	4.05525	3.85905	3.80986	3.6551	3.49438	3.2591	3.38622	3.33978	3.41298	3.1455	3.18433	3.24412	3.20914	3.43024	3.30524	3.20435	3.362	4.10864	3.87572	4.41556	3.80574	3.88525	3.61252	3.4573	3.12343	3.51406	3.53493	3.47344	3.64434	3.97665	3.25722	3.99365	3.79786	4.0565	3.82715	3.87996	3.6298	3.49056	3.58565	3.28245	3.32688	3.51308	3.20174	3.56041	3.39825	3.06185	4.13888	4.02346	3.72604	4.05431	4.47845	3.51176	4.64772	3.99617	4.52831	4.07724	3.78359	3.68982	3.29799	3.0737	3.34895	3.46698	3.42707	3.34699	3.54089	3.60023	3.58787	3.41364	3.34365	3.27202	3.56951	3.3373	3.5049	3.35225	3.2365	3.55445	3.22272	3.89239	3.47458	5.23867	5.27752	5.01492	4.68397	4.32677	4.12144	3.70253	3.44222	3.29254	3.34191	3.01169	3.20414	3.03445	3.26021	3.44877	3.17718	3.48852	3.36934	3.48366	3.52161	3.42352	3.63138	3.37833	3.28199	3.29178	3.29739	3.03223	3.77665	3.6496	3.49059	3.78516	3.49429	3.57538	3.52978	3.45918	3.29126	3.17763	3.19263	3.23886	3.22971	3.18808	3.07358	3.13226	3.08535	3.166	3.32006	3.4156	3.33239	3.5355	3.48221	3.38692	3.38907	3.34266	3.304	3.10502	3.25073	3.23091	3.12396	3.10795	3.02234	3.13738	3.20152	3.09817	3.14818	3.08847	3.1707	3.05896	3.18094	4.0362	4.02848	4.11096	3.95	5.29703	4.06424	4.07938	4.07084	3.9465	3.96473	3.96154	4.01711	3.99562	4.0925	3.96144	4.0884	3.91761	4.01266	3.91069	4.02225	3.97647	3.97326	4.0753	4.09061	4.0386	4.05707	4.11292	3.97964	3.89488	3.98836	4.07803	4.16128	4.06122	4.04991	4.06251	4.14392	4.1087	3.9681	4.02709	4.06864	3.98317	3.89033	3.9322	4.03379	3.94388	4.01663	4.13309	4.00689	4.05316	4.18845	4.08161	4.06719	4.2063	4.00765	4.05242	3.97416	4.04701	3.9699	4.00683	4.10354	4.1136	4.01448	4.00494	3.9633	4.00471	4.07323	4.07678	3.97062	4.00156	4.0757	4.1465	3.98403	4.10052	3.92643	4.03323	4.14109	3.96379	3.96384	3.92992	4.0475	4.10226	4.00076	3.8562	3.98406	4.03742	4.02587	3.98473	4.34523	4.19303	4.03895	4.12231	4.12517	4.10145	3.95543	3.99348	3.95691	3.79564	4.13277	4.2272	4.44916	4.48137	4.35417	4.17522	4.04352	4.15856	4.11696	4.19494	4.15884	4.1149	4.11888	4.24626	4.33606	4.59082	4.47115	4.34126	4.38193	4.26043	4.94608	4.24359	4.24099	4.21137	4.30159	4.19306	4.12377	4.30137	4.45432	4.40099	4.31399	4.22867	4.2699	4.21279	4.15874	4.13767	4.21806	4.01593	4.1859	4.26577	4.27406	4.29873	4.28162	4.16442	4.1367	4.16739	4.02678	4.13315	3.99549	4.09891	4.12388	4.25249	4.11313	4.08563	4.1105	4.15055	3.96298	4.00944	3.97411	3.94864	3.98722	3.96983	3.9164	3.95611	4.18704	4.02109	4.04564	3.94176	4.02997	4.00837	3.79973	3.87551	4.22395	4.25952	4.25851	4.15437	4.02765	3.97193	4.14644	4.15609	4.23725	4.34653	4.33394	4.29842	4.29385	4.31061	4.21013	4.19048	4.12356	4.08329	3.92927	4.05557	3.98862	4.06664	4.20942	4.07992	4.03873	4.10894	3.93288	4.12565	4.22772	4.32234	4.28226	4.36007	4.40391	4.41809	4.3485	4.18603	5.53585	4.27525	4.06614	4.11364	4.01318	4.03269	4.07573	4.17398	4.09848	4.12627	4.15895	4.20082	4.22826	4.01783	4.08105	4.11497	4.0668	4.15489	3.98085	4.10551	4.33725	4.34281	4.27386	4.23093	4.22374	4.26238	4.24646	4.03762	3.9531	4.11188	4.04511	3.99082	4.04764	4.08639	4.15621	3.94606	3.95143	4.04819	4.09255	4.20969	4.04347	4.0748	4.14323	4.0023	4.08865	4.15881	4.07618	4.17041	4.20995	4.12764	4.07057	4.11072	4.01963	4.11349	6.4212	5.07276	5.2924	4.03904	4.35496	4.13541	4.31106	4.09382	4.60915	4.56599	4.33861	4.38823	4.3217	4.14726	3.91258	3.75827	3.78149	4.41593	4.43745	4.31587	4.61099	4.3605	4.52033	4.48484	4.42732	4.64181	4.41834	4.1209	4.25704	4.0076	4.07293	4.29774	4.50522	4.36031	4.24571	4.32685	4.21223	4.20133	4.60794	4.36611	4.23142	4.08761	4.01445	4.02523	4.09365	4.13456	4.50082	4.3425	4.1457	4.06788	4.09111	4.15027	4.03638	4.10245	4.29583	4.03179	3.96147	4.03628	4.12622	4.37597	4.25307	4.08894	4.32787	4.99442	4.68337	4.45849	4.85489	4.46832	4.03555	4.44616	4.11503	4.50492	4.29505	4.51357	4.35871	4.10331	4.45716	4.26239	4.3611	4.07643	4.31093	4.2643	4.16673	4.12405	4.30037	4.1218	4.16446	5.73035	5.41698	5.53383	5.14936	4.6156	4.75734	4.39413	4.72263	4.4172	4.45821	4.55501	4.35596	4.9322	4.76025	4.44568	4.47751	4.54296	4.30944	4.85048	4.32993	5.36631	5.00265	5.17732	4.85975	4.47078	4.49011	4.21017	4.62096	4.09408	5.4567	5.17292	5.38035	4.90524	4.95268	5.56279	5.21706	4.97579	4.61385	4.44941	4.35255	4.47364	4.24217	4.61601	4.75456	4.48721	4.80775	4.23898	5.09203	5.04307	4.76039	4.94792	4.68433	5.14268	4.88233	4.74054	4.23786	5.08851	4.68813	5.07836	4.53152	5.27275	4.99348	4.95388	4.68894	4.67204	4.50326	4.42288	4.6119	4.41195	4.53719	4.38425	4.34678	4.48654	4.3842	4.88194	4.38625	4.65812	4.75079	4.87321	4.63546	4.59804	4.70975	4.45179	4.7586	4.81132	4.75279	4.70533	4.96323	4.56736	4.5516	4.58225	4.2528	4.32808	4.20086	4.62541	4.66398	4.53299	4.56387	4.52478	4.37054	4.60044	4.63183	4.5967	4.36523	4.36311	4.46925	4.31576	4.88293	4.77164	5.21779	4.96737	5.20829	4.88431	4.64592	4.31825	4.11863	4.275	4.43524	4.38561	4.50288	4.51192	4.79388	4.37154	5.02069	4.68495	4.99292	4.68254	4.49487	4.59474	4.32434	4.38946	4.12873	4.53881	4.51866	4.36728	4.65113	4.54455	4.66053	4.42396	4.19521	4.45264	4.20184	4.22362	4.22828	4.37686	4.27848	4.30992	3.98276	4.30542	4.11119	4.40869	4.39874	4.48355	4.42527	4.31171	4.44858	4.31456	4.39553	4.23573	4.33088	4.16791	4.29749	4.43941	4.35416	4.34507	4.16787	4.27374	4.18042	4.10596	4.14547	4.17164	4.0101	4.15749	4.12227	4.16861	4.08543	4.10187	4.03209	4.17655	4.24738	4.2897	4.31873	4.28023	4.28178	4.28735	4.22212	4.11745	4.12486	4.1844	4.10669	3.94409	4.05593	3.96746	4.24109	4.1369	4.24505	4.08262	4.28577	3.98973	4.08693	4.0185	4.02419	3.95544	4.05591	4.02638	3.95968	4.01407	4.24524	3.97891	4.04846	4.07263	4.07841	3.99247	3.88564	4.02739	4.09251	4.09137	4.02347	4.0658	4.09799	4.06448	3.94058	3.9368	4.09515	4.0298	4.12749	4.04242
P38_0h	0h	38	heterogeneous	(44-56]	female	21.8827	0.903158	3.22426	3.49099	2.9718	3.07006	3.34139	3.03356	3.17991	3.5063	3.35566	4.23246	3.73955	3.33858	3.15602	3.16072	3.19128	3.13097	3.07546	3.97509	3.03732	2.97624	2.91912	3.12333	2.90603	3.0354	3.41967	3.38776	2.95521	3.28714	3.53607	3.43903	4.68236	3.88129	3.04951	3.82936	3.3398	4.69954	4.03697	4.79416	4.07825	3.00616	3.10958	3.80512	3.04415	3.02358	2.968	2.88734	2.94671	3.07877	3.32609	3.06862	3.49635	3.41925	2.93003	3.26871	3.07703	3.49029	3.24991	3.17828	3.19112	3.26259	3.2545	4.73218	4.10421	4.31956	3.6547	3.37006	3.3522	3.06521	3.31851	5.04678	4.44671	4.62003	3.97237	3.27481	2.98454	3.02338	3.89265	3.20673	3.19726	3.45488	3.10311	3.75816	3.02037	3.08687	2.94609	3.0889	3.5677	3.28543	3.45486	3.34307	3.05494	3.5759	3.38503	3.25245	3.97473	3.2067	3.50067	3.09023	2.91937	3.13788	3.52048	3.14274	3.24204	3.15328	3.20289	3.93973	3.35751	2.94667	2.99232	2.95737	3.025	3.18209	3.1414	2.99836	3.00128	2.97762	3.22469	3.18595	2.99306	3.48403	3.2812	3.3558	3.2648	3.14958	3.00658	3.35236	3.16413	3.08773	2.93841	3.10048	3.0686	3.04619	3.08017	3.18678	3.37546	3.00859	3.103	3.4474	2.95167	3.17432	3.16469	2.92188	3.10896	2.99806	3.20256	3.4929	3.28021	3.42701	3.14625	3.51138	2.95154	3.01689	3.15995	3.06421	3.01697	3.11436	3.00524	3.08753	3.08217	2.95424	3.04608	3.37957	3.44279	3.25971	3.31741	2.93185	3.16674	3.13362	3.53432	3.27088	3.43238	3.25639	3.04613	3.34974	3.21917	3.1683	3.05789	3.27565	3.22347	3.25768	2.97994	2.95954	3.20149	3.0127	3.35336	3.26653	3.99085	3.68241	3.66591	3.44432	3.46417	3.26579	3.18858	3.07879	3.01924	3.04855	2.8654	3.12977	3.10946	3.76629	3.98872	3.59103	3.27731	3.0645	3.05451	3.32913	3.04554	3.05692	3.02182	3.21321	3.29192	3.49848	3.0753	3.46595	3.38658	3.23026	3.15629	3.26892	3.33091	3.57511	3.31065	3.33757	3.26232	3.10405	3.08341	3.0382	3.16403	3.24084	3.0277	3.1844	3.18971	2.90593	3.81202	3.24195	3.38908	3.26545	3.27459	3.08468	3.26822	3.11276	3.23662	3.13891	3.06499	3.04354	3.03108	3.03669	3.04756	3.1418	3.47331	3.42735	3.56651	3.54969	3.30003	3.34987	3.2293	3.03969	3.17774	3.2341	3.08381	3.00669	3.28521	3.19957	2.96501	3.96545	3.51999	3.84448	3.08689	3.26893	3.27861	3.26121	3.36523	3.10753	3.04944	3.28248	3.07466	3.15204	3.01683	3.06232	3.30953	3.29317	3.63421	3.53412	3.54104	3.95406	3.66837	3.75805	4.28157	3.72392	3.32067	3.38543	3.13041	3.02351	3.16126	3.06445	3.00125	3.25571	3.14676	3.24462	3.51194	3.13185	3.75303	3.58207	3.39689	3.43393	3.37966	3.34751	3.19544	3.16209	3.21331	3.17114	3.06036	3.11621	3.37937	3.54737	3.22473	4.02235	3.62212	4.13337	3.87268	3.78638	3.68782	3.53433	3.44802	3.0987	3.34072	3.04583	3.17657	3.15194	3.16978	3.27991	2.96506	3.32881	3.34056	3.24375	4.22626	3.91841	3.98849	3.71254	3.49554	3.54037	3.36911	3.16904	3.17597	3.15106	3.44026	3.13353	3.36792	3.36057	3.42478	3.05593	3.35392	3.64335	3.13824	4.16151	3.66683	4.09479	3.99372	3.57604	3.47241	3.22975	2.96926	3.70189	3.68526	4.67927	4.64592	4.34678	4.33572	3.70787	4.34944	4.40408	3.92102	3.77359	3.41192	3.45222	3.45673	3.26312	3.43969	3.39254	3.95479	3.31696	4.09615	3.80409	3.63629	4.48111	4.0733	4.16041	4.04547	3.50142	4.46624	4.16662	4.03075	3.52601	4.37857	3.75351	4.77486	4.02392	4.92426	3.98275	4.46445	4.14449	3.76826	3.5959	3.34854	3.20036	3.39934	3.33744	3.47796	3.15984	3.43929	3.49606	3.0685	4.33512	3.90705	4.28682	4.39948	3.66622	4.82381	4.50763	4.04615	3.86651	3.66088	3.58633	4.05935	3.53507	4.29239	4.19569	3.94974	4.3075	3.70594	4.23995	3.7739	3.85473	3.70461	3.23952	3.44505	3.60159	3.30288	3.37621	3.15196	3.18352	3.46459	3.11006	4.09131	3.53355	4.21446	3.4436	4.22785	4.17797	3.59072	4.22959	3.99981	3.6169	3.71091	3.64954	3.13614	3.28902	3.06254	3.31534	3.17065	3.42533	3.21634	3.53854	3.51443	3.23685	3.33937	3.6527	3.70647	3.71061	3.27199	4.29455	4.46747	3.93415	3.28094	3.37818	3.45403	3.77423	3.7124	3.54369	4.06396	3.59152	3.80418	4.11568	3.48612	3.71099	3.30621	3.28096	3.25549	2.93827	3.21934	2.96512	3.14685	3.17659	3.06407	3.35294	3.23739	3.14429	3.39039	4.25427	3.73537	4.62405	3.85358	4.04321	3.80623	3.63196	3.25114	3.43753	3.31186	3.09835	3.53508	3.65096	3.28455	3.59837	3.63506	3.8159	3.47943	3.62226	3.52667	3.45537	3.41578	3.10046	3.19714	3.19223	3.07022	3.17988	3.08061	3.12308	4.34587	3.67026	4.15233	4.14051	4.53773	3.47638	4.65186	4.12544	4.59276	3.93494	3.86994	3.5768	3.32724	3.2306	3.45946	3.21685	3.35361	3.34535	3.29822	3.56177	3.32152	3.47667	3.30774	3.17115	3.3671	3.29239	3.30735	3.07016	3.15397	3.52204	3.39918	4.0293	3.57255	5.11557	5.20887	4.82784	4.69152	4.17281	3.72155	3.55807	3.34138	3.30876	3.00969	3.05003	3.23735	3.04748	3.11064	3.4498	3.35696	3.23615	3.14973	3.31133	3.46423	3.20678	3.33415	3.29209	3.05961	3.23095	2.98989	2.88762	3.73396	3.61776	3.60202	3.71257	3.43973	3.59393	3.67569	3.31377	3.06244	3.17308	3.12263	3.02964	2.95389	3.01541	2.89578	3.0128	2.91251	3.03759	3.11219	3.22689	2.91905	3.33715	3.2628	3.08182	3.37433	2.98695	3.24247	2.95337	3.0755	3.2346	2.96085	3.12037	2.98275	3.11	3.08375	3.15078	3.05308	3.48841	3.21938	3.14658	3.16443	3.80778	3.92571	3.96856	3.92185	5.04461	3.78173	3.83838	3.93099	3.93093	3.82846	3.86085	3.86261	3.80031	3.94626	3.84699	3.87374	3.76176	3.89348	3.79894	3.84695	3.93796	3.91356	4.0595	3.95801	3.83054	3.95977	3.871	3.86544	3.82911	3.82592	3.93907	3.8742	3.93401	3.94173	4.13807	3.94299	4.18361	4.05524	3.97467	3.88024	3.81553	3.85228	3.85725	3.81366	3.80268	3.8067	3.87156	3.85812	3.92714	3.94738	3.99424	4.06946	3.95966	3.91325	3.92109	3.8284	3.95516	3.89817	3.99726	3.98781	4.0863	3.89918	3.89057	3.84254	4.0849	3.70555	3.84202	3.98373	3.95605	3.96513	3.92252	3.85488	3.98848	3.80848	3.88989	3.85105	3.87313	3.91508	3.89216	3.96634	4.03354	3.87351	3.84887	4.00197	3.79588	4.01582	4.15203	4.25183	4.14345	3.94058	3.87823	4.06007	3.86474	4.0343	4.01678	3.90142	3.94966	4.03669	4.10978	4.32992	4.28242	4.15423	4.11708	3.93318	4.01935	3.96709	4.00091	4.08957	3.89806	4.05166	3.90753	4.29945	4.26258	4.48975	4.29886	4.22579	4.24097	4.72573	3.972	4.03553	4.11692	3.97357	4.09824	4.00137	4.18398	4.36011	4.10369	4.12211	4.28999	4.19811	3.94897	3.98127	4.02878	4.0136	4.04844	4.17552	4.09763	4.18572	4.07283	4.11204	4.00613	3.92326	3.98287	3.85087	3.8586	3.96775	3.92132	4.04472	4.06148	3.98729	3.93279	4.07256	3.9127	3.8693	3.94066	3.81618	3.80799	3.88539	3.74384	3.77826	3.85865	3.8118	3.79604	3.83681	3.77483	3.94732	3.84984	3.93396	4.03901	4.35245	4.43447	4.50525	4.41373	4.1272	3.89216	4.23416	4.23379	4.30736	4.47399	4.39681	4.49564	4.33713	4.52493	4.46451	4.44068	4.2871	4.26013	3.93256	3.9989	4.09743	4.1346	4.03968	4.14342	4.16386	4.08145	4.01459	4.13902	4.06739	4.42952	4.35771	4.4338	4.37826	4.55141	4.42401	4.29047	5.3132	4.31498	4.2787	4.26318	4.10355	4.18055	4.10195	3.95524	4.16523	4.15707	4.18863	4.0268	4.22571	4.19018	4.0357	3.98956	3.99911	4.02554	4.10536	4.17538	4.36418	4.30986	4.39117	4.26687	4.35395	4.22486	4.19716	4.1028	4.08952	3.9842	3.96565	3.95642	3.86306	3.99413	3.97279	3.9891	4.11276	4.03221	4.00617	4.0099	3.89582	4.03887	3.96437	3.94981	3.97071	4.05766	4.00233	4.14142	3.99936	4.08882	4.08783	4.00358	4.16569	3.99763	6.18807	4.90346	5.1155	3.90031	4.22293	3.98211	4.17369	3.95421	4.37685	4.36759	3.98062	3.96439	4.13784	4.08771	3.77526	3.50506	3.46019	3.97609	4.03386	3.90426	4.06915	3.84936	4.13403	3.74408	3.88269	4.48456	4.30648	3.98326	3.94475	4.02988	3.98094	4.06818	4.543	3.91082	4.01637	4.11542	4.03228	4.16329	4.6516	4.37337	4.07443	4.11752	3.91247	4.06004	4.07718	3.97078	4.30682	4.27581	4.00753	4.08884	3.98827	4.01804	3.96141	4.11389	4.00363	4.03651	4.1372	4.16417	4.11797	4.54373	4.2245	4.12308	4.2506	4.96657	4.62025	4.73502	4.67812	4.37735	3.97885	4.24061	4.05069	4.37038	4.14309	4.3611	4.17523	4.32518	4.32717	4.16804	4.26391	4.21813	4.10836	4.24989	3.92648	4.12718	4.39877	3.85348	4.03593	5.66052	5.35236	5.51576	5.08583	4.68324	4.73399	4.38752	4.83689	4.49929	4.42599	4.55053	4.29957	4.69952	4.58976	4.18081	4.30253	4.44387	4.2261	4.6816	4.27015	5.26169	4.91852	5.10227	4.72298	4.31747	4.50246	4.41468	4.60778	4.14184	5.36396	5.03533	5.30717	4.8616	4.85213	5.45963	5.09549	4.92468	4.55954	4.4654	4.25603	4.35916	4.13121	4.38293	4.56632	4.31268	4.54542	4.11689	4.93777	4.89999	4.61067	4.88696	4.48621	5.01123	4.72786	4.62129	4.17337	4.96126	4.6676	4.9542	4.50147	5.13511	4.85653	4.82713	4.60932	4.67275	4.4047	4.21668	4.51429	4.27653	4.49625	4.35896	4.27153	4.27695	4.46276	4.68017	4.43322	4.61443	4.60101	4.75292	4.42954	4.48178	4.38751	4.2777	4.28255	4.63237	4.55424	4.31847	4.71789	4.26888	4.31016	4.37761	4.15758	4.25556	3.90249	4.56283	4.55885	4.4327	4.53669	4.37543	4.35024	4.3093	4.40406	4.36608	4.28221	4.20676	4.10703	4.20294	4.12079	4.43319	4.60372	4.47474	4.6699	4.54344	4.25878	4.16464	3.96873	4.14063	4.27862	4.05801	4.40282	4.27074	4.15717	4.02595	4.40403	4.14734	4.41575	4.19507	4.47017	4.17072	4.13416	4.068	4.11124	4.19898	4.10685	4.12283	4.29463	4.17225	4.14776	3.94892	4.19924	3.7737	4.16023	4.15185	3.97087	4.28871	4.08419	4.16473	4.1375	4.15643	3.87665	4.14027	4.07703	4.20755	4.12808	4.22621	4.09122	4.02562	4.24524	4.007	3.95447	3.99616	3.9677	4.03646	4.06079	4.12559	4.05161	4.07456	4.07222	3.95478	3.98379	4.08933	3.90967	4.03125	4.03431	4.00896	3.94115	3.95161	4.01047	3.85165	4.12034	3.91697	4.15896	4.02417	4.00466	4.01059	3.99386	4.08609	4.09529	3.97198	3.91516	3.85512	4.02465	3.78393	3.83943	3.90696	4.07349	3.88367	4.09527	3.9751	3.86841	3.77674	3.83666	3.95254	3.95939	3.63059	3.87261	3.78231	4.07245	3.90807	3.84824	3.81221	3.83835	3.99831	3.95332	3.90651	4.0073	3.92718	3.88283	3.96996	3.92537	3.8878	3.83136	3.93783	3.90238	3.87836	3.8404	3.78262
P38_3h	3h	38	heterogeneous	(44-56]	female	21.8827	0.903158	3.3167	3.68882	3.21685	3.19376	3.88752	3.40764	3.39374	3.46906	3.39124	4.085	3.60625	3.34738	3.04483	3.62664	3.19922	3.23299	3.24197	4.10713	3.04828	3.14094	3.09536	3.09756	3.15469	3.1716	3.3239	3.58008	2.9497	3.40674	3.52121	3.48962	4.76419	3.93611	3.26066	3.87204	3.30887	4.76514	4.19233	4.91216	4.22235	3.2898	3.2928	3.82514	3.04563	3.17735	3.23018	3.1428	3.19706	3.42129	3.34128	3.41723	3.66635	3.62524	3.12622	3.31922	3.25875	3.35288	3.35094	3.1894	3.4441	3.3722	3.27292	4.70198	4.06846	4.2743	3.53703	3.18588	3.42971	2.94827	3.59626	5.04126	4.47531	4.57023	3.96795	3.40641	3.57864	3.59514	3.98692	3.41572	3.45614	3.53593	3.3954	3.73369	3.47316	3.30662	3.2928	3.5672	3.60306	3.43789	3.53576	3.21644	3.27686	3.50519	3.44038	3.92449	3.91705	3.44026	3.46544	3.16505	3.16345	3.38324	3.60651	3.31231	3.45892	3.29628	3.4501	4.12794	3.5595	3.13451	3.15426	3.21077	2.9903	3.28579	3.30566	3.23333	3.3006	3.2552	3.34086	3.35513	3.16508	3.57021	3.36766	3.24694	3.2209	3.28499	3.1536	3.30066	3.34708	3.07625	3.02001	3.17357	3.08942	3.16458	3.10591	3.3821	3.3117	3.23189	3.12976	3.43876	3.25796	3.11903	3.28024	3.06918	3.19911	3.21749	3.11999	3.43505	3.41653	3.43717	3.26377	3.28544	2.96298	3.04291	3.2931	3.1932	3.09312	3.12455	3.09168	3.07988	3.14019	3.13918	3.00923	3.36466	3.45636	3.20696	3.25084	3.10585	3.21961	3.23233	3.59072	3.31507	3.36691	3.4666	3.30244	3.60411	3.21191	3.22993	3.36266	3.33093	3.47397	3.3635	3.16519	3.09567	3.12023	3.07917	3.27565	2.86353	3.94825	3.61761	3.7632	3.464	3.49384	3.23024	3.40365	3.03909	3.09503	3.03207	3.08152	3.19606	3.24113	3.96201	3.98443	3.53559	3.3467	3.12883	3.03432	3.21268	3.20888	3.29301	3.15868	3.15148	3.45413	3.5511	3.20352	3.57845	3.43145	3.20661	3.26338	3.16005	3.33958	3.50362	3.2421	3.46579	3.21225	3.17012	3.22316	3.17344	3.07713	3.04188	3.02397	3.20675	3.30396	2.95248	3.96248	3.3278	3.32218	3.5519	3.26125	3.06695	3.23133	3.08179	3.14922	3.24284	3.13727	3.13472	3.03999	2.89346	3.09491	3.19982	3.42859	3.48378	3.58695	3.42555	3.50044	3.45619	3.28962	3.01313	3.13517	3.23668	3.126	3.12709	3.37804	3.30836	3.0808	4.13588	3.57544	3.94646	3.33916	3.41907	3.35058	3.37623	3.29881	3.26295	3.06987	3.29595	3.26082	3.12278	3.08907	3.13632	3.22328	3.39354	3.53367	3.55295	3.5528	3.90724	3.77968	3.74446	4.25097	3.79717	3.64557	3.36662	3.17494	3.16846	3.07346	3.13219	3.04783	3.17582	3.23828	3.40538	3.31048	3.21469	3.61882	3.54022	3.59712	3.48635	3.30723	3.49683	3.22103	3.08836	3.1581	3.2303	3.19097	3.1512	3.32757	3.48628	3.20056	3.91083	3.71715	4.03361	3.72663	3.73457	3.7301	3.48117	3.55132	3.24627	3.32021	3.13522	3.16691	3.17095	3.12718	3.31494	3.18067	3.26956	3.47016	3.24143	4.29637	3.92613	4.09327	3.61752	3.56619	3.65209	3.41083	3.38718	3.1067	3.31894	3.32158	3.1372	3.5266	3.30836	3.25184	3.03594	3.58134	3.59284	3.15541	4.23481	3.71602	4.04077	3.95833	3.52047	3.37024	3.34311	3.47664	3.79849	3.41508	4.74121	4.79527	4.45284	4.41404	3.67114	4.47177	4.37736	3.98503	4.01767	3.62304	3.54178	3.40615	3.22178	3.27679	3.18292	3.91332	3.69743	4.10016	4.1027	3.51744	4.53045	4.23977	4.22412	4.10932	3.53345	4.50223	4.19057	3.92425	3.52509	4.43458	3.78756	4.81761	4.04001	4.98464	4.95295	4.4893	4.20781	3.84348	3.56739	3.44968	3.42674	3.38765	3.3972	3.33755	3.17151	3.58612	3.60619	3.26433	4.40042	3.83871	4.35356	4.42159	3.62582	4.84154	4.38001	4.0169	3.81903	3.67193	3.35827	4.07331	3.56034	4.39423	4.31523	4.33031	4.29933	3.63193	4.22772	4.09932	3.83297	3.72622	3.45379	3.55623	3.42186	3.32821	3.3661	3.21399	3.40917	3.54134	3.16406	4.03583	3.61581	4.23392	3.62627	4.14221	4.24334	3.60874	4.1583	3.73813	3.74017	3.5846	3.56671	3.30349	3.31648	3.1006	3.38627	3.25448	3.4723	3.32922	3.30863	3.51508	3.24236	3.33334	3.75161	3.70693	3.78165	3.39083	4.35101	4.29537	4.02533	3.44832	3.27032	3.3125	3.78765	3.72218	3.44421	3.91251	3.62318	3.98625	3.84545	3.78209	3.74487	3.50516	3.45598	3.38655	3.32188	3.17994	3.20388	3.3231	3.19323	3.21416	3.19836	3.25068	3.31236	3.25133	4.21789	4.23487	4.55692	3.89538	4.12114	3.78704	3.48138	3.15609	3.44899	3.28578	3.28924	3.61778	3.74044	3.28792	3.78922	3.55906	3.73157	3.74853	3.60552	3.49564	3.49495	3.44436	3.15802	3.2272	3.24653	3.20761	3.28408	3.19621	3.29172	4.27195	4.30387	4.06104	4.20219	4.61133	3.62433	4.69032	4.11249	4.52251	4.02282	3.96637	3.4525	3.38708	3.30391	3.34489	3.38915	3.26766	3.17639	3.54707	3.38291	3.37366	3.32802	3.26639	3.19732	3.3495	3.1615	3.16801	3.14844	2.98671	3.5895	3.43144	4.06915	3.64411	5.08964	5.23865	4.87609	4.64133	4.19166	4.07295	3.64536	3.37778	3.14999	3.11518	2.97394	3.06261	3.04237	3.00021	3.26896	3.1984	3.16994	3.22649	3.21692	3.35969	3.2505	3.33392	3.17797	3.2883	3.16793	3.17396	3.05525	3.74315	3.79008	3.50713	3.81291	3.46003	3.52763	3.47142	3.23195	3.14982	3.08524	3.1184	3.38331	3.06866	3.28774	3.14461	2.97469	2.9954	3.0795	3.23385	3.30653	3.20929	3.40632	3.29965	3.10765	3.41603	3.27417	3.06994	3.16028	3.10149	3.16973	3.17282	3.15926	3.06744	3.24848	3.2914	3.12013	3.22151	3.06309	3.23818	3.20142	3.18569	4.14428	3.91405	4.00194	3.94733	5.241	3.86437	3.9225	3.87276	3.74413	4.05346	3.89583	3.90967	4.17029	4.04799	4.03734	3.8483	3.81121	3.7831	3.95403	3.9037	3.99197	4.06214	4.23271	4.1171	4.06312	3.86347	3.90511	3.80941	3.89252	4.02865	3.95619	3.90533	3.81361	4.03246	4.01055	4.00854	4.09551	3.94395	4.05899	3.90495	3.74275	3.85781	3.83661	4.00905	3.95578	3.92492	3.86956	3.87137	3.91034	3.8849	3.99053	4.038	4.03014	3.92748	3.94446	3.88911	3.92962	3.87893	3.89637	4.01545	3.95409	3.74175	3.78658	3.94595	3.82663	3.81172	3.87053	3.94808	3.89558	3.95128	3.92407	4.03771	4.00671	3.90844	3.75212	3.84135	4.14771	4.15629	3.95366	3.92937	4.07544	3.87179	3.81812	3.91762	3.85303	3.96529	4.16192	4.183	4.26057	3.87969	3.83038	3.97161	3.94194	3.86672	4.00587	3.98481	4.11511	4.08234	4.20846	4.30721	4.40321	4.1665	4.11421	3.97941	3.9747	4.1517	3.96799	4.09518	3.82801	4.08199	4.12511	4.27877	4.38851	4.35413	4.33176	4.26049	4.05074	4.91215	4.11257	4.0813	4.02577	3.95319	4.02888	3.90074	4.13339	4.1818	4.16547	4.04743	4.05582	4.17235	3.89702	4.04254	3.9248	4.01285	3.93324	3.98337	4.05664	4.10297	3.98648	4.06387	3.95362	4.0146	3.99885	3.76727	3.93607	3.81685	3.92555	3.9383	4.01743	3.97719	3.97942	3.86856	3.88674	3.95585	3.83509	3.80937	3.83715	3.89863	3.84153	3.97461	3.774	3.9697	3.8794	3.89338	3.93813	3.9778	4.13052	4.06668	3.97895	4.24672	4.26734	4.22594	4.16234	3.96048	3.8414	4.22972	4.27385	4.41116	4.52968	4.3402	4.50965	4.37254	4.37449	4.3358	4.33358	4.13377	4.00195	3.91624	4.0339	4.0675	4.05944	4.21696	4.15463	4.02297	3.97976	4.00682	4.1703	4.21502	4.47777	4.33426	4.49731	4.46995	4.40908	4.60819	4.34045	5.66888	4.28148	4.24118	4.14996	4.13526	4.07462	3.99579	3.99909	4.18754	4.20866	4.26687	4.25271	4.09051	4.15482	4.08527	4.02074	4.03555	4.08066	3.85811	4.27344	4.37094	4.50581	4.27052	4.25973	4.23559	4.18572	4.13733	4.06774	4.11767	4.0303	3.98209	3.99059	3.91775	3.94716	4.08032	3.89816	4.05849	3.94367	3.9423	3.99493	3.75482	4.00636	3.93199	3.92328	3.95985	4.14506	3.84463	4.17591	4.12191	4.02776	3.9999	4.10518	4.03921	3.94899	6.31489	5.03114	5.28085	4.12867	4.4063	4.15598	4.33166	4.10569	4.48111	4.48095	4.11096	4.04039	4.22811	4.2534	3.96868	3.80026	3.49451	3.71252	3.93149	3.75627	3.92805	3.61911	4.08355	3.81345	3.80175	4.15849	4.30586	3.95211	3.91565	4.03035	4.13234	4.14551	4.21212	3.96112	4.07758	4.1325	4.09789	4.24819	4.68011	4.36799	4.07894	4.11675	3.94534	4.12729	4.14231	4.10405	4.46476	4.30927	4.10869	4.02069	4.13451	4.06597	4.00005	4.11132	4.01182	4.04931	4.12834	4.15769	4.1929	4.53271	4.38484	4.21037	4.27439	4.9129	4.52639	4.28069	4.63168	4.27756	4.21577	4.21342	4.09646	4.38332	4.19304	4.328	4.18216	4.23231	4.35405	4.13379	4.34172	4.12761	4.24493	4.21309	4.01558	4.30985	4.44735	4.1028	4.05075	5.68133	5.37638	5.50587	5.13506	4.39463	4.73386	4.37885	4.66627	4.53095	4.41971	4.56456	4.28014	5.03465	4.5641	4.28757	4.34969	4.59332	4.35722	4.70052	4.38875	5.25851	4.91416	5.08402	4.69291	4.55102	4.45731	4.18648	4.68614	4.10064	5.39664	5.06393	5.33253	4.94887	4.92995	5.47164	5.11743	4.91778	4.53087	4.38018	4.0816	4.34983	4.20811	4.49251	4.54532	4.31379	4.56186	4.19492	5.00125	5.0187	4.75829	4.92301	4.59995	5.00366	4.6649	4.59051	4.11525	4.94309	4.63325	4.94184	4.48689	5.13558	4.87704	4.8048	4.62091	4.49604	4.35702	4.5504	4.51598	4.22146	4.50531	4.22762	4.11214	4.36971	4.31006	4.85412	4.44835	4.49017	4.62641	4.82636	4.50814	4.49064	4.35592	4.22862	4.13777	4.65384	4.39703	4.25917	4.71146	4.34708	4.25949	4.31881	4.26102	4.18225	3.98213	4.59701	4.64429	4.38568	4.50178	4.35116	4.35081	4.2512	4.34278	4.64772	4.19491	4.46168	4.16623	4.3261	3.99328	4.52574	4.68626	4.29346	4.49446	4.50798	4.04065	4.11941	3.99	4.07033	4.29008	4.10689	4.49892	4.38342	4.10454	4.18522	4.34019	4.30808	4.33138	4.06185	4.34393	4.20554	4.14916	3.88658	4.05552	4.20515	4.03227	4.1718	4.07248	4.33101	4.38062	4.14974	4.25261	3.8102	4.05137	4.07875	4.11182	4.18928	4.00992	4.18039	4.16892	4.07914	3.99849	3.97119	4.19925	4.14959	4.12187	4.07077	4.09783	4.08154	4.13773	4.18982	3.95431	4.03369	4.0399	4.12805	4.09022	4.03179	4.01638	4.01277	3.9489	3.90553	3.82866	4.21026	3.96832	4.0309	3.97845	4.0087	3.94184	3.96717	4.05552	3.69455	4.1439	4.02226	4.09341	3.98381	4.05097	4.07631	3.95159	3.9579	3.8265	3.84939	3.96699	3.93397	4.08394	3.81375	3.92873	3.89623	4.10204	4.06125	4.15775	3.95249	4.03885	3.91828	3.90559	3.98287	3.95654	3.82245	3.92207	4.0697	4.12042	4.02648	3.91895	3.90009	3.95545	3.94536	3.98352	3.88593	3.91119	4.07458	3.90423	4.14938	3.88235	4.10652	3.94654	3.97651	3.94657	3.92672	3.89464	3.98386
P39_0h	0h	39	heterogeneous	(44-56]	female	25.8612	0.887097	3.34523	3.73894	3.16825	3.27438	3.78682	3.39527	3.4995	3.54659	3.45719	4.21641	3.6343	3.35765	2.95651	3.4251	3.16724	3.1631	3.37326	3.98442	3.11953	3.02654	2.99455	3.03302	2.95017	3.02702	3.30483	3.56421	3.33269	3.31354	3.16056	3.20463	4.59929	3.88876	3.13887	3.64183	3.30289	4.33476	3.7677	4.84861	4.16875	3.33967	3.33474	3.98612	3.05339	3.37291	3.21587	3.02449	3.09675	3.30203	3.42185	3.20608	3.02013	3.21015	2.88819	3.20108	3.39797	3.44523	3.34788	3.24524	3.1815	3.53772	3.16445	5.03942	4.36449	4.60625	3.89655	3.27918	3.19312	3.12578	3.62284	5.34471	4.75987	4.91572	4.30576	3.51505	3.66298	3.29632	4.16248	3.44104	3.32426	3.33183	3.17243	3.96577	3.26731	3.41699	3.26277	3.14964	3.69205	3.43993	3.42996	3.29558	3.17461	3.54203	3.42147	3.36557	3.8635	3.49368	3.47688	3.27653	3.16567	3.51706	3.47785	3.24324	3.46195	3.23324	3.35483	3.94695	3.55711	3.23904	3.20183	3.27948	3.0199	3.32592	3.04303	3.142	2.98908	3.2322	3.53262	3.44073	3.2224	3.17647	3.21584	3.1664	3.23917	3.22161	3.09438	3.27329	3.16444	3.1493	3.19095	3.22722	3.24845	3.39994	3.23241	3.29994	3.20411	3.41663	3.21821	3.2811	3.1826	3.11453	3.28502	3.25592	2.9399	3.15472	3.36509	3.5002	3.57816	3.2144	3.2246	3.45054	3.00374	3.05017	3.39029	3.44449	3.21709	3.36781	3.25696	3.1234	3.39116	3.17627	3.0387	3.26318	3.21202	3.18939	3.08535	3.09948	3.33354	3.1881	3.44453	3.43553	3.41255	3.42542	3.36341	3.27354	3.15387	3.38073	3.3708	3.2913	3.18138	3.10929	3.06387	3.26419	3.13896	2.95766	3.34856	3.08946	4.23708	3.9092	3.94808	3.60265	3.5617	3.36428	3.34736	3.30678	3.28237	3.48593	3.01501	3.09622	3.1925	3.94523	3.90767	3.5695	3.27011	3.26891	3.35791	3.23358	3.30915	3.17775	3.26697	3.37877	3.3186	3.56371	3.2706	3.5586	3.50509	3.27825	3.33641	3.3042	3.46478	3.90784	3.58485	3.57025	3.51376	3.35548	3.27566	3.29219	3.31034	3.17333	3.19837	3.10406	3.14965	3.14128	3.67421	3.11768	3.49864	3.77504	3.32067	3.17581	3.45693	3.33407	3.31221	3.31448	3.46001	3.31688	3.15275	3.22944	3.2011	3.31125	3.67577	3.7313	3.84978	3.73132	3.69786	3.61658	3.43216	3.09701	3.38246	3.45027	3.29985	3.1917	3.30804	3.24591	3.10313	3.80828	3.42438	4.03145	3.43425	3.52759	3.4951	3.5191	3.50358	3.33194	3.38801	3.52645	3.27695	3.31028	3.53248	3.35635	3.35356	3.73263	3.6424	3.81526	3.8187	4.1961	3.9491	3.89828	4.31544	3.84393	3.31329	3.41804	3.26512	3.10258	3.22984	3.20906	3.08834	3.30232	3.26483	3.55545	3.62903	3.39442	3.93758	3.41487	3.82173	3.656	3.49273	3.50303	3.54312	3.43738	3.62413	3.41251	3.3395	3.43122	3.34771	3.74386	3.42934	4.28417	3.93642	4.409	4.05287	3.91535	3.92118	3.78526	3.48448	3.40325	3.58511	3.07745	3.31594	3.20534	3.2935	3.37613	3.21597	3.51393	3.67087	3.3435	4.08211	3.80848	4.04995	3.66884	3.77545	3.57276	3.47575	3.42602	3.30332	3.3823	3.47287	3.36055	3.499	3.50963	3.45712	3.28714	3.49313	3.5366	3.41625	4.42294	4.10642	4.48466	4.41463	3.89295	3.55888	3.58113	3.46646	3.52402	3.33382	4.57053	4.67757	4.22969	4.01847	3.57924	4.09827	4.03488	3.60727	3.86599	3.31373	3.65555	3.56841	3.35298	3.46296	3.26746	3.84429	3.50178	4.05453	3.95272	3.68258	4.78345	4.44014	4.43632	4.30292	3.70079	4.75484	4.36481	4.24813	3.58351	4.38848	3.79964	4.63953	3.84113	4.77945	4.778	4.34502	4.09658	3.70405	3.57441	3.37724	3.38536	3.27426	3.31305	3.3063	3.30055	3.44646	3.49133	3.58291	4.86709	4.3815	4.76796	4.71787	3.97988	5.13601	4.7273	4.3346	3.90563	3.81489	3.76955	4.00647	3.70907	4.2337	3.99876	4.04875	4.14656	3.60991	4.07165	3.90105	3.76999	3.67344	3.27187	3.3813	3.35059	3.18137	3.47019	3.31852	3.18087	3.34278	3.10158	4.2095	3.56943	4.54267	4.06306	4.33657	4.26305	3.86898	4.28932	3.77352	3.71657	3.58617	3.51827	3.26533	3.34404	3.26006	3.34868	3.15824	3.39441	3.17321	3.30143	3.38017	3.10387	3.31824	3.5022	3.32501	3.37858	3.2951	3.9049	4.04198	3.61694	3.30687	3.3993	3.28687	4.12439	3.90265	3.63848	4.00728	3.53483	3.99202	3.80188	3.71362	3.62616	3.38144	3.42251	3.48939	3.11643	3.3335	3.1576	3.17739	3.3731	3.10369	3.26786	3.20659	2.99277	3.33806	3.92376	3.74507	4.2196	3.73801	3.77304	3.50506	3.29041	3.05139	3.58272	3.52545	3.33075	3.61304	3.83476	3.35295	3.84469	3.6361	3.72701	3.44131	3.64664	3.55155	3.49507	3.28584	3.22599	3.18216	3.31867	3.13273	3.36142	3.24528	3.23719	4.11706	4.06868	3.87127	3.88666	4.26085	3.38543	4.34185	4.14313	4.12624	3.71248	3.63894	3.27798	3.1913	3.19614	3.31547	3.40093	3.24353	3.2666	3.45693	3.48594	3.30501	3.14598	3.09195	3.26726	3.33773	3.28237	3.38489	3.40096	3.11526	3.43442	3.42463	3.77599	3.49204	5.0771	5.22141	4.81704	4.57045	4.18569	3.95049	3.64553	3.34862	3.16429	3.13822	3.23286	3.18594	3.19103	3.28457	3.35164	3.12154	3.29427	3.21925	3.41716	3.37715	3.07391	3.40525	3.28704	3.29145	2.99768	3.24051	2.98719	3.52364	3.67601	3.69424	3.652	3.57857	3.27407	3.33909	3.21573	3.15804	3.19843	3.15136	3.11111	3.15395	3.34933	3.04511	3.1194	3.08209	3.174	3.29217	3.27131	3.10021	3.34805	3.28137	3.25673	3.41359	3.34526	3.2095	3.11239	3.28488	3.16145	3.03783	3.09052	2.99663	3.00744	3.18277	3.01814	3.07884	2.90957	3.08008	3.06116	3.11204	3.94599	3.96707	4.09814	3.83009	5.33796	3.97729	3.93393	4.13269	3.82837	3.81549	4.05464	4.02618	4.10953	3.99942	4.08267	3.96906	3.94722	3.89451	4.14428	3.9517	3.89473	3.89318	3.92173	3.98679	4.02422	3.92943	4.05872	4.06129	3.8748	4.04861	3.94794	3.91583	4.05544	4.04375	4.07861	4.14781	4.01569	3.81704	4.0203	3.96677	3.96815	3.93157	3.85489	4.07783	4.0296	4.13325	4.10897	3.9442	3.98244	4.06074	4.13213	3.97367	4.19946	4.15031	3.88981	4.08597	4.00783	3.95739	3.84217	4.36547	4.05641	3.96908	3.80635	4.00718	4.00461	3.91901	3.92412	4.084	4.23016	3.93519	4.21019	4.07754	4.14882	4.0065	3.94015	3.91628	3.84171	4.11994	4.0438	4.06802	4.05445	3.99111	4.07073	4.03587	3.95321	4.1757	4.04016	4.13277	4.07263	3.97404	4.08936	3.93701	3.92096	4.02586	3.94782	3.94548	3.96698	4.15112	4.16334	4.39571	4.13533	4.09065	4.06987	4.10156	3.94584	4.0624	4.04722	3.95493	4.20063	3.97665	4.15555	4.28167	4.22887	4.27799	4.21097	4.18493	4.01795	4.96873	4.05508	4.05248	4.10247	4.00337	4.12035	4.23075	4.3067	4.32474	4.19074	4.18989	4.23724	4.28725	4.03668	4.04401	4.03423	4.03938	4.28223	4.2459	4.32004	4.30334	4.22641	4.13948	4.06699	4.13023	4.27048	4.03019	4.02967	3.99371	4.15402	4.13699	4.18122	4.20998	3.91162	4.14883	3.92901	4.04699	4.05099	3.9868	3.86834	3.89168	3.99549	3.90342	3.96529	3.91982	3.95726	3.95227	3.78446	3.90223	3.90887	3.76456	3.86011	4.11371	4.04596	4.10025	4.04743	4.07716	3.95329	4.21774	4.16585	4.37403	4.37237	4.30956	4.32476	4.27141	4.19792	4.21042	4.03649	4.00612	4.06264	3.8433	4.06842	4.09585	4.10492	4.0743	4.14736	4.16977	4.05111	3.95688	4.37287	4.41995	4.443	4.39455	4.50724	4.41962	4.45734	4.45659	4.33327	5.43225	4.2829	4.18334	3.97705	4.10704	4.0901	4.23687	4.09941	4.32233	4.28636	4.23976	4.11629	4.07114	4.04304	4.05767	4.04628	3.93541	4.40648	4.27456	4.363	4.40906	4.46547	4.43565	4.31526	4.29365	4.29955	4.22532	4.31193	3.95275	4.13328	4.12048	4.06289	4.13997	4.19793	4.1609	4.21777	4.12215	4.09059	4.13923	4.12591	4.02204	4.16531	4.00102	4.20483	4.14498	4.23835	4.26112	4.30277	4.21901	4.17001	4.03509	4.14192	4.11049	3.95204	6.52058	5.14402	5.33402	4.18978	4.49144	4.29323	4.43281	4.10823	4.44848	4.49357	4.15085	4.12309	4.33936	4.43423	3.93584	3.58486	3.79031	3.91848	4.07283	4.2144	4.34212	4.09328	4.31186	4.15995	4.18377	4.22517	4.39215	4.14163	3.96026	4.10593	4.11442	4.40167	4.10461	3.94911	4.05894	3.99907	3.96272	4.35514	4.73846	4.26775	4.35901	4.07408	3.96931	4.17846	4.18332	4.00284	4.45326	4.15107	4.04739	3.93673	4.03615	4.12186	4.04381	4.04922	3.91536	4.00312	4.06817	3.95769	4.20994	4.44306	4.03703	4.1161	4.22196	4.58067	4.28907	4.40459	4.38147	4.35877	4.01817	4.41657	4.22645	4.35631	4.12925	4.29824	4.1789	4.21374	4.2458	4.32466	4.31782	4.0824	4.00532	3.94952	3.93614	4.00169	4.25815	4.08449	3.98913	5.43965	5.15728	5.31796	4.94284	4.5247	4.57245	4.20857	4.41805	4.36202	4.21	4.44738	4.06747	4.97415	4.45684	4.21931	4.12851	4.53501	4.14286	4.51995	4.22776	5.16814	4.89248	5.05177	4.73654	4.44158	4.39949	4.14744	4.59283	4.12925	5.55394	5.23505	5.25535	4.69868	5.03923	5.2147	4.88441	4.79729	4.47457	4.3364	4.18719	4.28811	4.28424	4.41382	4.44782	4.20065	4.70111	4.07695	5.19881	5.18284	4.93271	4.97324	4.61031	4.9157	4.65219	4.45743	4.05808	5.03709	4.76934	4.98384	4.56139	5.28348	4.98584	4.80722	4.65255	4.48848	4.35694	4.10757	4.46003	4.19414	4.39633	4.32801	4.19953	4.30317	4.07063	4.86082	4.60781	4.61527	4.71965	4.92798	4.62069	4.59449	4.54701	4.36391	4.50541	4.55095	4.62854	4.39126	4.84569	4.65264	4.32286	4.34051	4.24959	4.19363	4.13633	4.58802	4.76685	4.42591	4.55775	4.52791	4.3832	4.3407	4.38281	4.50671	4.25972	4.2432	4.17152	4.1259	4.4719	4.52798	4.80981	4.76064	4.92121	4.67487	4.42585	4.11875	4.29507	4.20978	4.36624	4.2853	4.41126	4.13663	4.36453	4.41036	4.74868	4.40679	4.62025	4.45713	4.43374	4.24913	4.25553	4.16131	4.33509	4.40082	4.41548	4.23484	4.42391	4.33652	4.51555	4.4269	4.23363	4.05152	4.1625	4.1988	4.23313	4.41982	4.25053	4.08354	4.14386	4.23699	4.07339	4.16115	4.38647	4.23699	4.31836	4.07547	4.38207	4.18756	4.27433	4.16439	4.21696	4.11711	4.37326	4.34201	4.17296	4.24998	4.22517	4.05283	3.98488	4.11603	3.90864	4.17711	4.1871	4.08759	4.05472	4.26817	4.15078	4.0629	4.01853	4.0148	4.19935	4.04055	4.19125	4.36325	4.24467	4.00494	4.14528	4.07934	4.09009	4.10489	4.08198	4.08516	4.07037	4.11536	3.93173	4.05764	4.30864	4.07579	4.18603	4.16542	4.05911	3.85587	3.98258	3.95779	4.00942	3.95823	3.91475	4.12623	3.98315	4.00193	3.97965	3.94632	4.11022	3.95036	3.95643	4.03289	3.75897	3.95918	4.1141	3.90142	3.97595	3.97965	4.09586	3.89594	3.95383	4.06608	4.06162	3.82357
P39_3h	3h	39	heterogeneous	(44-56]	female	25.8612	0.887097	3.60996	3.7796	3.31918	3.27441	4.0307	3.47544	3.7598	3.57765	3.73899	4.24168	3.43948	3.3666	3.32296	3.74825	3.47353	3.31815	3.40902	3.94457	3.07291	2.91787	3.12892	2.95992	3.04	2.86429	3.21847	3.79265	3.40293	3.47075	3.47266	3.23164	4.4192	3.67268	3.06038	3.6755	3.13181	4.29683	3.61245	4.51615	3.82883	3.30265	3.0554	3.95185	3.13376	3.28632	3.20603	3.10322	3.22727	3.08691	3.34026	3.05799	3.17411	3.31815	3.10873	3.30951	3.42192	3.28127	3.43559	3.16139	3.42534	3.483	3.28079	4.9044	4.18781	4.38684	3.73477	3.13763	3.13879	3.1324	3.38546	5.14069	4.50487	4.70107	4.07006	3.57193	3.2143	3.32633	3.99239	3.34959	3.30851	3.32959	3.25422	3.86455	3.20416	3.19392	3.11418	3.1425	3.58975	3.52985	3.26602	3.11076	2.95811	3.36132	3.33448	3.73435	3.91034	3.26078	3.49613	3.09418	2.97034	3.15835	3.51278	3.2136	3.49871	3.28571	3.22085	3.82962	3.43958	3.20466	3.26228	3.01844	3.15833	3.36865	3.09704	3.26676	3.04027	3.04882	3.3898	3.11968	3.06692	3.11807	3.03889	3.12529	3.1008	3.17023	3.01603	3.21649	3.0367	2.9654	3.21421	2.99121	3.12732	3.1095	3.04636	3.12076	3.21533	3.27947	3.05134	3.44951	3.16207	3.14473	3.24711	3.25652	2.98405	3.21574	3.3499	3.42037	3.197	3.3378	3.09228	3.22041	3.10513	2.89718	3.31067	3.43576	3.28212	3.20271	3.23545	3.35211	3.18134	3.15778	3.21438	3.22306	3.27031	3.14479	3.23072	3.23808	3.18738	3.02093	3.38623	3.33019	3.37646	3.25631	3.25573	3.19593	3.16617	3.02392	3.14066	3.2515	3.26808	3.0958	3.23562	3.03572	3.2203	3.15315	3.36462	3.19663	4.28447	3.9381	3.97792	3.62495	3.63301	3.46505	3.33663	3.19791	3.44794	3.16131	3.18636	3.0199	3.19332	3.66093	3.6552	3.47371	3.31397	3.27496	3.30011	3.33201	3.33602	3.3366	3.25466	3.26482	3.54845	3.68363	3.24126	3.55817	3.49476	3.30265	3.41741	3.42524	3.29202	3.95799	3.67995	3.73486	3.7077	3.55949	3.35933	3.3003	3.28311	3.23203	3.22638	3.17621	3.22118	3.15906	3.40647	3.25149	3.40095	3.30933	3.40857	3.26975	3.43545	3.12104	3.30627	3.47951	3.16899	3.25556	3.16319	3.19401	3.29073	3.37347	3.67188	3.84524	4.10903	3.93756	3.80184	3.74652	3.5135	3.09678	3.32747	3.43156	3.21307	3.17166	3.42921	3.2977	3.21102	3.5546	3.4898	3.76382	3.43662	3.52413	3.65096	3.55406	3.58617	3.53769	3.29287	3.51327	3.36454	3.28634	3.61108	3.58081	3.5048	3.91328	3.64826	4.18378	4.04611	4.3959	3.96137	3.97329	4.39906	3.83063	3.59812	3.45236	3.34092	3.27066	3.21848	3.29865	3.20241	3.35171	3.30872	3.48543	3.69581	3.28374	4.12006	3.38852	3.81783	3.76662	3.5594	3.64622	3.50683	3.52404	3.35836	3.68924	3.47869	3.47962	3.63551	3.89313	3.24187	4.42335	3.92344	4.59135	4.15849	4.10882	3.8636	3.81552	3.62765	3.4016	3.52607	3.2641	3.28616	3.22876	3.2009	3.44733	3.22863	3.64779	3.71282	3.45826	4.12034	3.78332	4.07801	3.65783	3.6586	3.68071	3.44594	3.50806	3.33452	3.27191	3.63593	3.36002	3.58397	3.59217	3.35482	3.11339	3.58312	3.48697	3.34718	4.43321	3.71293	4.50646	4.41515	3.84471	3.62639	3.50638	3.37727	3.60985	3.34782	4.6913	4.60567	4.29104	4.12841	3.53907	4.1258	4.1477	3.77246	3.90302	3.61969	3.59524	3.60767	3.28724	3.45447	3.32665	3.88115	3.42291	4.13302	4.06044	3.65445	4.85251	4.31063	4.47669	4.33682	3.68367	4.73988	4.31612	4.25418	3.66832	4.40936	3.90477	4.76581	3.94974	4.88974	4.83674	4.48139	4.22399	3.74365	3.55798	3.47014	3.34667	3.20128	3.43889	3.39667	3.18705	3.52238	3.50401	3.51554	4.83393	4.28349	4.80273	4.71231	4.00941	5.10723	4.7134	4.29385	3.99471	3.77101	3.66918	4.00425	3.60477	4.32012	4.06372	4.26557	4.15504	3.46387	4.08462	3.79662	3.716	3.73605	3.36182	3.52173	3.54227	3.24786	3.42349	3.18332	3.38884	3.45914	3.17263	4.23887	3.59965	4.559	4.01259	4.26877	4.13897	3.81305	4.29213	3.95731	3.82311	3.74831	3.43763	3.41335	3.27065	3.05876	3.35326	3.20042	3.35159	3.36019	3.41705	3.62348	3.40291	3.42241	3.68416	3.50063	3.49387	3.36237	4.01868	4.19622	3.67303	3.28558	3.2917	3.29209	3.98785	3.79986	3.84093	4.06139	3.61411	3.941	3.91268	3.60594	3.66696	3.34191	3.42433	3.27666	3.19477	3.50998	3.16639	3.22088	3.36985	3.26517	3.27745	3.42229	3.28342	3.40606	4.00853	3.89256	4.27969	3.64307	3.83042	3.55514	3.50582	3.11442	3.6751	3.50033	3.55838	3.59978	4.02613	3.36605	4.04088	3.84605	4.00874	3.76347	3.68874	3.62335	3.52019	3.46166	3.15254	3.27419	3.31983	3.07277	3.34902	3.43328	3.26294	4.11123	4.07099	3.9029	3.89591	4.40187	3.6072	4.44362	4.08984	4.20689	3.79749	3.72468	3.3931	3.25944	3.30736	3.56062	3.52549	3.3971	3.52902	3.46976	3.43829	3.36507	3.3092	3.44395	3.29795	3.4874	3.2498	3.47993	3.39805	3.48728	3.37482	3.30267	3.812	3.40533	5.11292	5.28566	4.81687	4.70448	4.30558	3.94866	3.7873	3.35066	3.21768	3.31562	3.15718	3.23905	3.12487	3.32097	3.42919	3.34525	3.49438	3.4095	3.41752	3.51677	3.37066	3.444	3.47104	3.21887	3.24796	3.30682	3.14341	3.68132	3.74049	3.74578	3.7361	3.50816	3.36198	3.41231	3.28937	3.08994	3.21532	3.20309	3.15487	3.31019	3.2632	3.14599	3.09141	3.21554	3.32032	3.31521	3.37185	3.10018	3.35074	3.28794	3.24886	3.25943	3.27657	3.16332	3.06197	3.44826	2.98851	3.09947	3.07399	3.13066	2.97888	2.89686	3.0517	3.01663	3.00155	3.1335	3.14801	3.09919	3.64562	3.81046	3.94556	3.73346	5.26691	3.81469	4.04208	3.93498	3.92462	3.8416	3.84254	3.87076	3.99525	3.89673	3.82449	4.02187	3.75578	3.90639	3.86468	3.91784	3.67472	3.91426	3.77333	3.77936	3.7658	3.84295	3.85636	3.99843	3.8984	3.75686	3.67166	3.72297	3.84343	3.75528	3.96065	3.7836	3.80165	3.76675	3.70851	3.73929	3.81625	3.76971	3.83887	3.83987	3.68864	3.70104	3.85564	3.66484	3.81851	3.82268	3.66632	3.94931	3.95801	3.74137	3.87381	3.81602	3.80068	3.80887	4.03481	3.92256	3.76721	3.81037	3.66748	3.80365	3.82634	3.68842	3.89173	3.92992	3.90604	3.68847	3.86242	3.8363	4.14766	3.94741	3.72086	3.83347	3.75931	3.83017	3.85844	3.93368	3.78347	3.71432	3.99585	3.90352	3.80786	4.00139	3.9556	4.10361	4.07651	3.96736	3.94468	3.7448	3.97745	3.90948	3.82269	3.68838	3.84921	4.04196	4.29546	4.3447	4.16855	4.18652	3.82915	3.80392	3.94047	3.87287	3.76826	4.06623	3.98786	3.78858	4.1817	4.31527	4.40089	4.41332	4.26641	4.05705	3.97267	4.90417	4.15076	3.94775	3.9952	4.03106	4.16969	4.22857	4.4611	4.4197	4.2919	4.49615	4.10039	4.09	3.95564	4.0707	3.87236	4.03283	3.91655	4.1308	4.25426	4.28504	4.20613	4.03524	4.067	4.00143	4.02002	4.05649	3.92692	4.05406	3.94918	4.00968	4.13002	4.20096	3.90923	3.87728	3.8934	3.98163	3.93676	3.75288	3.84613	3.83168	3.80083	3.64905	3.79454	3.88993	3.8919	3.85778	3.8793	3.69047	3.7835	3.87191	3.96071	4.35028	4.289	4.36043	4.27195	4.14045	3.84794	4.12388	4.09445	4.27807	4.44327	4.33958	4.64736	4.39124	4.60057	4.33871	4.45114	4.36207	4.05704	4.05262	4.0467	4.06141	3.95922	4.09464	4.2469	4.03419	4.07369	4.114	4.14272	4.3781	4.40645	4.33539	4.56698	4.41836	4.63995	4.49356	4.45038	5.83634	4.51131	4.34645	4.25218	4.15987	4.02802	4.0919	4.04105	4.01498	4.10139	4.13796	4.02032	4.05316	4.19976	3.83399	3.9789	3.9206	4.14889	4.03804	4.25346	4.37995	4.34176	4.38557	4.34698	4.37334	4.30894	4.21834	4.17384	4.06345	4.05103	4.15471	3.94561	3.90297	4.05718	4.06783	3.95082	3.96771	4.05926	3.90899	3.91896	3.92275	3.94598	3.82208	4.04925	4.07116	4.21103	4.13126	4.20579	4.16608	4.13547	4.17849	4.23115	3.99855	4.06111	6.33083	4.99215	5.27342	3.95844	4.17511	3.93427	4.09971	3.67337	4.20576	4.23572	4.16594	4.20066	4.10115	4.29373	3.67457	3.66442	3.55359	4.34693	4.29905	4.2774	4.50538	4.2906	4.54261	4.1539	4.14366	3.83412	4.19529	3.98552	4.0291	3.84596	3.51085	4.08011	4.51605	4.03671	4.04761	3.97411	3.82627	4.10827	4.60709	4.25818	4.0208	3.94095	3.7667	3.98034	4.00197	3.75605	4.38171	4.06289	3.971	4.07139	3.83334	4.04532	3.96402	3.92993	3.8164	3.99039	3.95708	3.97872	4.08177	4.326	4.13246	3.95399	4.19915	4.81126	4.5488	4.14068	4.77264	4.38978	4.02354	4.18109	3.97281	4.07303	4.07944	4.29511	4.08603	4.07792	4.26255	4.1946	4.19919	4.13418	4.02699	4.08244	3.85749	4.1083	4.10282	3.90619	3.90693	5.45017	5.13408	5.45982	5.03668	4.40047	4.76369	4.36356	4.68857	4.30039	4.38382	4.46942	4.13346	5.08468	4.4947	4.1173	4.10523	4.34315	4.0711	4.52531	4.04533	5.03638	4.76649	4.98409	4.65402	4.35656	4.36433	4.26494	4.38837	4.11163	5.50919	5.17197	5.20804	4.82638	4.74652	5.30148	4.94942	4.88531	4.6566	4.46155	4.30437	4.33904	4.11993	4.41081	4.39904	4.24679	4.64866	4.12512	5.01547	5.04422	4.76755	4.84425	4.54931	4.90375	4.71111	4.56344	4.20841	4.99421	4.65686	4.92195	4.31378	5.25342	4.95996	4.79004	4.53687	4.53524	4.36994	4.21163	4.33101	4.10809	4.42929	4.09739	4.18469	4.12303	4.01368	4.67909	4.41757	4.62689	4.59966	4.90094	4.67856	4.5877	4.4478	4.24673	4.12209	4.51544	4.37394	4.06506	4.66299	4.43491	4.47265	4.34552	4.12807	4.21792	3.84622	4.45878	4.47548	4.45118	4.40327	4.19445	4.30661	4.38964	4.25251	4.33751	4.13198	4.25275	4.00533	3.96333	4.05493	4.38842	4.4936	4.23753	4.47798	4.4055	4.1647	4.03792	3.87439	4.16857	4.25843	4.1275	4.29808	4.26473	4.18259	3.9888	4.38005	4.17662	4.4581	4.19842	4.22698	4.23612	4.23258	4.03524	4.09233	4.32772	3.92311	4.11015	4.09691	4.21973	4.17208	4.02675	4.17307	4.3007	3.96098	4.08415	4.09878	4.41335	4.15871	4.05048	3.9691	4.11158	4.07137	4.01842	3.99433	4.1675	4.30887	4.17614	4.14603	3.99607	4.10876	4.14618	4.34853	3.9057	4.09255	4.17465	4.12404	4.15614	4.08774	3.81801	3.92949	3.84634	3.86343	4.14685	3.94235	4.0285	3.87308	4.00205	3.899	4.09225	4.00592	4.07677	4.12864	4.08319	4.03594	4.0099	3.97892	3.7651	3.96573	3.64278	3.84193	4.01332	3.92754	4.12141	3.99516	3.8255	4.03701	3.94969	4.04138	3.93133	4.01844	3.74224	3.93074	3.86199	3.92458	3.83627	3.87124	3.92295	4.00127	3.75294	3.97808	3.90284	3.77918	3.86468	4.13597	3.7729	3.8998	3.82921	3.74631	3.89955	3.91651	3.7935	3.89243	3.83833	3.74415	3.83182	3.73914	3.75546	3.84339	3.80543
P40_0h	0h	40	heterogeneous	[20-32]	female	19.0168	0.880899	3.31358	3.66147	3.11736	3.15812	3.67786	3.31231	3.47793	3.77805	3.39235	4.27863	3.86226	3.2955	3.24411	3.44806	3.22199	3.17395	3.27129	3.83758	3.19414	3.12176	3.09126	2.95936	3.05026	2.94782	3.37381	3.60355	3.20774	3.26929	3.19494	3.12584	4.5032	3.77946	3.06612	3.72073	3.3127	4.38692	3.77137	4.74711	4.0587	3.4393	3.13135	3.90269	3.13856	3.24028	3.14781	2.99955	2.95208	3.17491	3.13033	3.14114	3.17054	3.31848	3.00524	3.13668	3.15374	3.24332	3.40889	3.2321	3.30764	3.3099	3.15067	4.81949	4.16406	4.40503	3.68368	3.3597	3.38365	3.18917	3.49675	5.11045	4.5026	4.70271	4.01496	3.46713	3.28426	3.27535	4.07887	3.26923	3.27625	3.2438	3.24705	3.72921	3.27125	3.24714	3.28245	3.33647	3.66716	3.53943	3.42571	3.0075	3.17335	3.49128	3.30606	3.583	4.07759	3.59199	3.60345	3.35136	3.3063	3.37644	3.64916	3.18901	3.50174	3.25177	3.40074	3.97324	3.57911	3.14698	3.14246	3.29792	3.20215	3.37916	3.11301	3.35074	2.84303	3.2087	3.30264	3.11538	3.21055	3.33838	3.1776	3.24443	3.11196	3.48597	3.14712	3.33683	3.24843	3.11488	3.10282	3.14484	3.2981	3.27285	3.26828	3.14318	3.23114	3.31143	3.14185	3.34738	3.35152	3.15504	3.00828	2.97955	3.03505	3.09855	2.99623	3.53424	3.40281	3.32576	3.1631	3.36883	3.20789	3.10067	3.41739	3.24653	3.37031	3.37703	3.17345	3.44165	3.17549	3.45447	3.23652	3.23261	3.46352	3.39619	3.28233	3.10293	3.4481	3.20116	3.72353	3.09428	3.3767	3.48989	3.24572	3.46908	3.14196	3.47536	3.15674	3.34774	3.39469	3.10302	3.14143	3.06094	3.11479	3.2111	3.37517	3.21074	4.18199	3.83495	3.90893	3.65984	3.62389	3.45975	3.48433	3.49978	3.24891	3.10162	3.18109	3.37214	3.25394	3.53276	3.59768	3.31259	3.08803	3.19815	3.24253	3.32774	3.34705	3.29553	3.43351	3.54459	3.62975	3.81366	3.42144	3.79377	3.72541	3.35463	3.41973	3.43724	3.25686	3.78543	3.53742	3.53232	3.57382	3.34958	3.29937	3.32162	3.1359	3.08854	3.18324	3.2261	3.27261	3.16382	3.58984	3.20032	3.50907	3.27528	3.38312	3.09408	3.33761	3.22954	3.424	3.4107	3.32021	3.23878	3.11253	3.12219	3.22727	3.29752	3.58389	3.49651	3.87491	3.69325	3.53436	3.42844	3.3992	3.11322	3.3107	3.35866	3.25102	3.13853	3.25276	3.42042	3.20694	3.61604	3.41365	3.71802	3.42562	3.34697	3.48726	3.2956	3.71383	3.35446	3.45653	3.43887	3.21806	3.21667	3.3754	3.39582	3.37145	3.79575	3.78259	3.77488	3.92241	4.21775	3.81116	4.03374	4.31715	3.85989	3.51708	3.41868	3.34241	3.06799	3.20592	3.05789	2.99421	3.26767	3.06427	3.33917	3.7041	3.22418	3.92257	3.78167	3.568	3.70645	3.59125	3.54315	3.55457	3.40857	3.34177	3.44031	3.31672	3.36361	3.25609	3.89921	3.28867	4.37534	3.82229	4.40175	4.00636	4.12195	3.85153	3.49497	3.51018	3.19371	3.37964	3.3603	3.17173	3.26966	3.17386	3.36707	3.34817	3.25051	3.52856	3.23233	4.23985	3.91805	4.1621	3.74577	3.77444	3.5846	3.36875	3.31883	3.30063	3.29727	3.60692	3.36598	3.53897	3.58519	3.45606	3.22482	3.46592	3.48064	3.26516	4.30064	3.80307	4.20636	4.18763	3.74972	3.69039	3.40826	3.54109	3.81505	3.50614	4.76664	4.70066	4.30715	4.22262	3.61351	4.43647	4.43979	4.04957	4.11652	3.84177	3.73794	3.49173	3.39299	3.3592	3.21877	4.09851	3.51307	4.14259	4.02166	3.59065	4.5144	4.11958	4.32689	4.10998	3.58375	4.65157	4.28774	4.14252	3.61637	4.63734	4.04381	4.82152	4.01264	4.97614	4.99781	4.55097	4.20924	3.75491	3.59039	3.57546	3.58214	3.3684	3.2284	3.53772	3.39879	3.573	3.61244	3.28293	4.60398	4.13495	4.49268	4.38376	3.71076	4.86668	4.5207	4.16494	3.88982	3.98968	3.69283	4.24862	3.8489	4.54881	4.5163	4.37349	4.23802	3.78017	4.1939	4.07033	3.76791	3.67463	3.48817	3.512	3.50363	3.12053	3.44773	3.19474	3.36655	3.52209	3.21448	4.34844	3.72425	4.4185	3.80864	4.30571	4.09965	4.03165	4.19556	3.73046	3.80215	3.60946	3.51564	3.3422	3.29927	3.22322	3.38623	3.21107	3.52384	3.46353	3.37909	3.52405	3.34673	3.43353	3.53124	3.39153	3.68457	3.45745	4.12664	4.38816	4.04571	3.25365	3.43024	3.26753	3.83164	3.54262	3.89728	4.07198	3.65812	4.00991	3.90679	3.76627	3.56464	3.54518	3.39965	3.29397	3.38129	3.33619	3.12467	3.43202	3.30533	3.19124	3.4276	3.31343	3.08941	3.32279	4.20902	4.2335	4.59577	4.06509	4.1407	3.71443	3.47117	3.34318	3.55964	3.45399	3.34807	3.64759	3.97567	3.29677	3.9966	3.73125	3.9917	3.83913	3.84688	3.64541	3.52696	3.35934	3.23168	3.22228	3.4733	3.182	3.0842	3.44134	3.18519	4.22896	4.14801	4.15812	4.23268	4.80461	3.60855	4.91926	4.25096	4.71882	4.13697	4.08031	3.75918	3.37808	3.3735	3.52879	3.28847	3.48435	3.48237	3.52009	3.46211	3.35447	3.26234	3.26668	3.37754	3.35627	3.39167	3.29676	3.14343	3.01061	3.59246	3.39612	4.01733	3.57254	5.32807	5.3719	5.03988	4.71383	4.40147	4.19789	3.75231	3.56542	3.34252	3.15693	3.20345	3.12763	3.12115	3.29202	3.41504	3.16889	3.31341	3.19548	3.51936	3.32403	3.45162	3.26702	3.40327	3.1034	3.2418	3.18003	2.91995	4.03299	4.12119	3.90983	3.96023	3.51842	3.64139	3.56235	3.23638	3.27423	2.99284	3.06431	3.13086	3.13788	3.24698	3.17065	3.01169	3.0364	3.05227	3.10968	3.3043	3.15381	3.36914	3.15227	3.31013	3.43557	3.3503	3.18503	3.19096	2.97053	3.16404	3.1188	3.24303	3.11871	3.10904	3.07802	3.0668	3.19077	2.95901	3.26694	3.09195	3.18649	3.98636	3.88745	3.91013	3.92027	5.16849	3.89576	3.85134	3.95049	3.82018	3.81595	3.87055	3.95113	3.87652	3.88092	3.88518	3.8404	4.01805	3.88114	3.9611	3.89742	3.90075	3.85061	3.90301	3.97179	3.71407	3.89889	3.77883	3.81011	3.8177	3.8871	3.98805	3.86719	3.67539	3.89135	3.85577	3.87495	3.84398	3.73546	3.7319	3.98888	3.72592	3.75466	3.85562	3.78059	3.90351	3.74401	3.73062	3.76188	3.76049	3.88124	3.67504	3.90853	3.93487	3.94414	3.79731	3.8959	3.6983	3.65502	3.97751	4.02423	3.82191	3.8584	3.65292	3.74607	3.88186	3.82366	3.89776	3.61559	3.81508	3.89327	4.00369	3.84889	3.81236	3.83217	3.87054	3.86732	3.78306	3.84331	3.77919	3.85315	3.86826	3.8178	3.95986	3.93937	3.84555	3.94204	3.91272	4.19703	4.14476	4.1084	3.85069	3.92482	3.90901	3.92589	3.77254	3.80531	3.79492	3.93043	4.17503	4.31159	4.27861	4.07993	4.02764	3.89848	3.89387	3.93371	4.05032	3.95605	3.95063	3.96288	4.05588	4.21969	4.25236	4.33714	4.23059	4.26419	4.29447	4.86486	4.0515	4.07191	3.93123	4.11668	4.03267	4.22415	4.24075	4.26543	4.18672	4.16967	4.06817	4.07234	4.14227	4.08762	3.96555	3.98419	3.87346	4.1037	4.14534	4.12723	4.09017	4.00481	4.20223	4.07229	3.97487	3.96138	3.94943	3.92978	3.99033	3.94625	3.95436	4.09078	3.75495	3.9588	3.9278	3.99205	3.98535	3.88629	3.82097	3.86693	3.88121	3.80655	3.9122	3.97798	3.77861	3.77352	3.9834	3.93307	3.92358	3.81812	3.85752	4.35171	4.34419	4.34037	4.20989	4.00213	3.77875	4.2135	4.14741	4.18948	4.3876	4.3199	4.467	4.43539	4.63767	4.51974	4.50056	4.37841	4.14856	4.01521	3.83801	4.00449	4.0658	4.08053	4.09635	4.03287	4.04689	3.90447	4.07705	4.11429	4.39212	4.34322	4.43313	4.40916	4.47995	4.44831	4.44802	5.71021	4.26434	4.24268	4.23738	4.14901	4.14033	3.90412	4.04278	3.93055	4.12324	4.1556	3.96975	3.94257	4.06559	3.8609	4.06272	3.84385	3.99001	4.01078	4.15521	4.34311	4.34715	4.35805	4.25769	4.26494	4.23184	4.04479	3.91736	3.99629	4.06467	3.75211	3.97522	3.80691	3.80513	4.04221	3.89281	3.81545	3.85577	3.87414	3.83511	3.87307	3.93776	3.83157	3.80854	3.86644	4.02912	3.99092	4.14783	3.94791	4.17941	3.88907	3.99071	3.80446	4.00596	6.23145	5.04431	5.17337	4.10535	4.26946	4.02712	4.21525	3.89856	4.43405	4.32556	4.0079	4.00776	4.13546	4.15647	3.69002	3.61738	3.45268	3.97248	4.15809	4.0346	4.36719	4.04041	4.28335	3.97201	3.97911	4.15254	4.26464	3.95673	3.83811	3.75179	3.97297	4.12537	4.14423	3.95135	4.08439	4.1311	4.15825	4.20529	4.60347	4.34945	4.02407	4.01521	3.85408	3.97895	4.12982	3.85019	4.46717	4.22853	4.09009	3.89853	3.92385	3.92934	3.98341	4.02542	4.11104	4.06133	4.00081	4.0054	4.16251	4.39599	4.35414	4.32769	4.24326	5.04794	4.74398	4.47061	4.84183	4.37379	3.88652	4.33586	4.12534	4.2484	4.07699	4.33268	4.27498	4.22898	4.29124	4.22403	4.29846	4.17824	4.22078	4.02102	3.9812	3.94123	4.24983	4.08199	4.02833	5.72762	5.41959	5.45273	5.06099	4.59087	4.65432	4.28812	4.66995	4.39181	4.4475	4.40643	4.24249	5.17942	4.50669	4.40421	4.24415	4.40543	4.35259	4.71767	4.25003	5.2794	4.94877	5.03463	4.68343	4.28711	4.31025	4.20768	4.54875	4.13742	5.31191	4.99653	5.23076	4.78524	4.70401	5.50724	5.14977	4.92113	4.67041	4.53793	4.46156	4.34858	4.04411	4.46522	4.51839	4.15955	4.59873	4.0527	4.88195	4.90945	4.58654	4.83224	4.46399	5.07777	4.71185	4.54176	4.01199	5.09412	4.78569	4.92305	4.33532	5.08879	4.81154	4.7639	4.5004	4.4572	4.37435	4.08896	4.53579	4.11983	4.47132	4.38805	4.1833	4.24259	4.47855	4.89215	4.53913	4.57967	4.70013	4.79905	4.49537	4.41165	4.46992	4.2523	4.17441	4.39279	4.5181	4.35619	4.86947	4.41845	4.5073	4.44512	4.14051	4.26329	4.03606	4.22162	4.78567	4.32312	4.46577	4.32712	4.39492	4.46987	4.11589	4.4659	4.22629	4.23117	3.96587	4.14328	4.31739	4.48951	4.72976	4.51564	4.77783	4.68481	4.3351	4.1238	4.14848	4.14737	4.29401	4.12799	4.38499	4.36807	4.19429	4.08625	4.54845	4.30538	4.56277	4.37813	4.49796	4.09464	4.15132	3.92372	4.13945	4.11731	4.44737	4.13004	4.22307	4.21513	4.10882	4.27077	4.29056	4.01711	4.06828	4.07495	4.10409	4.32367	3.96235	4.02961	4.12394	3.95641	4.02259	3.97987	4.13136	4.04725	4.03678	4.27112	4.20881	4.06315	4.20536	3.98705	3.97597	3.93298	4.03305	4.18331	4.10227	4.27803	4.05878	3.98951	4.05032	3.85489	4.00104	4.05545	4.04152	4.07478	4.13407	4.07681	4.20589	3.98923	3.90981	3.76887	4.08898	3.95758	4.07121	4.04168	4.01086	4.12783	3.91987	3.8186	3.92271	3.8334	3.90094	3.79941	3.92478	3.67371	3.9094	3.88749	4.05581	3.89654	3.9662	3.82084	3.9398	3.88088	3.93361	3.87501	3.86981	3.74163	3.86761	3.87868	3.8777	3.91872	4.03539	3.94899	3.90027	3.90984	3.8616	3.79308	3.86981	3.83398	3.9041	3.85178	3.96949	3.87631	3.8952	3.81959	3.79209	3.99791	3.7902	3.74278
P40_3h	3h	40	heterogeneous	[20-32]	female	19.0168	0.880899	3.4253	3.88716	3.34227	3.42172	4.10465	3.65821	3.53849	3.44723	3.41893	4.23083	3.6476	3.39597	3.13661	3.7468	3.29025	3.2715	3.31149	3.88593	2.97326	3.05735	2.88401	2.97753	3.01097	3.05073	3.38412	3.56811	3.04171	3.20872	3.28697	3.1803	4.59337	3.81374	3.09915	3.85832	3.19098	4.5345	3.85979	4.85047	4.14828	3.3589	3.27359	4.03692	3.23092	3.33864	3.19422	3.0138	3.02635	3.11195	3.42595	3.21189	3.38031	3.40033	2.97226	3.38959	3.28422	3.3091	3.47313	3.14663	3.44417	3.44496	3.18727	5.00153	4.28281	4.51598	3.80566	3.38199	3.27276	3.17854	3.61447	5.30338	4.64118	4.84543	4.16656	3.481	3.44352	3.56148	4.15808	3.54356	3.48987	3.46967	3.25363	3.94915	3.44806	3.32066	3.46778	3.09635	3.69338	3.61584	3.43872	3.21316	3.41259	3.51936	3.40188	3.3682	3.93966	3.42854	3.43874	3.17298	3.11298	3.18575	3.44594	3.32646	3.45591	3.23508	3.49536	3.84847	3.45816	3.50465	3.16609	3.31308	3.21686	3.51325	3.35646	3.52804	3.36177	3.19976	3.26189	3.31825	3.1982	3.30757	3.381	3.5169	3.04442	3.41496	3.25784	3.45014	3.33395	3.23041	3.3658	3.35492	3.30207	3.102	3.30865	3.28388	3.45117	3.21865	3.18825	3.45622	3.26442	3.37424	3.26349	3.45773	3.22602	3.16581	3.31325	3.58018	3.37993	3.62358	3.38632	3.56156	3.20607	3.04414	3.32438	3.29933	3.30621	3.26552	3.36636	3.15905	3.36344	3.34612	3.2919	3.33685	3.25466	3.3377	3.13048	3.30864	3.23501	3.38965	3.66427	3.44067	3.44281	3.3803	3.16128	3.29831	3.32021	3.16315	3.21258	3.25949	3.23174	3.00763	2.97764	3.0317	3.16676	3.14818	3.26748	3.259	4.11694	3.84741	3.86566	3.65147	3.59114	3.37891	3.46955	3.39587	3.16984	3.20446	3.15459	3.17755	3.29515	3.94216	3.91901	3.61458	3.33081	3.22551	3.27426	3.34552	3.24693	3.29211	3.20347	3.31929	3.57406	3.7231	3.27153	3.76135	3.49914	3.29099	3.41472	3.29254	3.51363	3.70821	3.41341	3.45431	3.47637	3.26623	3.16197	3.23144	3.14575	3.20802	3.09478	3.22428	3.18406	3.0881	3.78311	3.64732	3.3838	3.48301	3.33914	3.27527	3.28583	3.01801	3.32883	3.34209	3.16356	3.2555	3.11231	3.1066	3.11486	3.25519	3.53814	3.64321	3.76755	3.54229	3.59258	3.49052	3.28507	3.23907	3.0838	3.25896	3.19342	3.14561	3.45716	3.50077	3.17974	4.00851	3.65566	3.86294	3.44527	3.5454	3.39721	3.27906	3.52471	3.18676	3.40702	3.27292	3.02447	3.16379	3.42115	3.30211	3.32163	3.71064	3.80827	3.76319	3.64981	4.12273	3.77246	3.74175	4.31588	3.68306	3.68317	3.39605	3.22323	3.25113	3.0797	3.11938	3.10627	3.20751	3.21404	3.34018	3.56315	3.32358	3.77013	3.51244	3.62712	3.54602	3.44326	3.23182	3.3899	3.2712	3.28385	3.3494	3.19764	3.22731	3.1227	3.70333	3.37731	4.19437	3.88369	4.24844	3.92436	3.87135	3.83794	3.66364	3.45893	3.26351	3.37318	3.03322	3.3086	3.19133	3.08287	3.30579	3.33243	3.26242	3.48896	3.09372	4.14723	3.88426	4.00384	3.58695	3.58738	3.48571	3.38114	3.33973	3.1955	3.37221	3.3847	3.17511	3.54746	3.32383	3.3112	3.31651	3.51054	3.45481	3.22416	4.13564	3.8661	4.09537	4.09059	3.62408	3.49878	3.34301	3.30968	3.70711	3.53619	4.65813	4.50518	4.30004	4.14014	3.53902	4.35287	4.31073	3.86434	3.90244	3.34448	3.38779	3.4676	3.28685	3.3772	3.35186	3.91721	3.48258	4.10697	4.02788	3.58721	4.44165	4.07786	4.27446	4.07541	3.5912	4.54646	4.24228	4.10742	3.40547	4.53442	3.88887	4.7316	3.94921	4.86214	4.75077	4.4655	4.19654	3.64693	3.45703	3.34526	3.29699	3.28627	3.21575	3.36102	3.16271	3.93614	3.59302	3.33618	4.54114	4.0345	4.52238	4.31423	3.72767	4.82746	4.38675	4.06478	3.85356	3.90688	3.5694	4.22261	3.7537	4.46066	4.45773	4.30047	4.19668	3.62348	4.16763	3.93047	3.64062	3.60122	3.3402	3.40542	3.37252	3.43059	3.22258	3.2081	3.42163	3.60873	3.11697	4.34021	3.76684	4.2899	3.70811	4.18855	4.09368	3.73826	4.06309	3.72906	3.76652	3.47182	3.40231	3.30576	3.30149	3.22917	3.32015	3.06101	3.49469	3.29508	3.42867	3.38931	3.42735	3.44743	3.53967	3.48872	3.7044	3.41746	4.27937	4.36139	3.99824	3.3976	3.33227	3.21067	3.87862	3.67784	3.60145	3.87323	3.54698	3.91937	3.88866	3.61888	3.50441	3.45856	3.3715	3.36025	3.08997	3.3147	3.19269	3.22193	3.34123	3.2657	3.26607	3.10852	3.33387	3.21999	4.18314	4.0371	4.4579	3.60714	4.06726	3.6271	3.3254	2.93072	3.59774	3.59299	3.39573	3.75456	3.84385	3.40527	3.87085	3.56054	3.79519	3.66839	3.66409	3.59945	3.56335	3.32051	3.25964	3.12833	3.29069	3.22258	3.1644	3.15708	3.18476	4.09257	4.14045	3.76221	4.08921	4.65846	3.55694	4.76249	4.24814	4.54708	4.07897	3.98013	3.67986	3.34177	3.23023	3.42066	3.30258	3.37184	3.38964	3.39787	3.37336	3.38897	3.21557	3.43275	3.32419	3.40109	3.22151	3.46021	3.17613	3.22831	3.56734	3.20564	3.99427	3.50797	5.18103	5.17956	4.76081	4.67141	4.18729	3.94445	3.65928	3.31822	3.19318	3.07985	3.03257	3.3421	2.95667	3.29849	3.39689	3.18971	3.30443	3.37623	3.20822	3.4207	3.23574	3.24718	3.28481	3.19481	3.03734	3.11647	2.91584	3.89142	3.9073	3.67196	3.76143	3.43357	3.49631	3.47204	3.30967	3.21229	3.26244	3.28319	3.13935	3.03003	3.19324	3.0755	3.18332	3.12887	3.20118	3.35609	3.43157	3.06936	3.30397	3.27615	3.21305	3.22225	3.23257	3.19482	2.98291	3.24524	3.15769	2.98621	3.14327	3.10324	3.09629	3.15692	3.06685	3.19659	3.09214	3.18184	3.05981	3.07481	3.95822	3.91833	3.98288	3.93878	5.33531	3.8444	3.79932	3.91561	3.85798	3.98082	3.86728	4.04507	4.04018	3.81099	3.91267	3.69134	3.78152	3.85908	3.85288	3.85725	3.82331	3.78561	3.79254	3.86261	3.78302	3.91439	3.83027	3.82021	3.82904	3.72366	3.8183	3.75276	3.84055	3.9195	3.86336	3.84224	3.90575	3.78254	3.82571	3.75883	3.71789	3.94745	3.96563	3.92249	3.94234	3.91671	3.98668	4.05063	3.7577	3.9941	4.06795	3.91399	4.04314	4.06133	3.94566	3.90875	3.95122	4.03361	3.83363	4.28119	3.90111	3.96828	3.98547	3.80973	3.90966	3.90107	3.9178	3.80806	3.72453	3.99792	3.96429	3.91178	3.91568	3.81289	3.67113	3.90416	3.83976	3.92287	3.70613	3.96237	3.85594	3.86263	3.85061	3.78245	3.80754	3.87415	3.98138	4.06629	3.95812	3.87153	3.86553	3.79356	3.85952	3.86914	3.80896	3.9359	3.87947	4.03526	4.00519	4.24446	4.23409	4.04016	3.86374	3.79746	3.94504	3.97761	3.75138	3.95183	3.88067	3.92293	4.03651	4.19565	4.10359	4.09517	4.14009	4.18645	3.96268	4.9311	3.91636	3.92922	3.94008	3.88598	4.07434	4.04512	4.09109	4.33646	4.18683	4.19402	4.03656	4.01196	3.94197	3.995	4.06045	3.94321	3.7705	4.11105	3.97907	4.0162	4.06842	4.0067	4.14758	3.88356	4.06478	3.88107	3.81309	3.86904	3.84133	3.99188	3.8918	4.01848	3.83881	3.91206	3.88015	3.79184	3.7572	3.69899	3.79461	3.95896	3.81436	3.60469	3.94696	3.83071	4.13816	3.99194	3.73544	3.90708	3.95932	3.9347	4.06146	4.46165	4.54992	4.42286	4.46272	4.15019	3.88403	4.17199	4.20158	4.37515	4.67581	4.43357	4.55799	4.4504	4.67742	4.55851	4.47778	4.40219	4.34749	3.97991	3.98378	4.07803	4.0904	4.18328	4.22159	4.29774	4.04271	4.04115	4.10609	4.1827	4.50785	4.47778	4.67404	4.59213	4.61896	4.45782	4.51641	5.8051	4.51719	4.31102	4.41418	4.36364	4.00468	4.13453	4.01758	4.2178	4.26403	4.20716	4.1523	4.21752	4.22831	4.0681	3.99319	4.02397	4.27666	4.0746	4.26054	4.29284	4.42994	4.50011	4.38899	4.47206	4.51674	4.30792	4.0972	4.19109	4.17915	4.12098	4.09688	3.98667	4.15023	4.08187	4.0867	3.92746	4.04201	4.10832	4.04947	3.93228	3.89727	4.00108	4.07097	3.98844	4.26351	4.20696	4.05763	4.1265	4.36196	4.1	4.03599	3.95959	3.97073	6.35405	5.0326	5.2935	4.26737	4.24938	3.98279	4.2498	3.99216	4.44813	4.34077	3.98966	4.04031	4.03734	4.20655	3.74395	3.6797	3.62761	3.9572	4.10949	3.74996	4.17685	3.88547	4.10849	3.91644	3.77511	3.86471	4.09608	3.83328	3.82925	3.96839	3.67174	4.09595	4.47985	4.27062	4.01109	3.97309	4.06846	4.3099	4.66571	4.32303	4.05402	4.06524	3.91372	4.03923	4.12941	3.99196	4.42796	4.18752	4.05708	4.0658	3.97459	3.93161	4.00364	4.04983	4.13892	3.97596	4.13478	4.08184	4.24091	4.30555	4.25658	4.12659	4.26199	4.92174	4.69541	3.91776	4.68064	4.39531	4.07722	4.14234	4.16625	4.20356	4.0532	4.27142	4.06967	4.19878	4.35637	4.1142	4.23372	4.07135	4.16056	4.23043	3.79728	4.22364	4.25936	3.82221	3.96313	5.58546	5.25211	5.32971	4.92254	4.41571	4.59407	4.24702	4.60023	4.34354	4.3831	4.34007	4.0292	5.17758	4.42724	4.24716	4.10558	4.37326	4.0089	4.5812	4.12702	5.18369	4.92812	4.95822	4.58194	4.45152	4.33813	4.25243	4.47468	4.07875	5.18968	4.89375	5.25237	4.78374	4.74073	5.32	4.97716	4.74814	4.45532	4.506	4.29122	4.34299	4.27307	4.33326	4.41275	4.22635	4.56078	4.14359	4.85056	4.84919	4.498	4.83045	4.40271	4.98847	4.62779	4.53634	4.00362	4.9902	4.78115	4.8467	4.36538	4.98983	4.67136	4.68553	4.34338	4.25226	4.22295	4.08358	4.3848	4.16012	4.3964	4.15145	4.29755	4.24292	4.2833	4.73659	4.54192	4.46254	4.58002	4.64174	4.39062	4.34424	4.37996	4.18939	4.08298	4.3207	4.46466	4.20089	4.63995	4.46376	4.32734	4.32401	3.98333	4.13777	4.03285	4.60702	4.5062	4.31837	4.33205	4.08159	4.17115	4.20805	4.18856	4.31971	4.20758	4.17559	3.91027	4.06948	3.96681	4.47749	4.35984	4.39787	4.36751	4.35106	4.20266	4.21159	3.87229	4.15162	4.22033	4.26329	4.34164	4.19061	4.11405	4.06019	4.33558	4.27938	4.13786	4.18333	4.14314	3.99185	4.05857	3.92222	3.84967	4.119	4.14837	4.0435	4.16205	4.2532	4.0551	4.13588	4.20083	4.02414	4.19119	4.04698	4.10535	4.18967	3.98241	4.09723	4.1045	3.98959	3.9729	4.06889	4.11389	4.03465	4.12935	4.02683	3.83877	4.0258	4.0667	4.03663	4.01691	4.07525	3.93171	4.0991	3.93756	4.03453	4.0215	4.00566	3.84006	3.95848	3.97018	3.91213	3.84012	4.08373	3.7768	3.90861	4.11759	3.90525	3.82328	3.99857	3.95172	3.94694	3.99805	4.02618	3.98606	4.01035	3.9507	3.999	3.81133	4.09296	3.90215	3.88081	3.96345	3.85076	3.76761	4.02834	4.12266	3.98951	4.05181	4.02658	3.89962	3.80814	3.85766	3.88272	3.99204	3.70681	3.88293	3.87705	3.972	3.82525	3.96264	3.88942	3.97723	3.92209	3.6994	3.82335	3.76726	3.75684	3.99544	3.86837	4.05053	3.82328	3.8247	3.73737	3.92778	3.94123	3.57657	3.90213
P41_0h	0h	41	heterogeneous	[20-32]	female	36.0438	0.7733	3.48147	3.46201	3.01113	3.1165	3.68387	3.27027	3.38101	3.44928	3.32275	4.11099	3.54495	3.42362	3.19229	3.31753	3.28388	3.15151	3.17868	3.80778	3.03011	2.96381	2.95517	3.00206	2.92367	2.94225	3.21362	3.28913	3.05142	3.31148	3.42705	3.32947	4.69875	3.90078	3.07095	3.92977	3.31561	4.54191	3.8895	4.87666	4.157	3.37812	3.09498	3.92053	3.09549	3.33721	3.19192	3.21872	3.15435	3.22906	3.51247	3.16058	3.17856	3.31032	3.06039	3.05739	3.10749	3.34999	3.35381	3.09921	3.37668	3.26349	3.27957	4.77553	4.0994	4.32464	3.69731	3.44953	3.43717	3.17961	3.43162	5.07544	4.46957	4.6532	4.00983	3.52463	3.27641	3.32657	3.92577	3.27233	3.36875	3.41996	3.32903	3.61191	3.41836	3.27769	3.54741	3.31346	3.42598	3.45198	3.44317	3.40073	3.15595	3.60527	3.36316	3.81214	4.02905	3.5382	3.5888	3.20802	3.19063	3.41093	3.42229	3.39757	3.42813	3.16018	3.43961	3.8084	3.55511	3.37478	3.25772	3.37449	3.09234	3.25481	3.14527	3.15095	3.05273	3.24181	3.27432	3.471	3.02834	3.33459	3.14971	3.25124	3.20527	3.14234	3.04476	3.13668	3.41722	2.7716	2.96947	2.93713	3.01115	2.98633	3.03836	3.14701	3.10118	2.95169	3.00741	3.30386	3.07447	2.99781	3.02314	3.0255	3.13005	2.98479	3.22098	3.45467	3.33023	3.37417	3.26471	3.31445	3.07012	3.00476	3.3227	3.25716	3.22807	3.27092	3.31535	3.06499	3.22496	3.22729	3.27369	3.27322	3.35285	3.15177	3.2396	3.04386	3.24166	3.16225	3.51286	3.04089	3.42906	3.27989	3.2626	3.26495	3.18809	3.13774	3.0834	3.12834	3.05867	3.13502	3.01323	2.90822	3.03071	3.08028	3.27633	2.98517	3.98103	3.7324	3.82235	3.43102	3.54958	3.32768	3.33169	3.21785	3.08146	3.03607	3.07261	3.14612	3.22212	3.75742	3.87506	3.59066	3.24107	3.17934	3.25362	3.12806	3.16397	3.35779	3.15536	3.24254	3.61739	3.60525	3.32731	3.56263	3.48287	3.32562	3.30011	3.32328	3.43238	3.61514	3.37589	3.34045	3.4642	3.2117	3.23603	3.14259	3.16405	3.07061	3.11391	3.15532	3.25498	3.2663	3.65654	3.17066	3.28182	3.39956	3.26752	3.06965	3.30501	3.09415	3.20228	3.23901	3.04295	3.15621	3.16708	3.13133	3.16999	3.37036	3.63088	3.59072	3.7046	3.75161	3.50174	3.56332	3.2536	3.07846	3.1871	3.17265	3.14028	3.09779	3.40483	3.39826	3.29813	3.86562	3.36163	3.85592	3.38326	3.37579	3.38482	3.46587	3.42474	3.28063	3.0529	3.409	3.20268	3.07845	3.39762	3.42248	3.30179	3.81397	3.81749	3.84146	3.81708	3.95511	3.74183	3.73203	4.15697	3.69914	3.29377	3.30472	3.23176	3.10201	3.06488	3.07638	3.09686	3.22196	3.10835	3.42577	3.5692	3.19391	3.71465	3.68378	3.46976	3.54908	3.51079	3.43597	3.3738	3.3724	3.27658	3.42236	3.34008	3.2736	3.35548	3.70087	3.25583	4.08475	3.64631	4.05417	3.75505	3.69066	3.90354	3.50525	3.33466	3.2348	3.20181	3.1461	3.10692	3.24847	3.17993	3.33053	3.33455	3.23606	3.5234	3.32976	4.26159	3.83885	3.9734	3.63774	3.65159	3.52329	3.40502	3.19005	3.28819	3.34453	3.43818	3.23502	3.70286	3.40911	3.44978	3.09693	3.58446	3.51183	3.215	4.29405	3.77618	3.95092	4.19362	3.63511	3.33581	3.29583	3.34402	3.77266	3.41089	4.82889	4.69193	4.42139	4.3941	3.69923	4.32822	4.30901	3.86675	3.82447	3.61352	3.55879	3.44333	3.24782	3.37525	3.28345	3.94384	3.42951	4.15318	4.00847	3.55241	4.50328	4.03903	4.22237	4.08401	3.52357	4.59366	4.22166	4.01172	3.48382	4.47072	3.82717	4.89476	4.09584	4.99008	4.98731	4.57472	4.1684	3.6966	3.50021	3.27383	3.39703	3.31489	3.26204	3.37303	3.20675	3.54783	3.61111	3.22106	4.38852	3.74798	4.4213	4.35511	3.76769	4.87648	4.46448	4.11523	3.72931	3.63662	3.43978	4.0852	3.60071	4.3412	4.23149	4.06921	4.25342	3.72842	4.07166	3.90797	3.65001	3.58246	3.39839	3.29268	3.36338	3.31124	3.34299	3.30268	3.21713	3.46023	3.12261	4.02516	3.71737	4.27171	3.5772	4.17414	4.18095	3.64724	4.11523	3.64783	3.71792	3.57824	3.3536	3.36533	3.24629	3.20354	3.17714	3.22373	3.32377	3.44621	3.3328	3.49924	3.28075	3.42479	3.61342	3.63584	3.62545	3.31347	4.03018	4.31563	3.79487	3.4535	3.2891	3.28215	3.90358	3.78078	3.62316	3.89277	3.51787	3.90917	3.98125	3.57698	3.50471	3.45221	3.24043	3.37334	3.21821	3.23475	2.99865	3.16236	3.14088	3.07164	3.28412	3.26166	3.21338	3.1729	4.26512	4.3266	4.48523	3.74912	3.83749	3.54904	3.33783	3.0965	3.43036	3.24777	3.53885	3.58792	3.76248	3.34811	3.69085	3.62685	3.66086	3.67495	3.54796	3.52264	3.41635	3.41612	3.11374	3.0717	3.25799	3.01089	3.2488	3.23905	3.2289	4.43694	4.38448	4.18208	4.17224	4.53393	3.58914	4.6713	4.30555	4.40917	3.85957	3.76929	3.29572	3.17384	3.23518	3.28287	3.33287	3.26288	3.24604	3.5196	3.50467	3.29908	3.26337	3.22362	3.17476	3.39679	3.25111	3.28449	3.02791	3.26609	3.38626	3.33001	3.93529	3.46296	5.1619	5.25865	4.87719	4.67192	4.17699	4.06613	3.74225	3.34379	3.23762	3.10799	3.09815	3.22811	3.01739	3.22252	3.25121	3.09289	3.14944	3.30903	3.28364	3.34888	3.27499	3.24826	3.19721	3.29082	3.1558	3.05246	2.94759	3.502	3.61088	3.20212	3.58681	3.46528	3.14452	3.37864	3.18665	3.14376	3.06744	3.11095	2.89576	3.06465	2.98857	3.12742	3.01636	3.05948	3.11174	3.24017	3.10034	3.04883	3.31242	3.22489	3.08723	3.2632	3.32783	3.08081	3.08304	3.07318	3.1281	2.93046	3.08888	2.91716	3.07966	3.14276	3.15399	3.09147	3.00412	3.05889	3.04729	3.04153	3.78223	3.91502	3.85535	3.8005	5.05673	3.76199	3.69375	3.85457	3.62411	3.59781	3.70109	3.57826	3.79525	3.70325	3.85741	3.87849	3.76523	3.84487	3.8309	3.63085	3.70873	3.80211	3.79967	3.79173	3.68555	3.68556	3.66059	3.71292	3.60717	3.63709	3.76422	3.65995	3.70016	3.84706	3.88406	3.72356	3.9625	3.67825	3.69859	3.84482	3.62453	3.70915	3.62012	3.82579	3.74218	3.65428	3.70712	3.77125	3.63462	3.75239	3.91662	3.69255	3.8889	3.80202	3.90457	3.83641	3.65695	3.71463	3.75449	3.75851	3.73454	3.83609	3.62208	3.57717	3.68432	3.82699	3.93751	3.73044	3.72009	3.76417	3.79947	3.63264	3.83528	3.76008	3.81192	3.71166	3.84454	3.80852	3.64797	3.78556	3.83343	3.75517	3.84322	3.71877	3.72977	3.84759	3.94869	4.05173	3.95049	3.83147	3.74263	3.79769	3.80804	3.82957	3.71683	3.74142	3.78985	3.97146	4.18671	4.19132	4.24474	3.99613	4.04975	3.89494	3.92537	3.88239	3.90463	3.93527	3.78954	3.96442	4.00953	4.12166	4.24082	4.06846	4.13187	4.04096	3.89651	4.75045	3.90527	3.9659	3.97039	3.88491	4.02227	3.90294	3.96614	4.21435	4.08321	4.11478	4.0586	3.91261	3.95679	3.77225	3.89498	3.88001	3.76706	4.01114	4.01803	3.99208	3.98849	3.97361	3.92805	3.87601	3.84087	3.85493	3.80616	3.85896	3.8303	3.89692	3.92168	3.91445	3.82192	3.8279	3.86246	3.84837	3.68945	3.64025	3.73595	3.77062	3.86954	3.63972	3.78108	3.80107	3.62842	3.84891	3.85721	3.81541	3.79668	3.90946	3.87664	4.49146	4.50408	4.48037	4.25499	3.98618	3.94448	4.20727	4.3192	4.3656	4.47151	4.36616	4.52951	4.37467	4.56349	4.40524	4.33019	4.15758	3.96333	3.91376	3.90859	3.97741	4.06879	4.07433	4.10313	3.97793	4.04876	3.93561	4.11022	4.342	4.4293	4.33811	4.53883	4.4659	4.49241	4.38479	4.45058	5.34938	4.34383	4.26314	4.22702	4.07893	4.0982	3.93575	4.05037	4.06598	4.12454	4.05776	4.07966	3.9807	3.98301	4.0001	3.97284	3.89266	4.10878	3.87469	4.21843	4.34259	4.23538	4.29198	4.24685	4.26891	4.15057	4.21031	4.10546	3.98632	4.0646	3.9485	3.87968	3.91653	3.91798	3.9251	3.85464	3.83606	3.96165	3.82271	3.75892	3.80271	3.82186	3.88234	3.91118	3.8154	3.95462	3.93324	4.07276	3.90934	4.00202	3.90634	3.96317	3.93412	3.96213	6.03624	4.82366	5.01523	3.82009	4.06879	3.86167	3.95664	3.77056	4.30838	4.093	3.98025	3.81464	4.04805	4.05318	3.58645	3.39476	3.40939	4.0663	4.01322	3.93534	4.20252	3.88152	3.97964	3.96179	3.87579	3.97588	3.88547	3.79354	3.59541	3.88158	3.72722	3.93497	4.00028	3.81633	4.00196	3.90528	3.94503	4.0672	4.53206	4.20666	3.99508	3.86827	3.75309	3.82582	3.93099	3.79947	4.25785	4.06012	3.90006	3.87924	3.81751	4.03801	3.81584	3.84278	3.87308	3.78245	4.13471	4.14796	4.02714	4.36045	4.06018	3.93525	4.22644	4.90484	4.58511	4.35706	4.55146	4.2457	3.92397	3.96366	3.93632	4.03425	3.95019	4.19488	3.95419	3.92083	4.11914	4.07777	4.15082	3.94868	3.9786	3.97	3.67136	3.92446	4.37384	3.9226	4.06238	5.59209	5.25665	5.3196	4.92878	4.27283	4.60313	4.23443	4.49835	4.30529	4.18694	4.3569	4.06468	4.81657	4.27018	3.99327	3.93732	4.35733	4.03262	4.57508	4.11581	5.1709	4.84685	4.92775	4.50529	4.2379	4.1768	3.98118	4.53393	3.96561	5.37049	5.10523	5.21451	4.78507	4.83313	5.2346	4.86234	4.68235	4.31038	4.24198	4.12444	4.21457	3.99783	4.11524	4.26871	4.03876	4.42461	4.01118	4.94686	4.8446	4.62627	4.78572	4.41027	4.81966	4.49121	4.2281	3.9432	4.81352	4.40106	4.86001	4.23762	5.02976	4.72084	4.68935	4.4855	4.3356	4.21993	4.0131	4.46423	4.07543	4.24227	4.01383	3.78621	3.9233	4.28088	4.58239	4.22567	4.47948	4.42702	4.65475	4.41688	4.36196	4.24796	4.07608	3.90584	4.217	4.26983	4.10273	4.51441	4.17637	4.17901	4.12166	4.01072	4.05282	3.92669	4.40501	4.47695	4.23425	4.27629	4.05504	4.12786	4.10606	4.13126	4.24203	3.98317	4.04691	3.84849	3.9544	3.86371	4.31101	4.26567	4.32661	4.41425	4.30913	3.95744	3.91422	4.00335	4.12076	4.17044	4.08153	4.00506	4.26483	4.10722	4.01127	4.25211	4.2417	4.23223	3.9026	4.16108	4.01156	3.95902	3.91876	3.79724	4.0541	3.96225	4.02575	4.17692	4.09825	3.98979	3.93106	4.03632	3.7655	3.8172	3.94505	3.99583	4.18041	3.9144	3.95918	4.00837	3.99095	3.83179	3.93443	4.0065	4.04053	3.99855	3.92972	3.98679	3.86486	3.88946	3.7425	3.71301	3.92112	3.70517	3.94958	3.83486	3.9184	3.98867	3.86434	3.8633	3.7693	3.85689	3.98315	3.85819	3.91637	3.71513	3.89705	3.75104	3.86739	3.94386	3.83472	3.94419	3.92238	3.92665	3.79738	4.00146	3.81645	3.86187	3.80908	3.75626	3.85748	3.86796	3.90241	3.89635	3.85437	3.78146	3.90762	4.05727	3.6816	3.87452	3.89127	4.01153	3.72526	3.72297	3.7602	3.7733	3.66538	3.96792	3.64615	3.7661	3.99119	3.73141	3.75612	3.81181	3.8388	3.84891	3.81882	3.78393	3.71098	3.79753	3.84217	3.6321	3.78328	3.6955	3.54	3.69883	3.64814	3.82788	3.70916
P41_3h	3h	41	heterogeneous	[20-32]	female	36.0438	0.7733	3.266	3.88457	3.31911	3.37014	4.03503	3.64068	3.51983	3.40295	3.42635	3.99229	3.50325	3.16256	3.17026	3.61584	3.19756	3.32263	3.29248	3.90876	3.01787	3.24551	2.92376	2.98722	2.94201	3.07372	3.32056	3.54494	3.11227	3.35984	3.06707	3.16286	4.71557	3.96066	3.13767	3.87541	3.42813	4.52764	3.98789	4.84775	4.10663	3.36847	3.12775	3.8295	3.08991	3.38721	3.11494	3.12156	3.05192	3.13672	3.13354	3.19893	3.15503	3.24005	3.08636	3.39655	3.16256	3.32428	3.08565	3.04571	3.01536	3.23274	3.2079	4.83561	4.23712	4.38434	3.74461	3.48058	3.41397	3.03663	3.3543	5.14079	4.58322	4.71656	4.06006	3.22866	3.26079	3.25406	4.09844	3.48671	3.5231	3.38292	3.09795	3.70432	3.11227	3.1232	3.05918	3.27091	3.42537	3.49066	3.12156	3.27623	3.16286	3.35774	3.39305	3.09656	3.94345	3.18013	3.49927	3.2014	3.15412	3.10449	3.34967	3.14489	3.32181	3.08279	3.256	3.80604	3.32838	3.25935	3.00518	3.2159	3.18611	3.20737	3.1959	3.33264	3.02284	3.09726	3.27068	3.38917	3.19285	3.34889	3.18498	3.30771	3.03623	3.20978	3.06819	3.27761	3.08386	3.04139	2.95424	2.95472	3.1383	2.99564	3.24576	3.21032	3.05614	3.30878	2.97955	3.45667	3	3.14239	3.17056	2.91169	2.97359	3.28194	3.13098	3.256	3.30643	3.19756	3.07773	3.24797	2.84819	2.98767	3.18921	3.12189	2.91645	2.96895	3.18865	3.2335	2.902	3.15836	3.11494	3.45133	3.37985	3.30578	3.23654	3.20629	3.24822	3.07954	3.42193	3.47784	3.37803	3.43648	3.24625	3.471	3.24527	3.2634	3.51202	3.20222	3.33486	3.47276	3.28488	3.2783	3.20898	3.38757	3.36003	3.44917	4.00907	3.74935	3.76738	3.50813	3.42325	3.23426	3.27669	3.24944	3.23629	3.15564	3.22141	3.13735	3.15229	3.75952	3.99577	3.69966	3.23147	3.14301	3.27021	3.36642	3.00945	3.16316	3.28533	3.43521	3.38166	3.55739	3.26079	3.53364	3.38093	3.2408	3.36736	3.4603	3.4304	3.5193	3.36135	3.49122	3.41363	3.37967	3.15045	3.07078	3.23704	3.11394	2.90849	3.23401	3.03222	2.99826	3.71634	3.15351	3.28713	3.42651	3.22505	3.36399	3.26623	3.29292	3.40466	3.24502	3.32469	3.21245	3.30621	3.41597	3.40019	3.35468	3.39164	3.70364	3.54937	3.85878	3.48202	3.55763	3.27508	3.14891	3.37621	3.42553	3.21748	3.07846	3.63719	3.2188	3.26881	3.9976	3.35238	3.91068	3.42275	3.50379	3.40346	3.46776	3.57241	3.15229	3.21405	3.25018	3.72321	3.44932	3.45408	3.39967	3.51268	3.86516	3.69827	3.80963	3.7724	3.9045	3.74896	3.78625	4.14548	3.80672	3.48244	3.33806	3.27531	2.91908	3.12872	2.92376	3.21112	3.34986	3.47114	3.50338	3.57611	3.31994	3.83046	3.00561	3.71999	3.61087	3.31197	3.5966	3.42029	3.35064	3.19921	3.4922	3.41414	3.27393	3.25139	3.75243	3.03019	4.08019	3.78312	4.11634	3.93907	3.72057	3.82672	3.71767	3.48058	3.2833	3.18752	3.19033	3.03782	3.37603	3.06856	3.34439	3.34947	3.35044	3.42797	3.31091	4.26905	3.89922	3.97137	3.64385	3.5914	3.68771	3.35238	3.37585	3.00988	3.39182	3.30514	3.46909	3.37566	3.40123	3.4014	2.98677	3.53364	3.58625	3.18184	4.18814	4.03189	4.16411	4.17026	3.66605	3.45439	3.32284	3.43791	3.65108	3.46165	4.70133	4.59014	4.39881	4.36741	3.54158	4.39986	4.39554	3.93807	3.94562	3.56312	3.66464	3.44264	3.22814	3.5387	3.28511	4.04953	3.50379	4.08318	4.2112	3.86034	4.5059	4.02098	4.17797	4.04427	3.39498	4.5401	4.08171	4.00156	3.33041	4.45215	3.80325	4.76678	4.11143	4.98111	4.82065	4.57833	4.09851	3.77938	3.55218	3.42927	3.37401	3.26245	3.35641	3.88874	3.05115	3.46479	3.3518	3.20249	4.36105	3.72165	4.46789	4.25052	3.66558	4.71862	4.35374	4.09086	3.72313	3.58365	3.62118	4.15275	3.47784	4.30276	4.04068	4.23925	4.24202	3.70825	4.026	3.89343	3.71709	3.48671	3.33566	3.42667	3.1186	3.30514	3.21801	3.02243	3.39445	3.58928	2.98408	4.02539	3.31302	4.23065	3.47813	4.24694	4.21529	3.48401	4.09212	4.13742	3.7561	3.66661	3.42308	3.3897	3.06521	3.3543	3.03141	3.06183	3.39252	3.22453	3.31744	3.46805	3.24551	3.3145	3.86641	3.63347	3.6081	3.306	4.12401	4.14783	3.7328	3.44747	3.30016	3.3516	3.81889	3.85649	3.50529	4.08753	3.68395	3.87181	3.84323	3.71933	3.82982	3.35257	3.47741	3.37931	3.18893	3.12678	3.43807	3.14176	3.10037	3.35218	3.18639	3.32899	3.01072	3.25672	4.32261	4.29012	4.44866	3.79204	3.88434	3.56289	3.33122	3.16702	3.44778	3.27875	3.4679	3.55206	3.78333	3.36736	3.72272	3.31702	3.8739	3.76245	3.78362	3.74367	3.47654	3.51627	3.22141	3.16997	3.12156	3.09412	3.15412	3.2188	3.17143	4.50209	4.41559	3.91217	4.2625	4.5648	3.65591	4.63652	4.16732	4.30075	3.84342	3.9102	3.39428	3.18298	3.42406	3.31048	3.21958	3.20276	3.37346	3.42781	3.50461	3.50215	3.37107	3.17667	3.56407	3.34321	3.24329	3.26905	3.28217	3.27623	3.41111	3.20898	3.97405	3.51441	5.21659	5.3053	4.91333	4.70178	4.05461	3.99795	3.8512	3.17319	3.30471	3.11594	2.96755	3.16732	3.19673	3.10958	3.38578	3.28959	3.26387	3.20763	3.36847	3.48116	3.24871	3.44483	3.32469	3.30664	3.14457	3.16465	3.00561	3.65021	3.6988	3.39094	3.67888	3.25382	3.38093	3.53807	3.31555	3.24576	3.08849	3.11561	3.11793	3.17926	3.28735	3.35276	3.02531	2.9652	3.14208	3.2667	3.36116	3.05154	3.25696	3.25334	3.0607	3.41929	3.06183	3.26293	3.0607	3.16643	3.2284	3.0892	3.14675	3.13704	3.07445	2.9425	3.30211	3.15836	3.04766	3.11826	3.10653	3.05881	3.9035	4.03426	3.88019	3.88323	5.07041	4.05422	3.94517	3.94583	3.97247	3.76928	3.83303	3.82544	3.82439	3.86697	3.9074	3.87058	3.78385	3.75517	3.86646	3.84374	4.0453	3.8042	3.90057	3.9667	3.90351	3.72393	3.87118	3.91057	3.85504	3.92818	4.04157	3.89134	3.96383	3.9746	3.94865	3.98123	4.03754	3.97329	3.76272	3.95092	3.92023	3.71112	3.91938	3.95175	3.96977	3.90232	3.98077	3.90444	3.91494	4.05628	3.92827	3.85332	3.89414	3.86046	3.95493	4.20341	3.88621	3.89487	3.89135	3.79169	3.85774	3.822	4.05532	3.87301	4.13981	3.83698	3.81392	3.96048	3.86288	3.81861	4.07839	3.99017	3.98727	3.98887	3.81836	3.93595	3.87351	3.99013	4.03925	3.82717	3.90289	3.82994	3.96137	3.88784	3.89909	4.02125	3.96565	4.22434	4.24031	4.01659	3.86296	4.01302	4.03993	4.09078	4.00965	3.90209	3.83029	4.13361	4.12287	4.57109	4.22296	4.18576	4.12271	3.94308	3.9133	4.01519	3.97666	3.9867	4.1168	3.96537	4.17173	4.31829	4.51349	4.35187	4.43392	4.28491	4.13246	4.71732	4.06717	3.98747	4.15293	4.06379	3.99405	4.15912	4.25518	4.24433	4.39477	4.22348	4.17002	4.10851	4.07788	3.90292	3.96932	3.97553	4.11135	4.18209	4.07945	4.08439	4.20856	4.12422	4.0183	4.13572	3.93775	3.95676	4.05301	3.9294	3.72242	4.01524	4.05935	3.99747	4.2075	3.99108	3.92909	3.94192	3.98363	3.96675	3.68984	3.75781	3.75482	3.85575	3.79349	3.95508	3.84684	3.96743	3.74215	4.03788	3.81958	3.88365	3.97835	4.3788	4.45571	4.47362	4.14161	3.86582	3.91411	4.25547	4.20677	4.27882	4.62407	4.47325	4.57762	4.41155	4.49902	4.39078	4.3572	4.17187	4.03851	3.88188	3.91421	4.0289	3.93515	4.07625	4.30333	4.04206	3.99268	3.80498	4.18028	4.21778	4.39283	4.33623	4.56316	4.42885	4.52478	4.34511	4.30281	5.63701	4.29975	4.23681	4.21286	4.17913	4.15938	3.95051	4.05501	4.05715	4.20881	4.16973	3.97279	4.02019	3.93473	4.12181	3.85287	3.88302	4.10972	4.01819	4.11919	4.32284	4.35153	4.47222	4.25949	4.21622	4.20604	4.20202	3.83401	4.08053	4.02076	3.84727	4.02502	4.12512	3.91555	3.99897	3.85857	3.77765	4.1456	3.91097	4.10333	3.85009	4.06112	3.9268	3.90516	3.97711	4.13253	3.9965	4.08148	4.01432	4.10371	4.10536	4.13943	3.92048	3.97361	6.09011	4.85361	5.09232	3.94881	4.09342	3.86064	4.20041	3.85344	4.4358	4.35121	3.83802	3.86959	4.08942	4.18394	3.68717	3.514	3.54654	4.23843	4.35366	4.1785	4.50416	4.16249	4.29888	4.14435	4.02735	3.98986	3.94602	3.84535	3.83184	4.10105	3.76017	3.97755	4.00048	4.02941	4.10724	4.15853	4.18029	4.18201	4.56109	4.3395	4.10189	4.16919	3.85211	4.26232	4.12152	3.98041	4.38697	4.20807	3.98848	3.73127	3.94595	4.03889	4.00449	3.99792	4.00738	4.11528	3.94126	4.20295	4.23258	4.54594	4.20776	4.17565	4.32109	4.83416	4.53013	4.046	4.60923	4.16842	3.92704	4.02359	4.14512	4.21843	4.06164	4.29667	4.09111	4.23588	4.34356	4.14556	4.2435	4.01227	4.09665	3.98416	3.77957	4.06249	4.47918	4.00763	4.17032	5.69975	5.38342	5.4458	5.05627	4.38723	4.68386	4.24436	4.62408	4.35088	4.25569	4.40124	4.27713	5.13536	4.47913	4.04323	4.2115	4.49128	4.23866	4.63399	4.13191	5.24773	4.96775	4.99292	4.63153	4.63736	4.45374	4.10588	4.62044	4.03028	5.46111	5.13959	5.31393	4.79727	5.02213	5.40035	5.02636	4.82201	4.59565	4.41674	4.36298	4.33084	4.09414	4.12019	4.43811	4.19688	4.51461	4.07843	4.98729	4.99117	4.69082	4.90616	4.58559	4.94826	4.72518	4.46247	3.96512	4.97868	4.61994	5.00348	4.35339	5.21765	4.92974	4.87876	4.59172	4.41521	4.36843	4.2583	4.53681	4.19385	4.52389	4.14892	4.34268	4.10884	4.34393	4.712	4.49738	4.57727	4.63206	4.7842	4.41563	4.46906	4.38128	4.2514	4.13588	4.60845	4.44971	4.29013	4.77085	4.15378	4.34234	4.4172	4.21052	4.18008	4.11787	4.10322	4.5829	4.28924	4.41703	4.17459	4.29435	4.22329	4.31204	4.31054	4.11443	4.06419	4.15231	4.08306	4.2349	4.5695	4.70159	4.45152	4.67572	4.56139	4.33056	4.24725	4.05165	4.11902	4.25844	3.96672	4.22522	4.21382	4.38506	4.24366	4.49163	4.36614	4.45926	4.33316	4.37014	4.10925	3.98725	4.03628	4.06767	4.19575	4.22562	4.287	4.19652	4.27438	4.35685	4.02714	4.18065	3.94989	4.06879	4.1069	4.0561	4.14983	4.06062	4.10794	4.04567	3.9916	4.09663	4.09338	4.27851	4.15027	4.17118	4.06674	4.02716	4.04964	4.06952	3.82913	3.8322	3.94073	4.04815	4.00563	4.08683	4.18013	4.0965	4.0398	4.03724	3.89544	3.94903	4.02697	3.9261	4.03948	3.82071	3.99616	3.86156	3.95494	3.93317	4.09812	4.10243	3.89621	4.06257	3.96577	4.22568	3.90948	3.87287	3.93964	4.14043	3.84516	3.94882	3.78045	3.90241	3.69318	4.10727	3.92652	4.08182	4.06995	4.07498	3.88151	3.8729	3.90189	3.89355	4.00825	3.87499	3.77004	3.86056	3.73651	4.03162	4.00277	3.82906	3.90334	3.89009	3.98575	3.99431	4.07897	4.00412	3.84743	3.90818	3.93809	3.89561	4.01253	3.85467	3.78099	3.86028	3.94961	3.89222	3.84321
P42_0h	0h	42	heterogeneous	[20-32]	male	25.1063	0.85479	3.04378	3.70346	3.1465	3.26188	3.68267	3.18372	3.5105	3.52061	3.47581	4.254	3.73576	3.30845	3.1969	3.32946	3.47339	3.42785	3.39671	4.12215	3.17078	3.09655	3.01436	2.99313	2.95226	3.11871	3.30711	3.33938	3.19408	3.20526	3.25406	3.07704	4.47095	3.74997	3.10979	3.77348	3.53841	4.41546	3.76782	4.64651	3.90324	3.38012	3.08797	4.03748	3.23237	3.48956	3.22532	3.21579	3.34696	3.39244	3.44442	3.38547	3.34899	3.36429	3.11756	3.34702	3.2164	3.38283	3.33071	3.33069	3.11555	3.35824	3.27423	4.76831	4.10537	4.35327	3.6774	3.46884	3.34117	3.23067	3.4943	5.12008	4.48983	4.69077	4.02343	3.41497	3.27828	3.2566	3.92232	3.40789	3.4255	3.39886	3.24372	3.77074	3.42172	3.26809	3.32434	3.49833	3.56916	3.33772	3.3578	3.29943	3.27789	3.47616	3.44511	3.20878	4.13835	3.53969	3.66402	3.38985	3.42078	3.09215	3.75549	3.52302	3.72681	3.31811	3.55628	3.94226	3.60502	3.50926	3.21012	3.3115	3.17702	3.3034	3.08884	3.27654	3.04264	3.43137	3.58951	3.31588	3.37497	3.51712	3.42378	3.32473	3.30922	3.39942	3.2707	3.37602	3.24313	3.36851	3.40276	3.50493	3.39602	3.14589	3.37117	3.25958	3.32145	3.38427	3.18763	3.60752	3.23411	3.29881	3.18858	3.09392	3.05867	3.2237	3.07733	3.49342	3.54002	3.47628	3.22337	3.4834	3.25344	3.04728	3.17318	3.16791	3.13239	3.17157	3.16248	3.20756	3.11015	3.30426	3.03944	3.34299	3.61871	3.29679	3.50022	3.1422	3.23273	3.35503	3.63027	3.15801	3.45194	3.45917	3.29062	3.40085	3.30947	3.24438	3.38404	3.3014	3.36418	3.17258	3.29549	3.19132	3.12865	3.20304	3.3653	3.32447	4.18268	3.88908	3.93239	3.71347	3.73268	3.48648	3.46709	3.48737	3.11668	3.17421	3.28862	3.24358	3.44363	3.60901	3.65549	3.47214	3.41207	3.29062	3.29196	3.36166	3.25657	3.32967	3.35897	3.66225	3.71711	3.90292	3.42433	3.81	3.68168	3.37591	3.36678	3.34546	3.51908	3.71268	3.5141	3.55858	3.49205	3.38962	3.31944	3.26801	3.28058	3.36473	3.29614	3.38028	3.23852	3.27562	3.63303	3.26289	3.26327	3.38127	3.38257	3.39526	3.46447	3.33608	3.37512	3.51546	3.27223	3.16549	3.31268	3.36121	3.27997	3.35514	3.55257	3.84607	3.78892	3.75034	3.69207	3.58734	3.3873	3.20309	3.3722	3.38551	3.27965	3.26564	3.35517	3.35501	3.33726	3.64045	3.41978	3.71827	3.49469	3.48435	3.3967	3.40416	3.64754	3.46487	3.49972	3.49409	3.43316	3.49692	3.32301	3.52046	3.41195	3.76936	3.7991	3.87618	3.95573	4.23503	3.84589	3.96649	4.37287	3.82101	3.63847	3.47441	3.38368	3.28048	3.28189	3.31075	3.29624	3.33123	3.29651	3.60526	3.57342	3.43121	3.96229	3.72316	3.74319	3.75169	3.62986	3.5519	3.63496	3.32572	3.28889	3.56002	3.49045	3.44126	3.41491	3.80943	3.40111	4.36683	3.85712	4.45769	4.14075	4.08702	3.84757	3.65452	3.72969	3.46062	3.49776	3.0611	3.3125	3.27615	3.27049	3.52747	3.24226	3.63137	3.6921	3.4048	4.33415	4.237	4.20974	3.97882	3.89735	3.8066	3.44811	3.38006	3.2263	3.36676	3.6502	3.36917	3.56879	3.6906	3.52595	3.25839	3.65143	3.57656	3.23877	4.30583	3.82853	4.34793	4.24191	3.75341	3.53656	3.49444	3.12515	4.03469	3.59029	4.9647	4.83536	4.55959	4.4035	3.7988	4.46602	4.37652	3.91182	4.03378	3.55205	3.67865	3.46799	3.33574	3.40578	3.33065	4.1796	3.78873	4.21612	4.02051	4.00034	4.50876	4.10193	4.32532	4.24189	3.67135	4.67869	4.37313	4.31358	3.67497	4.59427	4.00795	4.99947	4.23638	5.12402	5.03773	4.67123	4.32847	3.81434	3.55409	3.49647	3.38268	3.45781	3.57279	3.51381	3.44276	3.59517	3.53787	3.30727	4.33884	3.67911	4.41052	4.41919	3.77207	4.86311	4.456	4.1864	3.96347	3.95897	3.84357	4.23593	3.80828	4.47893	4.4517	4.02731	4.39853	3.71538	4.21381	3.86157	3.86541	3.806	3.46749	3.5881	3.58804	3.3908	3.26913	3.45716	3.47511	3.56246	3.13465	4.3018	4.08248	4.27559	3.52721	4.23676	4.20351	3.65279	4.30127	3.84471	3.93536	3.61763	3.48932	3.40418	3.29775	3.34597	3.30341	3.4853	3.62048	3.37299	3.32177	3.52309	3.37509	3.33818	3.75579	3.69124	3.90956	3.70274	4.23401	4.26768	3.86478	3.47958	3.42489	3.38249	3.96674	3.90591	3.61064	4.15272	3.65502	4.12056	4.08404	3.83314	3.70115	3.38737	3.50117	3.51244	3.31114	3.30642	3.32751	3.2287	3.50619	3.22574	3.38107	3.45259	3.45713	3.51227	4.39401	4.3996	4.61506	4.10664	4.14859	3.73078	3.51067	3.32577	3.55801	3.53074	3.59799	3.73951	4.01193	3.30915	4.11313	3.83648	4.04274	4.07428	3.90733	3.78271	3.63972	3.44511	3.57063	3.27372	3.35536	3.17521	3.37662	3.51085	3.2526	4.33788	4.4426	4.25755	4.29512	4.728	3.67301	4.83982	4.3105	4.65452	4.06573	3.98506	3.73463	3.46417	3.43152	3.3118	3.53855	3.48027	3.34534	3.6086	3.62198	3.43829	3.30823	3.37793	3.18698	3.45862	3.34444	3.41756	3.23218	3.22533	3.55898	3.57796	4.05182	3.75263	5.19014	5.22724	4.93338	4.62933	4.18882	4.08228	3.64988	3.40572	3.23192	3.19198	3.13666	3.22206	3.14226	3.40824	3.60486	3.31365	3.1472	3.20096	3.40001	3.43499	3.36484	3.48685	3.37167	3.30664	3.19134	3.24201	3.13676	3.80376	3.87117	3.65382	3.83112	3.51418	3.60497	3.53277	3.33967	3.16346	3.08528	3.28868	3.05315	3.12686	3.10698	3.16347	3.05422	3.18519	2.97726	3.311	3.31403	3.34859	3.51005	3.2841	3.22193	3.41317	3.50439	3.25844	3.22692	3.03876	3.12717	3.16686	3.28059	3.12193	3.11092	3.18413	2.98899	3.03977	3.10466	3.04295	3.18603	3.09128	4.05214	4.0225	3.95033	3.86427	5.3139	4.00509	3.94816	3.88576	3.98823	4.03207	3.96106	3.87505	4.02601	3.97416	3.94581	3.92993	3.9538	3.91521	3.81285	3.9438	3.98264	3.88865	3.94981	4.03021	3.95969	3.99036	4.0002	3.92342	3.95222	3.95154	4.07005	3.9797	4.10486	3.97391	4.02356	3.86949	4.05253	4.13351	3.95076	4.03617	4.07575	4.17524	3.93072	3.90433	3.84812	3.96184	4.00533	3.97483	3.85466	4.07047	3.90618	3.91545	4.0542	4.01039	3.90771	3.88431	3.90187	3.90195	3.91711	4.0832	4.02355	3.99783	3.88845	3.86449	3.93856	3.85347	3.79228	3.89043	3.9783	3.95144	4.0825	3.83702	3.95439	3.87447	3.8389	3.9409	3.85599	3.94517	3.9447	3.9354	3.88721	3.88786	3.98211	3.8352	3.88035	4.08065	4.11373	4.28372	4.26521	3.97509	4.01225	4.01041	4.06044	4.2043	4.07058	3.9297	3.9307	4.27029	4.34288	4.41483	4.44628	4.30448	4.11332	3.95464	3.90643	3.99127	3.90181	4.06765	3.96994	4.0452	4.12538	4.28744	4.45893	4.55482	4.36885	4.3079	3.9635	4.97262	4.25219	4.1708	4.0899	4.10843	4.15658	4.18183	4.26535	4.43894	4.4143	4.32871	4.34301	4.25129	4.01642	4.02086	3.97244	4.0078	4.20385	4.1822	4.29766	4.30447	4.27081	4.24679	4.14778	4.12051	4.18892	3.94879	4.00818	3.95106	4.06184	3.99653	4.10257	3.979	4.0637	4.07224	3.86959	4.08741	3.95975	4.0534	4.20268	3.98082	3.98596	3.9268	3.91023	4.0453	4.06039	3.84467	3.9786	3.91064	3.97106	3.81408	3.93026	4.33006	4.40635	4.52775	4.30943	4.12464	3.93394	4.08691	4.34208	4.1609	4.4951	4.48412	4.46483	4.40027	4.4026	4.427	4.22652	4.14343	4.27075	4.09747	4.07292	4.17258	4.01725	4.13428	4.09268	4.13493	4.04065	3.92196	4.18799	4.33147	4.46628	4.28084	4.69018	4.46819	4.5491	4.43236	4.53521	5.69037	4.18247	4.30331	4.42203	4.2854	4.19166	4.05517	3.95748	4.10124	4.05545	4.06282	4.20018	4.12443	4.14287	4.23822	3.98998	4.03233	4.18745	4.12924	4.26455	4.47762	4.44305	4.41106	4.37452	4.3376	4.2194	4.25582	4.14056	4.1341	4.07293	3.97166	4.12453	4.04374	4.10365	4.04416	4.03035	4.0999	4.05679	4.0071	4.10917	4.02206	4.09332	4.0738	4.1055	4.04448	4.24468	4.06393	4.36757	4.29423	4.18834	4.163	4.08783	4.09538	4.0394	6.56933	5.10167	5.3372	4.12581	4.3548	4.09974	4.29627	4.02468	4.58875	4.60564	4.28398	4.14694	4.12618	3.99078	3.79403	3.77892	3.76184	4.06925	4.17325	4.1605	4.41134	4.04776	4.4158	4.27219	4.30625	4.42573	4.32596	4.04842	4.01401	4.05667	4.01687	4.23124	4.20622	3.93293	4.18345	4.13572	4.21307	4.28833	4.52374	4.31778	4.2083	4.09553	3.95166	3.88582	4.10261	3.83856	4.34038	4.14228	4.11721	3.86778	4.03667	4.13514	4.02044	4.1598	4.0044	4.1305	3.92763	4.14423	4.13641	4.51396	4.33494	4.3392	4.3021	5.00185	4.59455	4.4349	4.83526	4.45184	3.92859	4.23767	4.22117	4.30182	4.08128	4.36821	4.15735	4.22544	4.19987	4.19776	4.24212	4.30097	4.11312	4.04749	3.94456	3.97174	4.36572	3.96516	4.07584	5.68308	5.34863	5.50402	5.10885	4.53415	4.77011	4.4386	4.77401	4.54709	4.4335	4.47746	4.37174	5.11949	4.52063	4.51042	4.14529	4.49061	4.2704	4.57677	3.98457	5.2578	4.91882	5.10118	4.72048	4.39879	4.40618	4.14411	4.80087	4.09637	5.47367	5.16612	5.36413	4.77517	4.91024	5.46041	5.0583	4.86024	4.53111	4.42656	4.26717	4.38931	3.95265	4.58617	4.52827	4.22437	4.6488	4.06382	5.00592	5.06172	4.77982	4.90816	4.6209	5.05892	4.71477	4.59835	4.04478	4.97065	4.72482	5.01418	4.49944	5.24977	4.90607	4.86504	4.63583	4.60996	4.32284	4.35571	4.48704	4.27745	4.51685	4.35254	4.39629	4.12461	4.32764	4.82403	4.33374	4.81955	4.69685	4.8412	4.68499	4.6306	4.65028	4.34626	4.40354	4.66157	4.53183	4.67269	4.92466	4.45766	4.53632	4.57384	4.17392	4.26414	4.08962	4.61955	4.55126	4.3717	4.53	4.4383	4.36445	4.33299	4.43427	4.6464	4.49276	4.33957	4.20291	4.20979	4.51087	4.61483	4.95527	4.72273	5.04785	4.73947	4.64265	4.26512	4.13192	4.24847	4.4011	4.19325	4.61381	4.3807	4.45441	4.29181	4.74139	4.54673	4.80144	4.62225	4.59958	4.38606	4.37738	4.2569	4.19942	4.28249	4.40369	4.26274	4.56589	4.45607	4.46015	4.27404	4.28458	4.18331	4.12054	4.17066	4.26075	4.37365	4.14441	4.22511	4.40674	4.27314	4.09558	4.29919	4.19212	4.29031	4.25511	4.3817	4.33475	4.31791	4.27543	4.1245	4.22808	4.09503	4.09999	4.34569	4.15423	4.10389	4.03036	4.033	4.07208	3.90867	4.03466	4.32585	3.91765	4.24973	3.98153	4.08974	4.06152	4.13834	4.03806	3.9047	4.10437	4.25164	4.28653	4.20889	4.34299	4.24967	4.05085	3.9893	4.11633	4.16074	3.9862	4.09279	4.11422	3.84492	4.04448	3.87024	4.14279	4.05669	4.18397	3.81638	4.13401	3.8668	4.08509	4.0167	4.01787	4.02667	3.86223	4.04163	4.24467	4.20629	3.9539	4.0387	4.11212	4.10276	3.8247	4.08029	3.94602	3.98541	3.8431	4.00961	4.08738	3.8922	4.03096	3.7672	4.04518	4.09468	4.12767	3.90304
P42_3h	3h	42	heterogeneous	[20-32]	male	25.1063	0.85479	3.13146	3.76932	3.20264	3.16943	3.81501	3.47487	3.33975	3.53671	3.41147	3.81434	3.3138	3.08217	3.17103	3.74615	3.2183	3.32199	3.19474	4.07922	3.07428	3.05618	2.94627	2.96504	2.92274	2.93654	3.28298	3.44359	3.00957	3.19947	3.27096	3.18774	4.45098	3.58213	3.06555	3.79981	3.18682	4.4147	3.74824	4.61117	3.90621	3.11632	3.00024	3.98053	3.12727	3.27224	3.16003	3.16339	3.1214	3.17541	3.33858	3.26969	3.40412	3.60095	3.16527	3.45717	3.24592	3.28492	3.26976	2.98901	3.15809	3.24385	3.39605	4.70053	4.08885	4.30449	3.58517	3.50938	3.33243	3.25831	3.24095	4.99246	4.37494	4.53737	3.91103	3.4028	3.36383	3.38652	3.80665	3.3049	3.23868	3.24993	3.19445	3.70484	3.38471	3.06661	3.2304	2.90764	3.4611	3.53067	3.269	3.00761	3.13829	3.33703	3.29159	3.08002	4.04671	3.34044	3.56617	3.02488	3.13727	3.10173	3.65222	3.30427	3.64347	3.20885	3.3485	3.72568	3.33621	3.30039	3.15819	3.37067	3.03212	3.37669	3.16433	3.38524	3.3344	3.26596	3.31724	3.54797	3.39868	3.21015	3.30089	3.19564	3.08209	3.41127	3.20159	3.39477	3.25799	2.98653	3.28033	3.19455	3.11104	3.24405	3.18427	3.20122	3.25584	3.266	3.06818	3.34926	3.1197	3.01796	3.16128	3.27674	2.94287	3.19957	3.13772	3.33411	3.46198	3.41726	3.14818	3.52745	3.24477	3.03579	3.01314	3.23323	3.12713	3.12712	3.25335	3.05248	3.10553	3.20657	3.17905	3.14866	3.09275	3.24984	3.18858	3.00136	3.1253	3.17479	3.65274	3.07567	3.4718	3.50424	3.3268	3.26318	3.12728	3.00146	3.26429	3.22087	3.31199	3.09783	2.94806	2.94143	3.18075	3.11394	3.0207	3.21349	4.03324	3.77128	3.80733	3.70289	3.58961	3.27757	3.53613	3.14212	3.13956	3.08004	3.12513	2.99484	3.09292	3.37416	3.4086	3.35396	3.17962	3.2114	3.10146	3.184	3.27904	3.35562	3.28527	3.13843	3.77791	3.88264	3.43968	3.84563	3.57488	3.32986	3.12274	3.21691	3.26496	3.66701	3.578	3.34373	3.69201	3.27423	3.26052	3.24206	3.18351	3.1187	3.08257	3.16051	3.0529	2.9118	3.48969	3.14487	3.26146	3.28792	3.21261	3.24889	3.30819	3.03624	3.22034	3.21534	3.10046	3.07542	3.08697	3.07742	3.14619	3.24859	3.59563	3.54566	3.55143	3.72837	3.50099	3.19721	3.45027	3.10763	3.47023	3.18186	3.16645	3.08767	3.24528	3.05201	3.07715	3.54098	3.22859	3.49986	3.13857	3.07121	3.26102	3.10338	3.44185	3.25932	3.16612	3.4013	3.23992	3.13237	3.33409	3.32465	3.11726	3.70438	3.7498	3.71908	3.74915	4.2159	3.40631	3.90603	4.10179	3.6265	3.61396	3.11712	3.37458	3.01347	3.2398	3.04673	3.06687	3.30539	3.12571	3.44626	3.44919	3.19686	3.81605	3.72957	3.35371	3.56319	3.37569	3.41947	3.33356	3.30968	3.09879	3.36922	3.33547	3.2216	3.3074	3.66423	3.02833	4.26883	3.75193	4.29314	3.98323	3.82579	3.74311	3.48945	3.32642	3.37769	3.2001	3.19832	3.06352	3.0971	3.06681	3.29441	3.18046	3.276	3.63476	3.1629	4.15407	3.84262	3.88242	3.57621	3.45577	3.62091	3.41418	3.16636	3.16063	3.07636	3.51539	3.16599	3.37167	3.34923	3.31685	2.95891	3.36572	3.46676	3.04453	4.04634	3.45762	3.86436	4.10511	3.6519	3.40689	3.31782	3.02701	3.83571	3.33587	4.6644	4.68582	4.22251	4.28805	3.50946	4.24444	4.04674	3.86685	3.76333	3.5738	3.30781	3.36227	3.02326	3.43236	3.0713	3.85464	3.15875	3.93533	4.00969	3.69948	4.36465	3.94152	3.90872	4.0013	3.40706	4.46817	4.0412	3.94054	3.55541	4.4717	3.71458	4.75233	4.07591	4.88611	4.69896	4.31325	4.13327	3.62333	3.50146	3.13947	3.23469	3.34784	3.27274	3.31954	3.02582	3.3382	3.3433	3.17531	4.12747	3.66666	4.27083	4.06187	3.43817	4.56606	4.21861	3.91332	3.73775	3.54835	3.46102	4.01319	3.69765	4.3228	3.85723	3.95307	4.12668	3.61924	3.82034	3.78252	3.53564	3.45153	3.15746	3.32847	3.25105	3.0629	3.19246	3.15261	3.03452	3.25561	3.0821	3.81218	3.33668	4.04265	3.44209	4.04747	3.89714	3.48441	4.00201	3.45554	3.62396	3.37939	3.30011	3.29891	3.18584	3.10006	3.19202	2.92607	3.38019	3.38927	3.17692	3.29254	3.15113	3.28493	3.36349	3.35063	3.56869	3.2518	3.75028	3.83051	3.44867	3.01947	3.34748	3.09527	3.6953	3.54865	3.41851	3.85152	3.73521	3.75489	3.88877	3.52179	3.53055	3.39685	3.3771	3.29771	2.94591	3.10599	3.29218	3.0258	3.07419	3.22768	3.06181	3.3271	3.06542	3.48126	4.08891	4.01214	4.37559	3.73457	3.88871	3.46087	3.27478	3.05848	3.38615	3.34451	3.42714	3.3967	3.88859	3.2579	3.98498	3.56019	4.01595	3.46984	3.66126	3.55945	3.3413	3.24181	3.15421	3.12945	3.36698	3.22233	3.42212	3.10797	3.06161	4.28938	3.90971	3.80687	3.87506	4.43392	3.56275	4.55137	4.20573	4.35162	4.13463	3.8086	3.34545	3.18834	3.15984	3.07223	3.30184	3.2838	3.29858	3.37428	3.43443	3.40284	3.24109	3.15006	3.31177	3.25305	3.24579	3.20595	3.31949	3.156	3.48501	3.22196	3.92587	3.37335	4.98549	4.89659	4.78632	4.3971	4.11281	3.77599	3.51229	3.39893	3.02564	2.99429	3.06675	3.34375	3.04647	3.10628	3.45619	3.07867	3.45184	3.54176	3.36746	3.02413	3.36635	3.17019	3.26387	3.209	3.34205	3.13198	2.98655	3.51005	3.73781	3.15192	3.67961	3.43207	3.17391	3.30397	3.21174	3.04957	3.1533	3.04868	2.9811	3.00476	3.03369	2.9185	2.98266	3.00922	2.93811	3.10456	3.0434	3.09117	3.13692	3.06226	3.08424	3.22839	3.03256	3.06232	2.93226	2.93474	3.05842	3.02671	3.03073	2.87757	2.97787	3.05414	3.02377	3.10495	2.93177	3.03419	3.14189	2.9775	4.0059	4.04468	4.01668	3.99339	5.21678	3.98229	4.05464	3.98106	4.06464	3.90376	4.18673	3.95807	3.94	4.00826	4.03708	4.02252	3.97613	4.05454	3.94543	3.92005	3.87059	3.96595	3.89518	4.05747	3.84082	3.9597	3.98652	3.8708	3.97152	3.96199	3.96443	4.00119	4.04019	3.94192	3.97328	4.02974	4.06085	3.9132	3.86407	4.02894	4.03408	3.96377	4.03836	3.88382	3.95656	4.01824	4.00046	3.95293	3.8873	4.04507	3.92315	3.96705	3.93836	4.10644	4.00884	3.98121	4.04541	3.96522	4.00078	4.12348	3.96219	4.02117	3.87932	3.87478	3.95574	3.99703	3.92995	4.07856	3.93914	4.00467	4.07717	3.96751	4.08971	3.98704	3.92912	3.90565	3.97544	4.03398	3.90715	3.91625	3.98729	3.96919	4.07111	4.0085	4.02717	4.10354	4.10257	4.41679	4.17918	4.11523	4.03207	3.96831	4.12043	4.02889	4.0132	4.00179	4.05232	4.1183	4.34984	4.50068	4.48757	4.24083	4.11883	4.16052	4.08451	4.05937	4.13645	4.18994	4.01145	4.13873	4.32425	4.55901	4.5717	4.52791	4.36851	4.34244	4.22282	4.82786	4.16776	4.17689	4.20883	4.05868	4.22505	4.14182	4.41819	4.3989	4.37348	4.39033	4.37307	4.26999	4.2308	4.09685	4.17523	4.15162	4.1594	4.29365	4.28934	4.38595	4.28765	4.24738	4.14219	4.08106	4.14669	4.17714	4.16897	4.1354	4.11734	4.08364	4.22562	4.08352	4.00217	4.03519	4.05941	4.02716	4.08249	3.9513	3.95006	4.06395	3.93742	3.88766	3.8664	3.97028	4.00588	3.98846	3.98406	4.0439	3.96113	3.90749	3.92891	4.53773	4.45892	4.59001	4.57678	4.0858	4.01977	4.25693	4.31397	4.45407	4.52197	4.54484	4.55974	4.36723	4.53288	4.45399	4.51361	4.32662	4.0876	4.07126	3.9675	4.12612	4.05116	4.1203	4.18425	4.13241	4.07638	4.0918	4.22916	4.26416	4.43523	4.31597	4.52766	4.38887	4.51684	4.43599	4.48596	5.38435	4.37897	4.41904	4.26948	4.18038	4.10972	4.18559	4.10314	4.13876	4.20827	4.21506	4.17418	4.12383	4.12542	4.08048	4.16167	4.11547	4.19926	4.10396	4.30756	4.55846	4.36192	4.47636	4.36964	4.45086	4.27879	4.29116	4.16808	4.05755	4.15451	4.12982	3.92278	4.03707	4.17038	4.12275	4.02272	4.05237	4.13763	4.16389	4.02426	4.05222	3.92168	4.2137	4.10125	4.27783	4.21667	4.23374	4.25509	4.26022	4.23537	4.08525	4.17461	4.1643	4.13483	6.25103	4.99014	5.16082	4.10028	4.28714	4.06759	4.30151	4.00351	4.51685	4.49258	4.04088	4.10985	4.26376	4.13972	3.82036	3.69121	3.68432	4.35011	4.47388	4.27103	4.53151	4.21861	4.56638	4.24917	4.21327	4.33819	4.26204	4.05266	4.06226	4.02371	3.98724	4.2052	4.42485	4.05932	4.20327	4.19609	4.27484	4.21076	4.6093	4.3763	4.38291	4.07294	3.97584	4.07469	4.09101	3.99243	4.47486	4.20069	4.10025	4.08843	4.22252	4.13481	4.05861	4.28083	4.28135	4.2073	4.03765	4.09001	4.1733	4.57749	4.24375	4.18409	4.34244	4.96297	4.64248	4.14446	4.84035	4.61545	4.20079	4.23622	3.93149	4.39442	4.18675	4.43997	4.26865	4.34008	4.33416	4.21553	4.41979	4.13635	4.30197	4.18427	4.01355	4.04744	4.41003	4.11618	4.14128	5.71099	5.41995	5.55934	5.1507	4.58548	4.74485	4.35823	4.65755	4.46421	4.55539	4.57081	4.38644	4.85641	4.6653	4.34448	4.33027	4.54412	4.4329	4.69881	4.24756	5.36786	5.06713	5.21838	4.83883	4.50413	4.51308	4.13575	4.80409	4.2564	5.5185	5.18338	5.39739	4.90457	5.04308	5.53875	5.16147	5.0118	4.66232	4.42562	4.22013	4.47248	4.1122	4.4181	4.72028	4.3065	4.7864	4.27504	5.14658	5.11419	4.87694	5.03084	4.75088	5.17196	4.84103	4.7764	4.37795	5.05498	4.7356	5.10003	4.56288	5.35155	5.05661	4.9671	4.72315	4.57479	4.439	4.26887	4.62194	4.28413	4.56385	4.36967	4.22817	4.45207	4.34327	4.84349	4.44748	4.66984	4.80686	4.95771	4.72282	4.69207	4.6178	4.37365	4.50683	4.7682	4.687	4.59548	4.96195	4.62767	4.51639	4.55453	4.30925	4.40915	4.02123	4.45162	4.6747	4.37981	4.57385	4.41414	4.39585	4.30839	4.3757	4.5452	4.38837	4.39229	4.27856	4.25649	4.42382	4.72174	4.86142	4.675	5.01267	4.80085	4.59616	4.35415	4.23642	4.13215	4.43818	4.20578	4.42139	4.45068	4.36041	4.43977	4.75719	4.51669	4.89079	4.66262	4.66527	4.43993	4.40608	4.26568	4.13619	4.28482	4.33623	4.22095	4.37388	4.47814	4.53029	4.39599	4.29198	4.24171	4.17659	4.16147	4.05173	4.40838	4.22316	4.13015	4.14588	4.25013	4.14372	4.23222	4.29951	4.3633	4.31451	4.10602	4.3883	4.32156	4.25934	4.11797	4.20704	4.12016	4.18345	4.22548	4.19751	4.27773	4.25743	4.1807	4.13318	4.08807	4.03616	4.16642	3.92157	4.11507	4.04794	4.01469	4.06191	3.95979	4.06136	4.05898	4.21738	4.09815	4.14	4.10094	4.18477	4.02589	3.96748	4.02779	3.96467	4.0624	4.0945	4.01455	4.0336	3.89455	4.07901	4.05051	4.24979	3.96027	3.96831	3.99214	4.13602	4.02785	3.82125	4.02169	4.13939	3.86507	4.16709	4.07735	4.10563	4.00482	4.09193	4.06876	4.10019	4.02963	3.97667	4.01432	3.91	3.90019	4.00783	4.00987	3.97707	3.88265	3.89834	3.91531	3.97836	3.98777	3.90167	3.93556
P43_0h	0h	43	heterogeneous	[20-32]	female	32.7336	0.823776	3.1548	3.65666	3.14817	3.14628	3.72888	3.29363	3.43857	3.38889	3.23293	4.25507	3.93128	3.27069	3.05043	3.40045	3.31322	3.34001	3.27253	4.17196	3.13731	3.15646	3.21075	3.07127	3.10328	3.20858	3.29676	3.59396	3.11409	3.52533	3.53747	3.61124	4.84077	4.08837	3.20714	4.21081	3.64792	4.85188	4.16877	4.85472	4.11799	3.35239	3.21717	3.99552	3.20072	3.13281	3.1284	3.19959	3.21497	3.32791	3.29022	3.28794	3.82052	3.56305	3.11824	3.14966	3.23068	3.48881	3.34823	2.98242	3.25228	3.25495	3.34858	4.8895	4.24783	4.47869	3.74765	3.09471	3.2377	3.21347	3.57137	5.25651	4.64409	4.84334	4.15068	3.47035	3.30003	3.25995	4.07557	3.31707	3.42847	3.54222	3.31055	3.83844	3.1617	3.24308	3.08707	3.35196	3.65386	3.58707	3.46238	3.23618	3.30301	3.44701	3.459	3.62095	3.96443	3.40699	3.48759	3.17964	3.1401	3.26414	3.58172	3.19243	3.45229	3.22405	3.4312	3.93629	3.46934	3.32756	3.08773	3.21292	3.19998	3.46276	3.18096	3.22921	2.99972	3.23131	3.27146	3.28252	3.22067	3.32065	3.07428	3.14078	3.31328	3.16878	3.25016	3.43367	3.44753	3.27719	3.25999	3.22286	3.20771	3.16357	3.20616	3.12248	3.15154	3.21286	3.15855	3.49626	3.06274	3.15133	3.38851	3.32256	3.21413	3.4577	3.33724	3.48208	3.57283	3.53599	3.33625	3.48484	3.2856	3.14389	3.29168	3.49891	3.14161	3.27532	3.15597	2.99616	3.20913	3.29872	3.33727	3.06472	3.21231	3.30339	3.21946	3.11429	3.23531	3.21505	3.39619	3.29221	3.37338	3.36884	3.22754	3.39468	3.25035	3.15211	3.3321	3.13429	3.45686	3.34888	3.2303	3.04992	2.98796	2.84828	3.44027	3.20673	4.11802	3.7199	3.76578	3.39425	3.47588	3.31265	3.20247	2.99718	3.00084	3.00165	3.07052	3.10851	3.26086	4.18051	4.17911	3.78225	3.31132	3.31302	3.04127	3.11107	3.24018	3.11084	2.94832	3.30189	3.20539	3.37293	3.24782	3.42843	3.42461	3.34187	3.39412	3.38763	3.42491	3.68376	3.5317	3.49671	3.53861	3.36681	3.17085	3.54157	3.15387	3.48622	3.20048	3.40154	3.36849	3.29203	4.05811	3.55892	3.30338	3.49844	3.34727	3.26293	3.64862	3.08226	3.1356	3.26034	2.97757	3.04269	3.12915	3.00696	3.25939	3.25564	3.59544	3.50103	3.63402	3.56155	3.37521	3.46184	3.25099	3.01177	3.29681	3.21133	3.28881	3.01408	3.62534	3.60498	3.16421	4.24684	3.75219	3.83698	3.22653	3.53873	3.24588	3.40911	3.30927	3.13224	3.12427	3.34516	3.14688	3.10017	3.2913	3.2824	3.2729	3.74499	3.49844	3.72186	3.82826	3.91099	3.69141	3.74643	4.25296	3.71617	3.35915	3.45816	3.27992	3.41332	3.23069	3.28045	3.24633	3.29901	3.33465	3.4542	3.53425	3.26227	3.80443	3.66569	3.41916	3.46042	3.46457	3.43669	3.29222	3.4237	3.35678	3.42451	3.41838	3.31927	3.25802	3.6802	3.56509	4.14315	3.72842	4.13196	3.83388	3.78877	3.87339	3.76316	3.39165	3.3193	3.36547	3.01869	3.17623	3.33148	3.07062	3.35944	3.12246	3.42987	3.48387	3.22536	4.15639	3.79777	3.97473	3.55648	3.75071	3.51739	3.32075	3.2481	3.12158	3.29278	3.32197	3.23719	3.26404	3.33888	3.35003	3.30777	3.54516	3.55107	3.50869	4.61946	4.1094	4.32735	4.30972	3.87626	3.52181	3.42274	3.52147	3.62694	3.3259	4.58349	4.64605	4.25312	4.24209	3.72003	4.24349	4.19308	3.81348	3.96953	3.60715	3.4867	3.50955	3.21816	3.46699	3.29456	4.04321	3.58125	4.14298	4.0091	3.68622	4.64314	4.21725	4.49861	4.42764	3.82378	4.83244	4.41927	4.2298	3.51191	4.37757	3.75456	4.6642	3.95665	4.79802	4.81423	4.34781	3.98007	3.73493	3.51723	3.39805	3.46798	3.37421	3.37019	3.48105	3.02465	3.53536	3.55652	3.39888	4.53942	3.79537	4.61283	4.61546	3.84181	4.92711	4.56558	4.23909	4.09829	3.75496	3.69629	4.06668	3.64344	4.34037	4.19736	4.00098	4.30263	3.83877	4.12171	4.04578	3.76114	3.68496	3.46415	3.39	3.44124	3.27731	3.34123	3.13853	3.19968	3.59785	3.22946	4.28813	4.02091	4.3396	3.69673	4.27984	4.28127	3.94792	4.10233	3.81973	3.7922	3.56618	3.47775	3.39563	3.29882	3.31883	3.33506	3.15933	3.58012	3.32891	3.32139	3.46688	3.32012	3.46075	3.73425	3.74885	3.7263	3.62721	4.23186	4.40206	3.95672	3.42511	3.53794	3.32788	3.77349	3.77349	3.81366	4.00231	3.68643	3.94433	3.99322	3.60878	3.70364	3.37538	3.28311	3.1782	3.14646	3.4054	3.12942	3.27149	3.23252	3.09035	3.34007	3.24299	3.15295	3.22302	4.46155	4.46965	4.59952	3.9826	4.08329	3.71979	3.49879	3.23528	3.51311	3.38688	3.25069	3.55577	3.74884	3.4845	3.98675	3.64768	3.83788	3.93912	3.81749	3.71538	3.59467	3.41434	3.29107	3.50383	3.35822	3.16323	3.29043	3.22556	3.1818	4.29931	4.2745	3.9683	4.28746	4.88466	3.80796	4.95945	4.65443	4.63063	4.01988	3.85375	3.5251	3.30174	3.13349	3.27516	3.37522	3.26332	3.33565	3.54216	3.54519	3.45143	3.74423	3.3716	3.23587	3.29789	3.35898	3.3095	3.32697	2.92828	3.50132	3.35448	4.07884	3.77932	5.14623	5.32618	4.78684	4.75128	4.13717	4.1783	3.74042	3.58202	3.34874	3.18207	3.01404	3.05847	3.08988	3.19293	3.26775	3.28725	3.29242	3.23911	3.32497	3.44411	3.32307	3.39378	3.30607	3.21593	3.20895	3.14516	3.19812	3.76665	3.79264	3.31805	4.04691	3.69485	3.6741	3.5376	3.34437	3.23262	3.05065	3.21447	3.08726	3.2131	3.16854	3.04795	3.15354	3.09371	3.13838	3.2013	3.21179	3.21942	3.40504	3.34368	3.22706	3.24266	3.18913	3.06389	3.52966	3.13228	3.42285	3.11586	3.28394	3.19708	3.27655	3.16626	3.11384	3.1712	3.05402	3.21916	3.10622	3.17082	3.98698	4.14415	4.10036	3.95424	5.29922	4.059	4.13341	3.9116	4.11211	4.08598	4.14421	4.14809	4.06182	4.12629	4.12214	4.0086	3.9068	4.03509	4.10265	4.10795	4.08614	4.13802	4.15063	4.02607	4.12719	4.09081	3.96948	3.98897	4.11855	4.02772	3.97504	4.07327	4.23606	4.23956	4.41687	4.26362	4.40965	4.16019	4.08009	4.12249	4.0332	4.02846	4.08638	4.11726	4.05278	4.01011	4.13507	4.03431	4.12087	4.26523	4.19577	4.16251	4.21964	4.16161	4.09013	4.10037	4.12162	3.98813	4.08083	4.20934	4.15944	4.01424	4.02797	4.09718	4.25386	4.15378	4.05832	4.06381	4.09521	4.06984	4.17461	4.28596	4.14582	4.11671	3.93588	4.10003	4.10771	4.27172	4.01678	4.03936	4.13756	4.13325	4.02083	3.90784	4.06478	4.1709	4.1848	4.46072	4.39039	4.19108	3.92668	4.08714	4.09468	4.02428	4.02339	4.02701	4.2379	4.13699	4.31375	4.48667	4.61079	4.47114	4.16249	4.25671	4.16357	4.1051	4.12617	4.06985	3.96507	4.14028	4.39802	4.49066	4.578	4.42161	4.41678	4.35507	4.12976	4.88462	4.14926	4.16438	4.2295	4.15643	4.09232	4.27168	4.3638	4.31779	4.29632	4.2944	4.45451	4.39024	4.03733	3.9641	4.18592	4.18009	4.07441	4.15685	4.41963	4.22039	4.18793	4.31849	4.09822	4.27581	4.18479	4.06045	4.00564	4.15728	4.06717	3.92771	4.20523	4.27063	4.03002	4.09114	4.03679	4.00969	4.02185	3.97143	4.0113	3.95554	3.97666	3.90323	3.92923	4.20191	4.14067	4.11604	3.95	4.11086	4.04079	4.04769	4.0652	4.18418	4.31748	4.32929	3.97945	3.92232	4.06979	4.38273	4.34704	4.54644	4.42913	4.35047	4.30848	4.26147	4.30313	4.22656	4.17104	4.0805	3.87889	3.91754	3.94183	4.13599	4.13609	4.14325	4.21789	4.17967	4.27322	3.99822	4.24334	4.30818	4.35204	4.30971	4.55892	4.49219	4.36352	4.448	4.20042	5.71174	4.20044	4.08614	4.11937	4.1088	4.12151	4.08892	4.08023	4.10143	4.17348	4.17379	4.13791	4.12601	4.1455	4.06529	3.91444	3.99465	4.10638	4.04686	4.2156	4.36558	4.29855	4.26234	4.30292	4.12744	4.2454	4.12552	3.97088	4.03581	3.98853	4.00217	3.92869	3.89815	4.00227	3.96932	4.01282	3.91468	4.05362	4.1243	4.14484	4.0714	3.97806	4.00811	4.04324	4.05045	4.16421	3.91187	4.16353	4.09124	4.00803	4.02738	4.00265	4.0097	4.03241	6.23012	4.96569	5.2034	3.96825	4.34944	4.17066	4.4428	4.1207	4.73092	4.60734	4.21384	4.09461	4.19531	4.37196	3.88084	3.6159	3.59345	4.41012	4.29996	4.45742	4.68842	4.4417	4.64718	4.28691	4.17403	4.59553	4.32163	4.1234	4.02698	3.98569	4.0546	4.16948	4.27198	3.93546	4.21638	4.33355	4.43618	4.32901	4.7211	4.40365	4.15224	4.14354	3.98581	4.1395	4.22701	4.13578	4.45535	4.27703	4.17121	4.06847	3.86653	4.00635	3.9959	4.1904	4.29285	4.26539	4.05966	4.09943	4.31245	4.65074	4.26605	4.20828	4.40606	4.94051	4.69735	4.37128	4.63599	4.33194	4.04907	4.38408	4.11162	4.52074	4.23712	4.57899	4.24613	4.56972	4.34919	4.33101	4.44913	4.28229	4.16953	4.27306	4.08304	3.86596	4.50397	3.90485	4.29735	5.9115	5.6226	5.60349	5.17028	4.62447	4.7869	4.35447	4.69113	4.23216	4.42098	4.50711	4.19579	5.11011	4.52335	4.26671	4.30032	4.48687	4.49197	4.87199	4.49996	5.45817	5.06571	5.16511	4.7821	4.46318	4.49582	4.34894	4.60446	4.09674	5.43213	5.11318	5.42462	5.01404	4.89753	5.58857	5.20359	4.92102	4.55479	4.37735	4.2179	4.30081	4.12658	4.34499	4.62262	4.22254	4.66526	4.24372	5.02475	5.02255	4.76114	4.98337	4.65571	5.13261	4.80789	4.57694	4.13092	5.00159	4.67537	5.01089	4.4636	5.21312	4.96104	4.87943	4.68305	4.72094	4.48271	4.29429	4.73704	4.37975	4.56084	4.28284	4.4398	4.4358	4.61026	4.91925	4.46504	4.65103	4.68774	4.75364	4.60559	4.53156	4.66309	4.31541	4.60866	4.90277	4.69402	4.49596	4.90282	4.33079	4.52957	4.54316	4.29303	4.28104	4.30688	4.73538	4.76106	4.58897	4.55767	4.36931	4.52038	4.47654	4.45169	4.52429	4.32003	4.34797	4.31245	4.11137	4.66096	4.76374	4.99162	4.80331	4.98698	4.76288	4.58796	4.23921	4.24022	4.31811	4.42289	4.22541	4.54092	4.47094	4.2319	4.34035	4.84088	4.4833	4.86035	4.4419	4.47858	4.36848	4.35202	4.19704	4.18459	4.38405	4.37427	4.37942	4.5972	4.57891	4.62596	4.27418	4.4248	4.17514	4.25467	4.22939	4.24	4.42832	4.11836	4.16238	4.24438	4.11327	4.08342	4.39596	4.31458	4.47221	4.44346	4.34135	4.43332	4.21444	4.15542	4.19714	4.14561	4.10895	4.10112	4.25937	4.02099	4.33008	4.14169	4.23045	4.00436	4.19717	4.03724	4.29787	4.22039	4.33237	3.99738	4.16548	4.11741	4.21191	4.13133	4.02176	4.25214	4.2709	4.28634	4.28667	4.26955	3.91232	4.08899	4.07634	4.08375	4.11622	4.16284	4.0355	4.09684	4.06083	4.14935	4.13786	4.31703	4.23012	4.33169	4.06739	4.22255	3.97128	4.06056	4.09885	3.9609	3.86168	4.02889	4.27275	4.15512	4.13933	4.0194	4.21216	4.17674	4.1236	4.07371	4.21913	4.10154	3.95487	4.25883	4.06585	4.06604	4.05295	4.08703	4.04186	3.95935	3.95245	3.98617	4.08313
P43_3h	3h	43	heterogeneous	[20-32]	female	32.7336	0.823776	3.1683	3.91666	3.33736	3.37389	4.13641	3.53997	3.41942	3.46446	3.33878	4.08002	3.5768	3.40773	3.62313	3.6289	3.31591	3.23119	3.25602	4.10174	3.24295	3.10064	3.05714	2.96444	3.07372	3.08234	3.2301	3.53583	2.99713	3.62134	3.60006	3.86702	5.10157	4.32768	3.46995	4.38888	3.77437	5.03614	4.44544	5.10175	4.37377	3.45903	3.44905	3.82707	3.08207	3.19097	3.10535	3.1216	3.26212	3.44105	3.48659	3.29918	3.35284	3.20978	2.92389	2.95468	3.33485	3.42309	3.41137	2.93875	3.15726	3.24746	3.23012	4.97163	4.34547	4.56196	3.9002	3.3989	3.30373	3.15165	3.72097	5.30522	4.70918	4.87706	4.20779	3.57489	3.09409	3.03019	4.04498	3.52135	3.20417	3.48177	3.41971	3.86125	3.20329	3.2017	3.59569	3.53699	3.69584	3.52429	3.45252	3.45934	3.28861	3.47571	3.42136	3.40959	3.80435	3.29669	3.39483	3.16148	2.96563	3.30137	3.64929	3.2427	3.53858	3.40212	3.3521	4.1057	3.49494	3.25023	3.34241	3.27846	3.30027	3.27849	3.0783	3.20705	2.96469	3.1605	3.31261	2.92302	3.19388	3.20514	3.07297	3.21482	3.08777	3.09502	3.13864	3.26685	3.53288	3.35134	3.07647	3.07613	3.11969	3.00615	3.11743	3.27517	3.259	3.05397	3.04333	3.16843	3.09716	3.12658	3.0337	3.24179	3.2196	3.26011	3.35877	3.38836	3.27357	3.85681	3.53623	3.67238	3.30631	3.2025	3.21913	3.37383	3.15727	3.20701	3.30416	3.18004	3.09314	3.22297	2.99939	3.30445	3.28113	3.20859	3.15533	3.37649	3.14173	3.27181	3.60546	3.36257	3.50667	3.46187	3.32289	3.52969	3.51143	3.27989	3.6273	3.35156	3.66567	3.54345	3.21468	3.05769	3.10337	3.24129	3.26321	3.15074	3.99247	3.698	3.75129	3.56394	3.37998	3.21895	3.31877	3.17605	3.14207	3.04844	3.13844	3.08541	3.47481	4.46604	4.46392	4.1202	3.51815	3.35596	3.38666	3.33374	3.19012	3.22957	3.15494	3.3184	3.48436	3.4426	3.21575	3.25107	3.26407	3.15291	3.19265	3.47799	3.53125	3.5683	3.42082	3.35988	3.29862	3.33618	3.31735	3.43426	3.19321	3.13761	3.15589	3.54394	3.65992	3.18419	4.29566	3.69112	3.39224	3.79682	3.31689	3.01278	3.24463	3.01816	2.98108	3.22389	3.03904	3.00745	3.09672	2.95248	3.18615	3.31859	3.6974	3.76172	3.61363	3.42907	3.29829	3.4208	3.19457	3.40425	3.41717	3.29675	3.2953	3.20015	3.73316	3.80737	3.34399	4.57297	4.00863	4.24159	3.08065	3.64986	3.28841	3.26904	3.2782	3.0328	3.22187	3.17343	3.13751	3.24696	3.27186	3.22603	3.40925	3.47328	3.53554	3.70827	3.55707	3.75082	3.59787	3.62433	4.18353	3.75084	3.61576	3.34495	3.1508	3.10493	3.07627	3.14706	3.13092	3.38173	3.24546	3.45972	3.48902	3.38939	3.66599	3.45295	3.47255	3.40387	3.40209	3.32309	3.16689	3.21073	3.17867	3.25555	3.17638	3.08112	3.14728	3.61106	3.12405	3.92469	3.75635	3.96351	3.64241	3.67441	3.74256	3.73138	3.46359	3.46977	3.2714	3.17483	3.18277	3.18989	3.28272	3.24645	3.20571	3.2938	3.43202	3.11539	4.01236	3.71121	3.85759	3.74765	3.5496	3.50462	3.22094	3.3091	3.04933	3.26766	3.197	3.06216	3.26864	3.33152	3.2336	3.22226	3.50195	3.49468	3.40646	4.57213	4.07368	4.27964	4.19687	3.7503	3.42206	3.39813	3.45019	3.49304	3.27754	4.435	4.41931	4.12003	3.99307	3.52446	3.99857	3.91098	3.69277	3.67256	3.52031	3.43585	3.51625	3.13764	3.22551	3.20604	3.86642	3.58988	3.94176	3.95732	3.7408	4.52103	4.14869	4.32334	4.32623	3.66988	4.64591	4.26526	4.0014	3.4432	4.17273	3.65802	4.47775	3.87061	4.55975	4.56242	4.12936	4.00315	3.62306	3.48047	3.44783	3.37277	3.28223	3.22816	3.23738	3.11983	3.39967	3.53137	3.3681	4.42381	3.75102	4.46969	4.46714	3.76578	4.78913	4.38709	4.10641	3.8808	3.67688	3.61084	3.77965	3.64994	4.09929	3.9215	3.86546	4.07733	3.57285	3.86186	3.84959	3.61674	3.50684	3.23653	3.40117	3.31227	3.19036	3.23532	3.16411	3.29358	3.42477	3.12886	4.09476	3.66003	4.11778	3.59991	4.11623	4.25691	3.72693	4.07375	3.60893	3.52329	3.64147	3.35241	3.32259	3.12482	3.20549	3.19465	3.02824	3.35069	3.38957	3.34743	3.41692	3.1815	3.08569	3.54061	3.62616	3.69957	3.40471	4.12329	4.22293	3.77015	3.19881	3.31291	3.26116	3.75287	3.65079	3.77959	3.92312	3.6318	3.84501	3.75739	3.57744	3.49131	3.55671	3.18982	3.15026	3.08118	3.13283	3.157	3.10072	3.18177	3.15861	3.1997	3.36373	3.1754	3.08098	4.30969	4.26329	4.4156	3.68645	3.94616	3.58785	3.37737	3.01844	3.31701	3.03749	3.50653	3.52203	3.63877	3.3802	3.70825	3.51194	3.60026	3.72481	3.44784	3.5172	3.46971	3.28363	3.43117	3.16637	3.1379	3.14647	3.1092	3.20524	3.10364	4.01909	3.99893	3.69576	4.12178	4.62623	3.71535	4.81403	4.43206	4.40788	3.89987	3.67445	3.25264	3.23111	2.97172	3.20922	3.16547	3.20727	3.16009	3.40439	3.39191	3.36463	3.29729	3.31078	3.23628	3.34288	3.33265	3.23595	3.09175	3.07752	3.3518	3.31014	3.98633	3.56575	4.96418	5.08638	4.69556	4.50877	4.01837	3.92801	3.6174	3.25563	3.21694	3.09681	2.97379	2.98414	3.00491	3.20509	3.17846	3.10898	3.24819	3.22209	3.37261	3.35085	3.29638	3.24908	3.21808	3.33842	3.18297	3.13073	3.03135	3.63195	3.69814	3.54002	3.75921	3.54198	3.45945	3.36476	3.23035	3.26037	3.20543	3.20394	2.98615	3.1003	2.98815	3.04608	3.18306	2.97625	3.09862	3.21943	3.23611	3.20003	3.2907	3.29186	3.1347	3.27929	3.24462	3.18114	2.99153	3.0227	3.19096	3.01719	3.14835	3.14551	3.19638	3.18865	3.27245	3.0315	3.078	3.10358	3.10271	3.06462	3.91241	4.15213	3.91833	3.91211	5.16471	4.07001	3.923	4.05803	4.04279	3.88051	4.03768	4.00861	3.90084	4.30961	4.05381	4.03285	4.08124	4.26204	4.08676	3.99297	4.0487	3.96657	4.05858	4.06022	4.01314	4.02612	4.04542	3.97089	4.04271	4.16378	4.002	4.05137	4.18178	4.17924	4.31553	4.24282	4.24851	4.20077	4.11155	4.11415	4.0872	3.98508	4.08079	4.27586	4.00264	4.09936	4.21534	4.24267	3.9949	4.16188	4.1871	4.09289	4.24876	4.20775	4.07264	4.03246	3.99349	4.0739	3.75485	4.66328	4.24738	4.1485	3.99294	4.04752	4.09638	4.09056	4.12527	4.01149	4.05862	4.01248	4.20309	3.98157	4.25153	4.05699	3.97242	3.98589	4.02772	4.09371	4.18805	3.97299	4.04408	4.00766	3.94051	3.98286	4.04135	4.14342	4.12776	4.36817	4.16395	4.08876	3.99241	3.92549	4.14161	4.19981	4.24372	3.99049	4.07269	4.20489	4.19196	4.38033	4.33793	4.21808	4.0803	4.06795	3.94449	4.01683	4.08118	4.08516	4.06563	4.12269	4.27396	4.33297	4.35511	4.41795	4.2654	4.28389	4.11321	4.80428	4.1931	4.01551	4.2198	4.16886	4.18592	4.20383	4.21199	4.4238	4.35247	4.22495	4.04327	4.16457	3.97493	4.03522	4.03036	3.93646	4.07245	4.18136	4.27052	4.16763	4.07385	4.1238	4.09269	4.05051	3.99337	4.08893	4.08972	4.03664	3.89212	4.06527	4.03255	4.01925	3.93954	3.93917	3.88615	4.00859	3.88631	3.96363	3.8993	4.05462	4.00679	3.87023	4.01845	3.98381	4.00129	3.91443	3.85973	3.98738	3.92017	3.98553	4.04385	4.3187	4.39965	4.19559	4.08265	3.90064	4.01144	4.39635	4.29609	4.54149	4.57402	4.37043	4.444	4.36195	4.41873	4.38871	4.31561	4.20253	4.00439	4.03998	3.98595	4.16022	4.18863	4.18892	4.35617	4.21144	4.1149	4.07986	4.1511	4.37076	4.59533	4.38175	4.53182	4.355	4.35523	4.35554	4.31596	5.26621	4.2532	4.21667	4.13639	4.11792	4.02864	4.0931	4.12647	4.0813	4.16565	4.19953	4.24644	4.09599	4.05001	4.12084	4.09218	3.9522	4.10999	4.04352	4.3608	4.34809	4.40936	4.25657	4.18353	4.24994	4.20708	4.17477	4.18093	4.02548	3.98214	4.10139	4.07839	3.91421	4.17263	4.12076	4.10941	3.97071	4.05377	3.98659	4.13762	3.8767	3.98175	3.97761	4.10473	4.08067	4.02666	4.11071	4.15018	4.02706	4.04309	4.05533	4.08349	3.957	4.15632	6.21558	4.92221	5.13184	3.84516	4.12308	3.98408	4.16196	3.84491	4.43883	4.35354	4.04889	4.05876	4.22824	4.3329	4.53383	4.25946	3.72058	3.90966	3.90937	3.80193	4.34458	3.90887	4.01318	3.894	3.99829	4.26542	4.57458	4.23477	3.95033	4.05387	4.32964	4.49041	4.24444	4.03747	4.14333	4.26282	4.23729	4.3392	4.70168	4.35602	4.2702	4.05408	4.10972	4.13941	4.2143	4.08115	4.48534	4.19307	4.11715	4.01709	4.0303	3.97733	4.07055	4.07155	4.14673	4.08019	4.26785	4.13985	4.28417	4.50989	4.37091	4.20496	4.34053	4.78031	4.48774	4.08728	4.49804	4.25792	4.03083	4.53384	4.19712	4.42549	4.22198	4.44298	4.26741	4.41336	4.36436	4.19193	4.3957	3.9933	4.12854	3.96792	4.0024	4.01642	4.52574	4.03499	4.24558	5.77247	5.45632	5.37932	4.95396	4.38225	4.64916	4.28923	4.4695	4.60975	4.44711	4.46476	4.15642	4.75933	4.44124	4.0097	4.23963	4.53533	4.2302	4.70478	4.208	5.37393	5.07159	5.04896	4.72178	4.59679	4.40125	4.06839	4.58361	4.03962	5.37954	5.01724	5.2844	4.77732	4.86896	5.32234	4.95776	4.66711	4.33483	4.36793	4.3169	4.19975	4.28589	4.48911	4.49669	4.24595	4.55728	4.04407	4.91665	4.97972	4.69352	4.97815	4.6289	4.97987	4.65357	4.55249	4.10465	4.891	4.64191	4.98596	4.62103	5.08671	4.75708	4.69387	4.4957	4.45355	4.2532	4.0975	4.59758	4.34674	4.47344	4.21047	4.23018	4.27955	4.52166	4.7769	4.47194	4.6605	4.67676	4.67618	4.53774	4.36828	4.47553	4.39295	4.21374	4.68852	4.58316	4.68154	4.71388	4.45612	4.37272	4.4156	4.17772	4.25777	4.15285	4.57733	4.66908	4.53179	4.6154	4.32077	4.36124	4.29107	4.28859	4.35175	4.22348	4.22715	4.25756	4.04554	4.34301	4.51409	4.69649	4.52784	4.73645	4.57349	4.21094	4.20618	4.11047	4.18257	4.36248	4.3287	4.41101	4.31013	4.61134	4.25278	4.591	4.43709	4.4817	4.47903	4.27227	4.11991	4.2182	4.02662	4.10067	4.11709	4.2427	4.20482	4.30256	4.46466	4.54905	4.38942	4.14381	4.02068	4.01041	4.19246	4.23795	4.22259	4.15093	4.07428	4.04099	3.96567	4.21951	4.04686	4.32854	4.30409	4.21738	4.01861	4.28057	4.14464	4.21664	4.10848	3.96685	4.04422	4.18928	4.30932	4.08555	4.19453	4.05306	4.01739	4.2177	4.04107	4.2093	4.27309	4.16519	4.18101	4.16178	4.33031	4.11017	4.07087	3.98123	4.06067	4.15315	4.27394	3.97933	4.14868	4.06923	4.09138	3.88434	4.04048	4.16577	4.08648	4.03197	3.90364	4.0439	3.94535	3.9593	4.01664	4.03827	4.08655	4.02766	4.03004	4.05969	4.1151	3.98965	3.99014	3.9725	4.05825	4.07555	4.03134	4.02668	3.9196	3.99259	3.9415	3.91366	4.01391	4.0653	3.97813	3.9869	3.87143	3.89815	3.9995	4.03539	3.83063	3.89281	3.8838	4.01408	4.1332	3.9698	4.04003
P44_0h	0h	44	heterogeneous	[20-32]	female	26.7698	0.737578	3.30747	3.52898	2.8903	3.12817	3.60138	3.19776	3.43693	3.42359	3.49508	4.28131	3.62363	3.32466	3.27218	3.3383	3.28453	3.35509	3.33598	4.07127	3.02087	3.01239	3.02133	2.93296	2.98615	2.97992	3.34683	3.54172	2.89521	3.04099	3.15395	3.0673	4.35028	3.62656	3.0569	3.46022	3.05092	3.89842	3.23749	4.60126	3.88437	3.10061	3.08385	3.85938	3.14927	3.28794	3.02609	2.92904	3.08296	2.96456	3.29547	3.24939	3.34774	3.46992	3.51787	3.33102	3.15148	3.33786	3.42595	3.13523	3.31172	3.18163	2.93905	4.78737	4.14406	4.39196	3.73345	3.79459	3.24881	3.01312	3.45728	5.10487	4.51911	4.68371	4.06356	3.37748	3.06697	2.99937	3.88316	3.19016	3.5446	3.41942	3.14353	3.80385	3.30072	3.28955	3.29913	3.27433	3.57013	3.42779	3.20067	3.15607	2.9873	3.3915	3.18728	3.07131	4.05386	3.32616	3.66914	3.08054	3.22199	3.41252	3.55504	3.22196	3.50211	3.10342	3.32731	3.86203	3.33431	3.05053	2.97303	3.03984	3.19835	3.53151	3.12767	3.07546	3.01431	3.10408	3.32306	3.07007	3.27238	3.11652	3.22511	3.03136	3.29176	3.15401	3.06655	3.13695	2.97767	3.03562	2.93479	2.94884	2.87703	2.94568	3.0692	3.14841	3.13293	3.06056	3.04693	3.25415	2.97548	3.02692	2.97897	3.08225	3.0454	3.07588	3.07129	3.34775	3.19382	3.06836	2.97569	3.15874	2.92676	3.00747	3.28435	3.27741	3.07216	3.16181	3.12255	3.0171	3.11349	3.1703	2.98752	3.19287	3.3379	3.06514	3.2655	3.02546	2.99558	2.99128	3.29246	3.13483	3.32145	3.05984	3.06399	3.21701	3.12201	2.97172	3.05629	3.1623	2.99835	2.98722	2.88063	3.1937	3.02156	2.9163	3.26015	3.03478	4.12989	3.76415	3.81276	3.3173	3.53313	3.25294	3.25372	3.09664	3.03854	3.09949	3.03077	3.01679	3.17993	3.55527	3.60554	3.33364	2.96013	3.12708	3.05303	3.27963	3.20066	3.06491	3.18395	3.12074	3.31778	3.25872	3.16069	3.40197	3.37631	3.29311	3.41464	3.39435	3.63889	3.70085	3.46869	3.43712	3.49919	3.33249	3.30067	3.17493	3.02514	3.16968	3.12234	3.11354	3.10617	3.21912	3.45656	3.32086	3.36797	3.15058	3.24463	3.02654	3.33444	3.01612	3.43483	3.32691	3.25371	3.10608	3.09561	3.0348	3.30538	3.19979	3.44664	3.68057	3.81458	3.67824	3.46341	3.452	3.29005	3.1469	3.45268	3.38216	3.12108	3.13058	3.14024	3.24522	3.27464	3.49041	3.37116	3.68212	3.53994	3.41654	3.34172	3.45285	3.56264	3.25189	3.42277	3.31851	3.54482	3.30572	3.55369	3.50969	3.39228	3.87592	3.7543	3.93674	3.78576	4.2438	3.80807	3.92026	4.2697	3.8273	3.66513	3.4611	3.29323	3.11391	3.05283	3.24223	3.0904	3.4186	3.32555	3.31878	3.83848	3.25207	4.05551	3.51523	3.73997	3.74972	3.49072	3.43685	3.51064	3.53603	3.23456	3.55724	3.47285	3.36545	3.32319	3.94623	3.27582	4.31075	3.87758	4.41426	4.07214	3.89181	3.87577	3.62906	3.48228	3.38457	3.3827	3.1214	3.45641	3.39864	3.29908	3.73832	3.31145	3.67919	3.72728	3.32755	4.1789	3.83602	3.99613	3.72816	3.73796	3.69604	3.32022	3.31553	3.27748	3.24906	3.6416	3.49862	3.58722	3.59203	3.34783	3.09675	3.53406	3.65931	3.35066	4.46044	3.84495	4.26316	4.23261	3.64173	3.62109	3.43002	3.37998	3.6735	3.44085	4.60966	4.14908	4.2743	4.24918	3.59451	4.14605	4.22204	3.80839	3.98356	3.35482	3.5394	3.53506	3.23639	3.35575	3.16668	3.9526	3.4809	4.09749	3.83065	3.59397	4.58331	4.02957	4.47699	4.40955	3.79944	4.81398	4.46109	4.12815	3.52783	4.55156	3.8944	4.74561	4.01577	4.89106	4.62602	4.445	4.21665	3.7757	3.59553	3.51427	3.27884	3.41411	3.35572	3.51361	3.31992	3.51074	3.58109	3.51575	4.6537	4.05071	4.62227	4.40678	3.75119	4.95006	4.57765	4.21777	4.00111	3.9678	3.75766	4.1991	3.51063	4.44447	4.32184	4.07741	4.18285	3.70814	4.21297	3.86178	3.69593	3.63253	3.44249	3.57826	3.42349	3.19797	3.31747	3.15025	3.29718	3.53438	3.26119	3.87895	3.56347	4.41227	3.84612	4.30811	4.07902	3.60506	4.20718	3.70277	3.75872	3.50673	3.31759	3.32914	3.3656	3.10399	3.18855	3.06823	3.46065	3.30014	3.17754	3.5305	3.07248	3.27783	3.58296	3.52622	3.55765	3.20511	4.06577	4.35479	3.82435	3.37259	3.34645	3.37209	3.86805	3.85299	3.8661	4.06897	3.7031	3.97887	4.00229	3.66421	3.71082	3.49492	3.12923	3.4745	3.12051	3.41722	3.23898	3.30311	3.20804	3.19763	3.24038	3.52582	3.13096	3.34424	4.19298	4.20827	4.41372	3.72704	3.85436	3.46125	3.33982	3.10207	3.58247	3.31919	3.48339	3.67007	3.90899	3.45724	3.95283	3.74779	3.84976	3.72196	3.78875	3.52792	3.59854	3.35802	3.26924	3.33704	3.37793	3.08924	3.17295	3.27528	3.20926	4.23911	4.15946	3.85108	4.23172	4.64079	3.73024	4.82828	4.11858	4.40666	4.07512	3.90328	3.47469	3.47221	3.27631	3.46945	3.44048	3.45303	3.3161	3.51885	3.48355	3.44751	3.25712	3.17406	3.37277	3.22821	3.33514	3.14416	3.25483	3.21064	3.67224	3.46525	4.11701	3.67164	5.28494	5.39857	5.00941	4.86161	4.27935	4.13702	3.83229	3.32581	3.05563	3.22702	3.17059	3.13475	3.13735	3.38767	3.43489	3.40321	3.44131	3.42266	3.38958	3.25108	3.24314	3.21998	3.30766	3.13096	3.17106	3.23853	3.11161	3.82013	3.9127	3.43758	3.80421	3.49426	3.36131	3.49331	3.38855	3.22243	2.98333	3.17629	3.01974	3.13672	3.01463	3.17652	3.09605	3.04426	3.15918	3.06458	3.18353	3.10559	3.12977	3.21943	3.27289	3.2787	3.35142	3.25526	3.15677	3.14111	3.03255	2.86227	3.07795	2.96319	3.08464	2.95673	3.07609	3.11415	2.91019	3.07503	2.94772	2.96887	3.91494	4.10692	4.09376	4.03268	5.22519	4.06373	3.89434	4.01624	3.9906	3.89072	3.98571	3.99824	3.9589	4.05065	3.96813	3.92926	3.92708	4.1265	4.1154	3.93853	4.03852	3.98268	3.97757	3.96249	4.02812	3.99692	3.9909	4.03857	4.06074	3.80815	4.07395	3.93564	3.93303	3.87669	4.08433	4.13303	4.04063	3.99321	3.96493	4.05766	3.93839	4.11584	3.84629	3.88412	4.0051	4.01054	4.07698	3.96518	4.01316	3.97409	4.02179	3.92541	4.00124	4.01604	4.00058	4.02854	3.96798	3.98242	3.93746	4.17726	3.90873	3.96425	3.92844	3.99487	4.10134	3.97901	4.00034	4.06023	3.99784	3.92557	4.21979	3.97731	4.16839	3.93012	4.0073	3.98977	4.06607	3.97817	4.02447	4.14938	4.0336	4.0403	3.91719	4.01761	3.90771	4.16041	4.08647	4.38768	4.22283	4.12485	4.03105	4.08522	4.21277	4.13389	3.97358	4.00624	3.95249	4.08127	4.22658	4.48169	4.4069	4.23713	3.9884	4.12426	4.10833	4.02569	4.05867	4.15623	4.06003	4.1831	4.25557	4.32148	4.36179	4.56159	4.39786	4.39453	4.13913	4.84888	4.1317	4.11819	4.11745	4.11249	4.16373	4.24632	4.28352	4.4122	4.38923	4.37347	4.20908	4.33399	4.15594	4.20317	4.11067	4.09847	4.0465	4.27903	4.21092	4.25317	4.20766	4.22994	4.27595	4.25975	4.09594	4.00888	4.13908	4.06915	4.04209	4.13355	4.26813	4.06716	4.11099	4.02019	3.99174	4.02198	4.00463	3.82425	3.91201	3.92707	3.85448	3.73409	3.81512	3.93966	3.84832	3.90116	3.90637	4.02527	3.94211	3.9999	4.13871	4.55996	4.54541	4.6067	4.48006	4.27246	4.08907	4.29158	4.26631	4.37861	4.55407	4.59131	4.68109	4.55626	4.74348	4.68044	4.54628	4.50115	4.13874	4.06743	4.06727	4.153	4.05241	4.21785	4.30042	4.27571	4.06579	4.19961	4.2367	4.2331	4.51168	4.39404	4.56443	4.62383	4.668	4.5992	4.43503	5.55425	4.37963	4.41952	4.38669	4.29042	4.20442	3.97989	4.01657	4.04524	4.226	4.1154	4.09662	4.30926	4.1596	4.15808	4.11782	4.02237	4.21184	4.16454	4.2556	4.37822	4.39955	4.4177	4.42658	4.37951	4.32937	4.31308	4.18306	4.27789	4.27176	4.19897	4.09507	4.03687	4.05036	4.05457	4.18692	4.05658	4.111	4.08431	4.08554	3.97384	4.00066	3.96191	4.19075	4.19453	4.11265	4.10128	4.24741	4.14548	4.19408	4.05031	4.11948	4.01762	4.13853	6.29346	4.99434	5.2583	4.20466	4.34689	4.10061	4.38611	3.97275	4.62624	4.60361	4.38986	4.22454	4.22528	4.12052	3.79497	3.48759	3.54988	4.2759	4.15248	4.28265	4.53786	4.26262	4.43931	4.12224	4.11437	4.58097	4.23895	3.92445	4.10147	4.00423	3.99652	4.14918	4.43897	4.20812	4.20001	4.35356	4.2571	4.28903	4.79772	4.46789	4.30545	4.06994	3.9908	4.13831	4.06939	3.96419	4.4271	4.23169	4.19122	4.04726	4.24564	4.19061	4.07276	4.1582	4.33161	4.01989	4.01023	4.24632	4.18955	4.41072	4.1639	4.19457	4.37485	5.08599	4.83549	4.3741	4.8198	4.40152	4.07112	4.38281	4.05962	4.35542	4.0864	4.43246	4.22082	4.29674	4.4561	4.27515	4.36564	4.0053	4.33069	4.2046	3.9354	4.00058	4.33481	3.99618	4.11005	5.7618	5.44433	5.47207	5.07064	4.51836	4.73374	4.33739	4.6668	4.33948	4.45318	4.45775	4.244	4.83818	4.52728	4.15443	4.19847	4.50413	4.22773	4.72656	4.3881	5.30363	5.01822	5.04819	4.69192	4.37013	4.47217	3.99328	4.65655	4.04176	5.44496	5.12035	5.43427	5.07428	4.98753	5.53116	5.1866	4.89729	4.5878	4.45867	4.34307	4.40212	4.25144	4.29469	4.52933	4.18915	4.74543	4.19231	5.00202	5.00361	4.71037	4.97922	4.64607	5.11808	4.8354	4.63245	4.09938	5.11993	4.79455	5.00738	4.54268	5.25024	4.92152	4.86629	4.60986	4.54167	4.45859	4.18853	4.61318	4.27925	4.4795	4.35183	4.41016	4.23196	4.32461	4.79661	4.52673	4.63858	4.62796	4.81346	4.59416	4.57227	4.62114	4.38571	4.40928	4.68656	4.66596	4.4813	4.81697	4.5244	4.52775	4.39692	4.17846	4.291	3.9949	4.6459	4.65458	4.4087	4.52527	4.33842	4.39602	4.41889	4.44798	4.50507	4.25209	4.31332	4.22658	4.13738	4.58374	4.62205	4.92467	4.71569	4.98052	4.66807	4.34265	4.27916	4.1102	4.19456	4.46417	4.15652	4.46768	4.54176	4.42789	4.31311	4.73093	4.49394	4.68665	4.41017	4.4721	4.28939	4.1793	4.2501	4.17152	4.40968	4.45711	4.34154	4.48593	4.56371	4.48779	4.30248	4.34985	4.01923	4.15121	4.21343	4.21991	4.36005	4.17866	4.31427	4.12922	4.1548	4.0769	4.23971	4.34362	4.42938	4.23906	4.17235	4.48666	4.23902	4.22024	4.01352	4.07796	4.24197	4.12202	4.28989	4.38247	4.19512	4.23527	4.17778	4.18429	3.99266	4.04047	4.30812	3.99766	4.27297	4.09178	4.13223	3.94279	4.17139	4.12328	4.00903	4.22546	4.12329	4.28684	4.24002	4.22619	4.08629	4.06204	4.03237	4.08118	4.13189	4.26491	4.06045	4.01279	4.15261	4.01055	4.07504	4.27676	4.21046	4.13656	3.88795	4.16261	4.08023	4.07208	4.04436	3.97196	4.09017	4.09072	4.06032	4.07669	4.27502	4.09462	3.99994	3.98938	3.99441	3.91358	4.12122	4.01829	4.02934	4.08675	3.93388	4.01794	4.1293	4.06478	4.05423	4.11649	4.11813	4.12145	4.02429
P44_3h	3h	44	heterogeneous	[20-32]	female	26.7698	0.737578	3.33061	4.0452	3.46456	3.42165	4.2422	3.67412	3.56329	3.54269	3.48001	4.1	3.50527	3.45025	3.0084	3.77066	3.30453	3.17828	3.27377	4.05624	2.92557	2.87352	3.0294	2.83274	2.93982	2.91547	3.3254	3.36852	2.92441	3.11831	3.1224	2.97401	4.56557	3.8007	3.07956	3.61401	3.05577	4.09697	3.37199	4.89332	4.12754	3.30572	3.21744	3.82625	3.05594	3.16764	3.16792	3.07936	3.10634	3.09634	3.19206	3.07105	2.99456	3.36243	2.8603	3.17424	3.17842	3.33556	3.12715	3.08625	3.25611	3.34226	3.40241	5.02869	4.32899	4.60781	3.85904	3.2072	3.51761	3.32881	3.65749	5.32965	4.74839	4.89994	4.19975	3.60307	3.79828	3.42218	4.30095	3.43304	3.38802	3.47554	3.29827	3.74204	3.33791	3.36519	3.38056	3.25515	3.71073	3.33048	3.14582	3.15631	3.08313	3.29126	3.39042	3.40532	3.86391	3.46321	3.4109	3.45662	3.42825	3.3933	3.62999	3.45411	3.65407	3.29675	3.47787	4.03109	3.57598	3.47282	3.25114	3.18478	3.18666	3.37878	3.22517	3.11452	2.99502	3.1938	3.20589	3.05396	3.16913	3.22184	3.14488	3.14047	3.14919	3.10105	3.20952	3.3044	3.02121	2.94791	3.01184	2.93641	3.00745	3.1089	3.10232	3.03572	3.12609	2.98417	2.91847	3.32411	3.07741	3.0567	3.08632	2.94082	2.96389	2.97717	3.08626	3.23594	3.29157	3.1644	2.97413	3.27797	2.93535	2.9156	3.21948	3.20725	3.16157	3.24434	3.11591	3.22	3.23612	2.97496	2.99501	3.1084	3.22519	3.04906	3.1049	3.16986	3.16497	3.15871	3.39415	3.28852	3.28821	3.30785	3.07962	3.14717	3.20272	3.03568	2.92406	3.02113	3.01191	3.05612	3.00915	3.04309	3.03578	3.00211	3.31878	2.97642	4.05511	3.64604	3.73316	3.33568	3.39745	3.25674	3.19076	2.99803	3.02769	2.88901	2.87878	3.4307	3.17374	3.72438	3.87956	3.51464	3.21553	3.2046	3.11019	3.0851	3.23689	3.1164	3.17349	3.11406	3.19831	3.23785	3.23972	3.41632	3.39348	3.24566	3.35166	3.30662	3.53656	3.57594	3.27242	3.43127	3.22087	3.1512	3.0658	3.14784	3.21927	3.08456	3.12244	3.14216	3.12448	3.1125	3.3875	3.22493	3.38772	3.47792	3.20279	3.10812	3.21688	3.05819	3.25151	3.25329	3.15877	3.16316	2.99574	3.06889	3.12376	3.30108	3.36122	3.62364	3.6195	3.50348	3.72887	3.39526	3.24728	3.11642	3.24532	3.17535	3.2961	3.0002	3.61954	3.41986	3.24418	3.64074	3.3747	4.02834	3.52805	3.39551	3.32838	3.46598	3.26438	3.37482	3.13848	3.20606	3.15857	3.13726	3.40971	3.39153	3.4084	3.46527	3.63803	3.66427	3.58367	3.96089	3.8555	3.69035	4.19222	3.76521	3.54584	3.3269	3.17502	3.15162	3.10564	3.25147	2.98464	3.42284	3.10981	3.59477	3.60656	3.42694	3.82726	3.69895	3.46275	3.53533	3.40964	3.51215	3.37314	3.28924	3.26269	3.21963	3.35842	3.25301	3.11174	3.69624	3.36052	4.09096	3.66101	4.1712	3.79867	3.82161	3.8672	3.54772	3.57239	3.36256	3.25188	3.07893	3.17064	3.23223	3.21073	3.55746	3.28738	3.48111	3.63411	3.10935	4.08561	3.8729	3.85137	3.50939	3.53958	3.48324	3.28205	3.31372	3.24518	3.24447	3.4233	3.24899	3.49415	3.39319	3.33922	3.26647	3.49393	3.49214	3.17519	4.29493	4.17537	4.13917	4.07029	3.69989	3.55707	3.32948	3.5719	3.60618	3.28058	4.51052	4.49264	4.13322	4.17972	3.68586	3.96901	3.98836	3.59511	3.81646	3.44677	3.43163	3.40612	3.34598	3.42687	3.13604	3.82361	3.31332	3.96471	3.85274	3.56142	4.48298	4.03052	4.43819	4.29544	3.64814	4.62643	4.32057	3.98317	3.59169	4.3996	3.93425	4.56322	3.89223	4.68861	4.71118	4.25792	3.99083	3.6574	3.43184	3.17762	3.28871	3.27639	3.21492	3.27726	3.20025	3.56108	3.42588	3.37548	4.46532	4.03955	4.50061	4.36648	3.71106	4.77924	4.44718	4.2027	3.8535	3.72977	3.59373	4.06234	3.64543	4.23919	4.11066	4.0095	3.99495	3.44317	3.83434	3.8559	3.51859	3.5119	3.54175	3.29115	3.32796	3.30422	3.25184	3.06295	3.36275	3.4365	3.17464	4.13467	3.40988	4.26688	3.7463	4.12914	4.05761	3.62927	4.12468	3.64595	3.5051	3.53818	3.31888	3.42309	3.24296	3.18639	3.15427	3.31358	3.26643	3.2434	3.28987	3.53097	3.31554	3.25718	3.33333	3.44861	3.45447	3.25364	3.99246	4.22177	3.76291	3.25034	3.22364	3.19353	3.80894	3.55999	3.9417	3.99737	3.55516	3.95827	3.81027	3.44204	3.66059	3.32056	3.19858	3.38363	2.95722	3.33673	3.30292	3.18288	2.99879	3.2423	3.15454	3.3181	3.14948	3.15306	4.10897	4.08122	4.25944	3.79333	3.85152	3.44465	3.25756	3.26424	3.56455	3.52109	3.44678	3.59743	3.75235	3.19684	3.82673	3.83594	3.77531	3.58064	3.57214	3.62228	3.379	3.32793	3.36007	3.11653	3.25499	3.11157	3.14076	3.18175	3.20288	4.14426	4.17136	3.9132	4.01409	4.43825	3.49606	4.46346	4.27782	4.22085	3.88308	3.68931	3.35908	3.18717	3.18073	3.21905	3.55825	3.31778	3.23567	3.46553	3.3931	3.30114	3.25768	3.28622	3.07475	3.44695	3.13043	3.24136	3.17706	3.11634	3.43958	3.37731	3.96329	3.57549	5.02033	5.16612	4.72642	4.64819	4.18612	3.95371	3.50047	3.3531	3.09476	3.24545	3.3064	3.35649	3.0855	3.22189	3.22853	3.05745	3.44928	3.3255	3.17725	3.44503	3.16344	3.29897	3.32226	3.14974	3.08732	3.19736	3.13973	3.62135	3.66783	3.42728	3.58022	3.39551	3.31609	3.38852	3.23387	3.31292	3.25691	3.2782	3.02347	3.29377	3.25066	3.0876	2.94772	3.01362	3.07642	3.2522	3.22826	2.96735	3.1596	3.17943	3.15746	3.19905	3.30622	3.18005	2.99215	2.99629	3.07003	3.00786	3.08737	2.97373	3.03085	3.04498	3.05287	3.08066	3.16818	3.06765	3.06311	3.06762	3.92045	4.04053	3.98874	3.97604	5.24701	4.04563	3.82219	3.96665	3.9792	3.9252	3.98798	4.07927	4.01213	4.04719	3.95905	3.92079	3.91452	3.96621	4.12343	4.05341	4.04905	3.88976	3.97158	3.98607	3.96721	3.95578	3.9363	3.90193	3.90572	3.95952	3.92434	3.94753	4.02462	4.01687	3.96808	3.94208	4.03962	4.04829	3.87362	3.96979	3.82754	3.94789	3.97229	3.96817	3.92212	3.98894	4.00909	3.93739	3.89851	4.13278	4.00728	4.06239	4.06152	4.00959	3.82331	3.91367	3.9307	3.98681	3.87717	4.17011	4.02273	4.06864	3.91219	3.91146	3.9493	3.92416	3.93957	3.99534	3.93328	4.02087	4.17913	3.91332	4.08767	3.95979	3.86758	4.04526	3.90408	4.03986	3.9829	3.84378	3.96837	4.002	3.7609	3.95587	3.80593	4.02217	4.23691	4.28376	4.13883	4.10583	3.94902	4.01796	4.15882	4.07756	4.06021	3.97864	3.94535	4.22147	4.29583	4.6177	4.33697	4.22774	4.04818	4.03386	3.97307	4.20011	4.09484	4.15849	4.12978	4.11426	4.32418	4.30966	4.34508	4.53458	4.38899	4.34853	4.29872	4.89715	4.13165	4.07219	4.09805	4.12555	4.08789	4.34765	4.33924	4.46728	4.40343	4.29111	4.16834	4.15325	4.04713	4.19227	4.15607	4.06439	4.06618	4.21284	4.3122	4.22568	4.19069	4.19886	4.03864	4.16521	4.08168	4.03101	4.02195	3.98058	4.01165	4.16585	4.03786	4.16953	3.95274	4.05629	4.05179	4.04739	4.123	3.82074	3.9691	3.9598	3.93289	3.87499	3.82713	3.93893	4.01403	4.02041	3.92963	3.92097	4.01972	3.95481	3.88116	4.59744	4.46479	4.4246	4.22674	4.00968	3.96019	4.35938	4.36662	4.35513	4.44597	4.33131	4.55038	4.42061	4.53129	4.47756	4.35601	4.24544	4.03961	4.01391	4.05306	4.10147	4.09547	4.22622	4.1149	4.05956	4.08974	4.00719	4.25001	4.23217	4.49647	4.36263	4.55322	4.40929	4.4866	4.37349	4.33443	5.63104	4.31102	4.27435	4.23334	4.15988	4.02118	3.97017	4.17095	4.16379	4.29951	4.18829	4.14597	4.15566	4.064	4.1578	3.93599	3.93639	4.17151	4.11235	4.34856	4.38117	4.43075	4.32264	4.28749	4.21694	4.20679	4.14946	4.15049	4.06062	4.0599	3.99411	3.94448	4.025	4.16512	4.02839	4.0576	3.97043	4.01588	4.03833	4.06538	3.86083	4.02826	4.04507	3.9836	4.01797	4.19208	4.04571	4.17684	3.99361	4.15008	4.2252	3.93299	3.98249	3.86558	6.1872	4.9282	5.12577	4.19125	4.20159	4.03992	4.32781	3.97605	4.52553	4.46784	4.04937	3.90565	4.18871	4.27982	3.8434	3.41975	3.41563	4.01992	4.07757	4.11658	4.30338	4.06897	4.1397	3.98933	3.87667	4.34078	4.28642	4.00194	3.88321	3.99314	3.88333	4.1206	4.37605	4.00066	4.23229	4.20008	4.1752	4.25252	4.64254	4.35343	4.14931	4.07912	3.91629	3.95774	4.14803	3.95772	4.45707	4.22215	4.14807	4.06685	3.94189	4.15235	3.92201	4.05098	4.20582	4.06021	3.96053	4.25157	4.16021	4.44427	4.11491	4.14745	4.20717	5.09755	4.81509	4.22401	4.8382	4.52636	4.03425	4.35953	3.85593	4.30785	4.08777	4.41358	4.3449	4.2747	4.41156	4.31025	4.2393	4.23653	4.13364	4.30425	3.9183	4.0389	4.36087	4.05106	4.10367	5.73515	5.45989	5.37785	5.00784	4.4496	4.72244	4.34882	4.76997	4.35159	4.50548	4.34873	4.17197	4.86417	4.53237	4.14456	4.13969	4.45414	4.20714	4.77569	4.25265	5.30999	5.02896	5.06293	4.71867	4.33691	4.44626	4.26625	4.609	4.11557	5.42379	5.06782	5.40013	4.9293	4.9905	5.49925	5.0614	4.85108	4.49969	4.31517	4.21383	4.26848	4.16539	4.39339	4.5922	4.23465	4.65886	4.13066	5.00866	5.01027	4.76772	4.99755	4.57797	5.13646	4.73742	4.65014	4.03774	5.09764	4.8364	4.97623	4.60799	5.15687	4.89867	4.84237	4.61234	4.49139	4.32175	4.18817	4.55951	4.27942	4.4176	4.27433	4.25067	4.23444	4.30162	4.80152	4.47736	4.69794	4.68727	4.85196	4.64174	4.53301	4.55135	4.34559	4.19234	4.68889	4.61239	4.48991	4.85725	4.24839	4.52865	4.38547	4.16934	4.15593	4.00952	4.56503	4.67493	4.38192	4.49475	4.36214	4.34491	4.37937	4.32302	4.47706	4.23476	4.27545	4.28975	4.10839	4.50265	4.56338	4.8525	4.57066	4.79627	4.59714	4.32139	4.28595	4.03127	4.0831	4.4313	4.09288	4.48801	4.41201	4.31514	4.24134	4.63859	4.39975	4.55067	4.21069	4.60563	4.2409	4.19136	4.11427	4.01351	4.17579	4.23699	4.2665	4.31583	4.38218	4.44188	4.14991	4.2928	4.07904	4.15461	4.09345	3.95357	4.21003	4.03508	4.16611	4.05643	4.09675	4.05932	4.24826	4.22717	4.34383	4.22899	4.27872	4.25136	4.15512	4.07343	4.06009	4.09871	4.02372	4.08011	4.29653	4.12331	4.13385	4.09997	4.05958	3.9608	3.90445	3.92463	4.05865	4.02957	4.21389	3.95544	3.97393	3.97917	3.97587	3.94852	3.76049	4.26675	3.99593	4.10412	4.06375	4.08327	4.01995	3.95891	4.07308	4.16967	3.96473	4.12135	3.95544	3.99982	3.98533	3.97048	3.99372	4.18172	3.89607	4.14157	3.85153	4.04767	3.81909	3.92961	4.09785	3.98281	3.888	4.0587	4.09214	4.06652	3.94274	3.99417	4.01092	4.08801	3.88472	4.047	4.06383	4.18465	3.90616	3.91636	3.95177	3.97601	3.97633	3.97027	3.88279	3.95805	3.82279	4.00504	3.93651
P45_0h	0h	45	heterogeneous	[20-32]	female	25.2749	0.797659	2.96622	3.41005	3.00926	3.08926	3.55357	3.12437	3.29412	3.21929	3.18078	4.17955	3.45023	3.30159	2.96655	3.25443	3.31296	3.09779	3.02085	3.92669	3.02469	3.02967	2.91663	2.82884	2.89039	2.99856	3.24257	3.41152	2.83271	3.16135	3.08081	3.23786	4.54845	3.80147	3.0107	3.69152	3.25351	4.34486	3.74595	4.61661	3.89271	3.08982	2.97316	3.81926	3.07581	3.00942	3.26604	3.33894	3.30225	3.31542	3.22241	3.22523	3.25587	3.30197	2.82468	3.18966	3.12781	3.20006	3.04587	2.9362	2.80437	3.13292	3.38891	4.75734	4.0787	4.27332	3.56697	3.2894	3.1306	2.99286	3.3466	5.1007	4.47941	4.63525	4.02467	3.33486	2.89253	3.24547	3.95559	3.25225	3.15835	3.13775	3.08536	3.60288	3.20356	3.04355	2.94228	2.95066	3.57747	3.28592	3.20717	3.02767	2.97729	3.26186	3.07014	3.51097	3.78608	3.28325	3.29284	2.99577	2.92397	3.08281	3.43524	2.97374	3.33115	3.34368	3.47177	3.86915	3.31219	3.32601	3.17579	3.1806	2.93136	3.53428	3.13716	3.30073	3.07629	3.11909	3.11653	3.23489	3.03087	3.16543	3.035	3.03246	2.83497	3.23932	3.03598	3.12029	3.15987	3.13301	3.17195	3.1618	3.02553	2.86933	2.978	2.90205	3.17033	3.00987	2.95533	3.19355	2.99607	3.15782	2.92882	2.86843	2.99891	3.06887	3.08657	3.59615	3.45091	3.38171	3.07378	3.15986	3.34883	3.19767	3.20941	3.14052	3.10572	3.07518	2.98311	3.07483	2.99193	2.8999	2.86925	3.10875	3.17222	3.03155	3.04413	3.14566	3.11992	2.99487	3.39341	3.12193	3.1794	3.3614	3.122	3.05217	3.07873	3.08502	3.107	3.00962	3.18592	3.00259	2.97646	3.00666	2.91489	2.91064	3.18062	2.91136	3.90707	3.73119	3.64891	3.36751	3.35725	3.2803	3.21464	2.94381	3.03241	3.30578	2.97327	2.85407	3.00751	3.62254	3.49448	3.31595	2.97463	3.03112	2.99281	3.06311	3.21102	3.20975	3.12237	3.02471	3.2031	3.33816	3.00732	3.28218	3.43893	2.98478	3.26412	3.33301	3.2743	3.56563	3.35976	3.44318	3.30626	3.27153	3.09053	3.09712	3.06339	2.99155	3.05583	3.06078	3.16186	2.95593	3.518	3.12784	3.14253	3.38973	3.03314	3.09792	3.16972	2.94539	3.00122	3.16108	2.99679	3.04799	2.98308	3.07704	3.31336	3.18023	3.44402	3.65206	3.55308	3.62987	3.35979	3.23186	3.14131	3.07754	3.09114	3.08665	3.08784	3.03106	3.29147	3.01624	3.09469	3.67149	3.28024	3.59849	3.15068	3.34001	3.34034	3.22601	3.19307	3.27837	3.17424	3.17698	3.28452	3.21599	3.40727	3.26065	3.10607	3.70756	3.47748	4.05112	3.85865	3.91158	3.71316	3.7656	3.97863	3.54661	3.37375	3.19893	3.17381	3.0872	3.18817	2.8818	3.04767	3.21334	3.04573	3.01319	3.40569	3.32795	3.62369	3.49362	3.56476	3.4059	3.33736	3.27018	3.34796	3.28071	3.05269	3.3009	3.38833	3.44295	3.44765	3.76078	3.26163	4.05194	3.64226	4.16196	3.77162	3.69658	3.67762	3.70052	3.60133	3.35834	3.28814	2.93078	3.13395	3.1003	3.19248	3.18394	2.95414	3.32719	3.28944	2.90613	3.97496	3.81301	3.76795	3.43102	3.6021	3.47555	3.34958	3.19591	3.10055	3.26967	3.32033	3.12222	3.38184	3.24106	3.28633	2.99331	3.52552	3.51194	3.10144	4.43575	3.75061	4.37552	4.39549	3.90891	3.36459	3.43146	3.65425	3.46025	3.30038	4.58545	4.52152	4.22267	4.08878	3.53756	4.12368	4.08734	3.72385	3.76389	3.20829	3.61679	3.29644	3.20083	3.28209	3.14545	3.74544	3.1489	4.03243	3.89248	3.39726	4.7153	4.26801	4.49989	4.20961	3.71084	4.60455	4.15445	3.98224	3.5111	4.39329	4.3155	4.6668	3.81794	4.75662	4.73346	4.29208	4.21943	3.69703	3.43584	3.09182	3.25795	3.14719	3.14275	3.20312	2.90921	3.50502	3.4979	3.4174	4.73524	4.23061	4.4011	4.50293	3.73298	4.88459	4.40792	4.12209	3.67705	3.5328	3.46078	3.84537	3.60797	4.24737	3.99057	4.01193	3.99024	3.60366	3.8968	3.51772	3.58489	3.56288	3.40934	3.41379	3.30862	3.20047	3.14312	3.05705	3.17984	3.38276	3.0105	4.02147	3.67574	4.45711	3.94053	4.11278	4.0993	3.59227	4.15236	3.85409	3.53494	3.49447	3.28141	3.21846	2.90784	3.01276	3.15769	3.14593	3.32149	3.39037	3.14838	3.40594	3.24914	3.36707	3.70581	4.18054	3.85003	3.82227	4.2137	3.81414	3.73767	3.22477	3.37088	3.25144	3.78473	3.72156	3.68483	3.97078	3.53689	3.72873	3.82627	3.64277	3.59106	3.20124	3.3573	3.15051	2.97382	3.29812	3.04935	2.89542	3.05259	3.01707	3.15909	3.44881	3.1933	3.24476	4.5611	4.15937	4.77548	3.8909	4.15261	3.76014	3.54108	3.00445	3.44928	3.29886	3.40063	3.43319	3.67415	3.3315	3.54024	3.64082	3.62713	3.77941	3.68605	3.73066	3.5128	3.09866	3.37699	3.02418	3.16213	2.96747	3.16413	3.26792	3.07223	4.5212	4.35288	4.15176	4.25764	4.55889	3.68081	4.7313	4.23563	4.38787	3.97583	3.99402	3.47144	3.17344	2.99349	3.23335	3.2113	3.12945	3.33105	3.55181	3.50815	3.44508	3.2414	3.19244	3.18507	3.28348	3.03375	3.22532	3.27828	2.98776	3.82461	3.56204	4.07327	3.51612	5.03429	5.01608	4.74799	4.57457	3.92386	3.69008	3.55219	3.1401	2.95208	3.04298	3.02456	3.08346	3.15354	3.17682	3.20539	2.99263	3.34802	3.25017	3.24147	3.21687	3.08689	3.1366	3.17078	3.13595	2.95647	3.21504	2.91149	3.75332	3.92959	3.49153	3.65288	3.21762	3.42681	3.37463	3.16874	3.0835	3.15277	2.99336	2.76936	3.00019	3.0116	2.973	2.91403	2.97751	3.07017	3.17539	3.13648	3.1003	3.02422	3.1054	2.9784	3.00891	2.93767	3.04034	2.94325	2.9853	3.01148	3.00388	3.0687	3.06892	3.06081	2.9504	3.12531	3.08451	2.9751	3.13795	2.99568	3.0697	3.68067	3.90463	3.84278	3.96478	5.2259	3.89364	3.8154	3.90246	3.86554	3.72331	3.847	3.7602	3.85271	3.8637	3.96756	3.84597	3.62652	3.86273	3.74934	3.84413	3.88786	3.84153	3.83988	3.7616	3.93901	3.85514	3.72337	3.85126	3.80468	3.63518	3.75506	3.84162	3.97454	4.07766	3.96974	3.83149	3.98987	3.82277	3.83491	3.80563	3.72646	3.98098	3.75209	3.74137	3.89939	3.83622	3.71914	3.9013	3.83264	3.88447	3.8456	4.0439	3.90543	3.82861	3.92321	3.78061	3.68749	3.87632	3.99653	4.01283	3.82932	3.78551	3.94685	3.85904	3.94368	3.78331	3.79887	3.95674	3.8492	3.87162	3.91306	3.98819	4.01875	3.88792	3.91244	4.0344	3.7588	3.95205	3.91127	3.86014	3.86416	3.96852	3.7777	3.89779	4.08372	3.96578	3.97684	4.25795	4.3596	3.94028	3.92908	3.84813	3.98953	3.79383	3.94906	3.9251	3.99186	4.12929	4.19081	4.40028	4.33714	4.15364	3.9975	4.02987	3.97722	3.98381	3.96096	3.85986	3.91734	3.96457	4.055	4.45313	4.25346	4.42717	4.22441	4.12428	4.20349	4.69854	4.13353	3.85126	3.9116	3.94067	4.04455	4.16037	4.10003	4.20406	4.0656	4.2441	4.00573	3.99766	3.99477	3.98315	3.88323	3.87843	3.90525	4.13147	4.08865	4.17342	4.0197	4.03595	3.77708	3.95826	3.99365	3.84449	3.8854	3.81675	3.97347	3.97769	3.97802	3.89113	3.90546	3.92888	3.66328	3.78635	3.75548	3.83963	3.97725	3.80669	3.72738	3.79447	3.75169	3.82971	3.68688	3.90477	3.91835	3.82194	3.74603	3.98785	3.99691	4.45191	4.24829	4.53592	4.47719	4.28168	3.97115	4.14322	4.19845	4.43638	4.5483	4.47046	4.5602	4.48867	4.54218	4.33159	4.45968	4.24034	4.14091	4.05066	3.96801	3.96394	4.08543	4.06141	4.03747	3.99993	3.9947	3.98046	4.16466	4.19505	4.41759	4.36145	4.4883	4.4649	4.53984	4.45578	4.38876	5.64493	4.26733	4.24155	4.29008	4.07096	4.06529	4.04227	3.95037	4.01358	4.20513	4.1138	3.95574	4.058	3.96087	3.94484	3.96936	3.95069	4.09582	4.00702	4.2333	4.30882	4.28415	4.34216	4.308	4.32125	4.27444	4.27569	4.18917	3.86843	4.17156	3.90352	3.96191	3.84545	3.87518	4.07669	3.91447	3.97512	4.04764	4.0325	3.91086	3.8428	3.9292	3.91536	3.84109	3.9721	4.11872	3.99209	4.05801	4.14942	3.96105	3.96053	3.97205	3.93869	3.98128	6.13917	4.92754	5.08143	3.84527	4.07133	3.86352	4.06025	3.85047	4.43011	4.39361	3.85482	3.9109	4.04871	4.17102	3.845	3.55165	3.62017	4.24172	4.22435	3.99869	4.36973	4.05757	4.29253	3.92517	3.93094	3.97005	3.83487	3.66791	3.70436	3.88897	3.61887	3.84366	4.37013	3.97837	4.01655	4.05791	3.99354	4.22947	4.53768	4.22777	4.01938	3.99488	3.80738	4.14054	4.16966	3.78977	4.35286	4.07442	3.85261	3.79989	4.03415	3.97716	3.96127	3.79507	3.83206	3.8697	4.0186	4.08859	3.99598	4.73366	4.418	4.41355	4.35022	4.88479	4.63248	4.26244	4.76538	4.48067	3.99472	4.01363	4.0122	4.23724	3.98475	4.31248	4.07655	4.39143	4.37231	4.34046	4.35471	4.18594	4.03363	4.13165	3.79353	4.135	4.46952	3.9403	4.07334	5.65899	5.34236	5.59786	5.18634	4.20641	4.71502	4.34285	4.57178	4.27193	4.33222	4.41418	4.20621	5.10018	4.44418	4.2334	4.25322	4.37833	4.31281	4.63755	4.06025	5.20867	4.87719	5.12497	4.75774	4.38903	4.35652	4.35164	4.64653	4.02056	5.53866	5.21338	5.33842	4.91596	4.81947	5.31369	4.87244	4.79794	4.4803	4.40371	4.22312	4.44906	4.27314	4.44551	4.41582	4.13758	4.55458	4.05849	5.03566	4.95928	4.69888	4.83836	4.4561	4.83402	4.62185	4.43321	4.05443	5.07292	4.75064	4.90006	4.32251	5.11036	4.7816	4.79316	4.52771	4.30584	4.37482	4.18762	4.41935	4.0869	4.4536	4.15241	4.19101	4.18025	4.1684	4.70597	4.45075	4.43532	4.51313	4.65626	4.39943	4.40347	4.27603	4.28665	4.19838	4.40847	4.46045	4.26303	4.7173	4.31325	4.38729	4.34728	4.12246	4.15667	3.97398	4.58591	4.65034	4.35545	4.42175	4.3005	4.35437	4.16264	4.46624	4.35505	4.06143	4.07629	3.88776	3.88782	4.1699	4.39417	4.60622	4.41248	4.58553	4.49082	4.239	4.09379	4.00711	4.13031	4.38709	4.12764	4.28841	4.26686	4.33025	4.00786	4.32927	4.21762	4.47964	4.1938	4.16995	4.22406	4.07922	3.83773	3.98571	4.26977	4.1403	4.09666	4.1747	4.26554	4.14981	4.0329	4.21091	3.82845	4.11089	3.92941	4.11065	4.19244	4.0237	4.13704	4.05192	3.95432	3.98686	4.10103	4.13619	4.16772	4.25721	4.10085	4.16693	4.06147	4.01289	3.90405	3.95832	4.10902	3.78789	4.13103	3.71443	3.96463	4.01227	3.83855	4.01197	3.92138	3.97807	3.97042	3.70153	4.11574	3.81973	3.98919	3.91452	3.79916	3.95798	3.75537	4.05593	4.025	4.10435	3.96343	4.12982	3.88121	3.92272	3.81823	3.86954	3.92707	4.04532	3.91295	3.90726	3.73584	3.74105	3.79732	3.98843	3.77841	3.9457	3.89721	3.85342	3.72356	3.87109	3.88073	3.7926	3.85115	4.04511	3.78248	3.99952	3.98018	3.81907	3.94586	3.79804	3.79087	3.87354	3.7441	3.93025	3.78048	3.75658	3.8872	3.81702	3.83439	3.84538	3.69066	3.83868	3.87056	3.92756	3.75732
P45_3h	3h	45	heterogeneous	[20-32]	female	25.2749	0.797659	3.33436	3.7742	3.23066	3.30731	3.82209	3.36769	3.4773	3.45142	3.32697	4.05346	3.48748	3.38661	3.07476	3.60553	3.04899	3.28245	3.20952	3.74873	3.06225	3.09432	3.12147	3.12171	3.06593	3.25015	3.34072	3.48813	2.92221	3.45022	3.57693	3.69286	4.91413	4.14992	3.2221	4.27515	3.80675	5.02756	4.34384	5.01208	4.31892	3.47898	3.18875	3.82958	3.11862	3.23394	3.32082	3.2482	3.2366	3.39827	3.57751	3.19974	3.6227	3.62133	3.18169	3.15578	3.34702	3.36435	3.26878	2.96805	3.20356	3.08575	3.39042	4.83892	4.15222	4.43153	3.77368	3.11607	3.26235	3.0306	3.2201	4.99475	4.36263	4.55626	3.90787	3.45529	3.36292	3.3442	3.71984	3.25375	3.52909	3.58116	3.45225	3.76803	3.55952	3.38752	3.3341	3.23257	4.20929	3.64381	3.56563	3.38499	3.24852	3.55952	3.53611	3.25819	3.76438	3.42057	3.50654	3.20191	3.32841	3.42328	3.76644	3.53257	3.80461	3.0168	3.63941	4.35471	3.86427	3.45886	3.45446	3.30463	3.0715	3.58792	3.43041	3.39458	3.21152	3.14626	3.71292	3.72967	3.46703	3.42063	3.53185	3.28725	3.40448	3.41969	3.33067	3.45358	3.73462	3.37262	3.32635	3.27427	3.24539	3.11915	3.38613	3.23609	3.48445	3.31249	3.18294	3.50886	3.25227	3.32735	3.32512	3.55881	3.2274	3.20366	3.58793	3.3974	3.63763	3.92862	3.55494	4.07251	3.58727	3.68312	3.42624	3.22715	3.54088	3.21682	3.40279	3.36506	3.27769	3.39159	3.40898	3.46784	3.59227	3.40647	3.48611	3.19098	3.29833	3.26976	3.82178	3.4127	3.64644	3.73955	3.55087	3.84769	3.53804	3.5757	3.72603	3.56935	3.7233	3.61725	3.4879	3.27776	3.26457	3.31636	3.35303	3.26355	4.03813	3.8155	3.76077	3.72137	3.74015	3.49861	3.66239	3.32738	3.24042	3.39765	3.27656	3.15789	3.40264	4.13118	4.22538	3.84158	3.51742	3.46991	3.35172	3.49039	3.24891	3.41362	2.98716	3.19203	3.70933	4.1011	3.42151	3.99606	3.77451	3.57618	3.36223	3.48926	3.61247	3.65701	3.56727	3.3583	3.2924	3.29568	3.41173	3.20024	3.18682	3.1624	3.33502	3.464	3.50849	3.19423	4.13815	3.68424	3.22753	3.62718	3.54478	3.17025	3.25244	3.12697	3.20974	3.32321	3.28423	3.25731	3.16771	3.07059	3.21763	3.35956	3.69137	3.60995	3.84319	3.72881	3.33419	3.53609	3.19841	3.24226	3.33188	3.21098	3.18751	3.27826	3.64977	3.45822	3.21332	4.13667	3.60066	3.87424	3.35373	3.41589	3.283	3.24747	3.29616	3.17226	3.30706	3.23549	3.31014	3.22843	3.29516	3.4389	3.41957	3.64269	3.56836	3.71325	3.74095	3.89575	3.65425	3.69437	4.08563	3.61075	3.41244	3.33421	3.15761	3.16633	3.11726	3.2058	3.17186	3.29021	3.0196	3.38409	3.41494	3.3666	3.63984	3.54698	3.66423	3.39596	3.23931	3.45106	3.74473	3.22463	3.2324	3.41045	3.45035	3.54387	3.37292	3.59115	3.19174	4.06542	3.57119	4.0482	3.62639	3.7638	3.7221	3.7916	3.41967	3.48263	3.45002	3.25219	3.24182	3.26066	3.15889	3.29053	3.08193	3.2277	3.29903	3.23387	3.96503	3.87463	3.70199	3.58251	3.36736	3.49367	3.39518	3.44841	3.2164	3.2273	3.35784	3.16095	3.39664	3.19315	3.3019	3.25995	3.45863	3.54383	3.34737	4.42488	3.86187	4.42131	4.32335	3.81875	3.46561	3.48799	3.37505	3.53735	3.38242	4.42633	4.35738	4.06677	4.10475	3.5515	3.93043	4.02044	3.46945	3.77518	3.38522	3.5666	3.49306	3.29427	3.3605	3.29361	3.80343	3.45063	3.96085	3.74973	3.52239	4.72191	4.29849	4.28076	4.24755	3.5514	4.562	4.28242	4.07111	3.59077	4.33396	4.16578	4.5202	3.7886	4.63418	4.72371	4.16893	4.03635	3.59657	3.50483	3.16889	3.31742	3.22018	3.32409	3.3056	2.95886	3.56616	3.45783	3.36983	4.78118	4.34103	4.56301	4.51676	3.76448	4.89452	4.44691	4.10128	3.95285	3.79914	3.72368	3.97606	3.73501	4.20302	4.00304	3.88857	3.98156	3.59718	3.87279	3.82817	3.60633	3.48806	3.5976	3.48366	3.40868	3.17692	3.17357	3.19769	3.2773	3.40585	2.91047	3.90068	3.47582	4.40429	3.93573	4.23971	4.13629	3.62882	4.15561	3.80146	3.75147	3.59152	3.52037	3.35389	3.12012	3.18153	3.20504	3.13406	3.30358	3.31047	3.44419	3.47619	3.40084	3.16124	3.72565	4.18013	3.86381	3.90876	4.19739	4.12527	3.90356	3.20899	3.21917	3.28259	3.72641	3.84251	3.64995	3.92886	3.50411	3.79326	3.99714	3.8229	3.60919	3.52159	3.47611	3.27238	3.32145	3.12317	3.13267	3.12432	3.01969	3.10525	3.15069	3.38784	3.27451	3.21342	4.50744	4.47058	4.75428	3.97975	4.25076	3.69424	3.44439	3.35803	3.51422	3.42662	3.43536	3.59495	3.59226	3.25541	3.67675	3.57153	3.6139	3.73057	3.72184	3.62575	3.60987	3.53763	3.3449	3.24162	3.17821	3.01922	3.00055	3.09604	3.162	4.52116	4.52067	4.08992	4.2019	4.61013	3.5586	4.72215	4.33569	4.45648	4.10175	3.86831	3.40141	3.16127	3.0005	3.21561	3.1551	3.08201	3.11188	3.65174	3.35557	3.34999	3.39843	3.33818	3.30037	3.39915	3.22311	3.41651	3.13578	3.10754	3.72029	3.53032	4.06109	3.63249	4.95017	5.05677	4.71726	4.43657	4.00769	3.76299	3.53045	3.31876	3.16608	3.0788	3.13237	3.08796	3.13206	3.08242	3.10275	3.06281	3.13779	3.32746	3.26939	3.37456	3.25912	3.47685	3.33213	3.26349	3.21412	3.21338	2.87995	3.91446	3.86627	3.59755	3.56358	3.43614	3.23698	3.42005	3.1505	3.35495	3.24387	3.07745	3.11871	3.27804	3.07312	3.25234	3.08396	2.97636	3.19041	3.17623	3.11107	3.05059	3.44319	3.35033	3.20395	3.24954	3.20177	3.11194	3.13717	3.06713	3.01425	2.98372	3.06302	2.93374	3.2671	3.30971	3.25888	3.05356	2.85687	3.23114	3.19683	3.13584	3.3941	3.51746	3.78426	3.61868	5.09307	3.64972	3.405	3.54974	3.57565	3.49457	3.54008	3.63225	3.66987	3.60054	3.6114	3.57078	3.60885	3.6878	3.64992	3.91661	3.60938	3.82119	3.47611	3.57043	3.78597	3.37858	3.8275	3.75724	3.58104	3.63619	3.8607	3.70902	3.60379	3.85775	3.85065	3.97612	3.78838	3.53122	3.74225	3.62675	3.49996	3.75914	3.74476	3.73368	3.66445	3.57194	3.70424	3.87297	3.56832	3.81238	3.84092	3.64128	3.61204	3.78082	3.56561	3.77656	3.54494	3.54233	3.7214	3.8304	3.98096	3.62315	3.73432	3.54949	3.76886	3.6248	3.66978	3.75174	4.05846	3.72876	3.63478	3.83308	3.86326	3.7464	3.66247	3.9102	3.61637	3.93369	3.60799	3.69653	3.56573	3.51799	3.63215	3.80781	3.56867	3.84973	3.82698	4.24102	4.03965	3.72835	3.8012	3.70458	3.66894	3.78668	3.70278	3.45255	3.6844	3.93972	3.84379	4.03487	3.93762	4.16646	3.70749	3.66436	3.79449	3.66913	3.9709	4.00454	3.66922	3.8888	3.91803	4.01055	4.21785	4.18256	3.98354	4.1507	3.70191	4.6557	3.82627	3.97845	3.9038	3.97174	3.97886	3.75997	4.14479	4.12623	4.06822	4.22907	3.82334	3.88969	3.80794	3.83321	3.99291	3.74912	3.70638	3.86853	3.55703	3.99883	3.92967	3.8704	3.99445	3.75959	3.66857	3.4813	3.99577	3.7255	3.80366	3.71767	3.94151	4.00685	3.75853	3.94817	3.82184	3.65772	3.77466	3.72892	3.7303	3.65658	3.92278	3.69082	3.75435	3.86711	3.66549	3.75005	3.5617	3.87029	3.84198	3.73046	3.91025	4.18769	4.19106	4.41071	4.26778	4.03607	3.63327	4.1705	4.13542	4.26167	4.38025	4.34753	4.49181	4.39531	4.52204	4.33371	4.27356	4.04875	4.03362	3.83213	3.8819	3.91535	3.93822	4.21179	4.03246	3.81405	4.07544	4.03278	4.10291	4.00445	4.37727	4.29294	4.45153	4.59957	4.38586	4.39905	4.24751	5.73173	4.18429	4.18811	4.00668	4.00996	4.06718	3.80475	3.89276	3.9424	4.01937	3.96759	4.01034	3.91808	4.10503	4.13175	3.83816	3.75565	3.97809	4.04305	4.18053	4.18853	4.15226	4.40849	4.1705	4.13159	4.16888	4.08998	3.84504	3.94611	3.93762	3.9014	3.88801	3.83506	3.82426	3.9703	3.86136	3.78433	4.1797	3.78611	3.76753	4.07976	3.61899	3.94616	3.97552	3.97836	3.93551	4.01849	4.09139	4.2188	3.86159	3.96412	3.92085	4.13277	3.91365	6.02656	4.72713	4.95285	3.97044	4.04297	3.7522	3.99264	3.80652	4.45234	4.09899	3.92174	3.88412	3.85902	4.15223	3.85455	3.45621	3.40175	3.9599	4.17993	3.92562	4.21877	3.73592	4.18845	3.95342	3.76125	3.87186	3.78859	3.74749	4.07896	3.91196	3.57795	4.01937	4.48041	4.23872	3.94832	3.89752	4.14696	4.10884	4.58277	4.32199	4.04321	4.18461	3.74764	3.56265	3.95463	3.93197	4.24393	4.0746	3.93095	4.08088	3.39393	3.98295	4.20019	3.98168	3.7545	3.83601	3.7574	4.06524	4.06513	4.60771	4.29015	4.1024	4.25727	4.81017	4.51461	4.40686	4.88422	4.56867	4.13887	3.74702	4.0515	4.07258	3.92096	4.1113	4.02898	4.31452	4.35	3.97832	4.21798	3.54083	4.08243	4.55682	4.10877	4.43764	4.24187	4.22737	3.82236	5.41371	5.12947	5.30863	5.03747	4.53047	4.60554	4.2962	4.68547	4.65409	4.21519	4.37672	4.01477	4.75136	4.44135	4.16119	4.0032	4.31027	4.1329	4.82218	4.13427	5.00371	4.62303	5.02035	4.67078	4.35299	4.22464	4.13021	4.3611	3.88304	5.35832	5.03018	5.17468	4.43608	4.82471	5.14217	4.84436	4.74614	4.29316	4.46403	4.26628	4.1025	4.09374	3.84011	4.34922	4.07566	4.36035	3.8003	4.7387	4.77952	4.55489	4.68805	4.33439	4.65214	4.58589	4.25681	3.987	4.82511	4.61889	4.74551	4.32917	4.91544	4.65094	4.57907	4.36312	4.36644	4.19388	3.96694	4.35987	3.96346	4.22518	4.25539	3.98	3.85034	4.41597	4.5845	4.25256	4.17014	4.41934	4.47341	4.29813	4.24988	4.28838	4.08357	3.90789	4.38301	4.31148	4.47828	4.62205	4.28917	4.23322	4.10027	4.00039	3.96942	3.52905	4.45367	4.35585	4.20696	4.48282	4.24254	4.03882	4.14051	4.18113	4.29072	3.99603	4.1819	3.97909	3.93566	4.11528	4.21704	4.64215	4.35243	4.54674	4.32515	4.02329	3.80037	3.90129	4.03886	4.13773	3.81994	3.9922	4.0645	4.0381	4.03024	4.40353	3.96468	4.31716	3.72272	4.1411	4.09251	3.86195	3.72779	3.87239	4.02841	4.05335	4.00766	4.05759	3.92033	3.65437	3.95352	4.00711	3.75686	4.09864	3.95308	4.17386	4.01808	4.04972	4.27342	3.80808	3.85637	3.97506	3.78398	4.13922	3.88975	3.82328	4.25828	3.73119	3.85968	3.77357	3.91132	3.78696	4.0381	3.64385	3.81511	3.8632	3.90048	3.96308	3.64523	3.64266	3.48601	4.12652	3.89609	3.95665	3.77481	3.56455	3.81604	3.68395	3.47712	3.52114	3.68717	3.86451	3.74265	3.78789	3.74218	3.73424	3.87221	3.80969	3.65427	3.64088	3.48216	3.65858	3.91645	3.62097	3.5422	3.61941	3.56644	3.76448	3.93465	3.70638	3.73862	3.76656	3.84067	3.86183	3.60917	3.83923	3.57484	3.79456	3.6001	3.85382	3.91903	3.63357	3.61066	3.68797	3.92007	4.00552	3.96614	3.5557	3.65292	3.58184	3.4633	3.59073	3.83315	3.7485	3.69897	3.58939	3.53415	3.7214	3.499
P46_0h	0h	46	homogeneous	[20-32]	male	22.2222	0.923211	3.22692	3.73633	3.20604	3.20583	3.85952	3.39851	3.40052	3.28604	3.33509	4.09741	3.53727	3.29905	3.02635	3.43215	3.23703	3.07623	3.24778	3.97147	3.1685	3.17317	3.10054	2.98689	3.04881	2.94518	3.35344	3.51658	3.14378	3.2023	3.18968	2.89661	4.66586	3.8166	3.17345	3.78066	3.21531	4.44579	3.72434	4.96629	4.20309	3.4125	3.24569	4.1781	3.37986	3.31521	3.27021	3.0419	3.05222	3.26997	3.39916	3.21708	3.45106	3.56351	3.14767	3.4123	3.42621	3.48936	3.34725	3.29069	3.19757	3.26944	3.37768	4.93054	4.25584	4.49235	3.75183	3.39027	3.34357	3.39968	3.5367	5.32706	4.71421	4.87133	4.19998	3.58357	3.31518	3.50803	4.09152	3.41021	3.42357	3.40421	3.41174	3.89642	3.32111	3.27124	3.27833	3.27126	3.72959	3.35205	3.33153	3.30435	3.22106	3.67175	3.69798	3.64235	4.13326	3.54332	3.63477	3.32945	3.19894	3.1595	3.6057	3.3552	3.48504	3.23964	3.34831	4.04361	3.5148	3.19977	3.14107	3.11653	3.22119	3.2586	2.95338	3.28162	3.04574	3.14304	3.32777	3.1265	3.32046	3.7472	3.31628	3.53828	3.20728	3.25652	3.20583	3.41184	3.22354	3.12048	3.27057	3.1527	3.24206	3.11114	3.31947	3.30089	3.33149	3.21242	3.33742	3.90269	3.47986	3.07114	3.2933	3.20808	3.06528	3.30197	3.31633	3.43694	3.6311	3.37945	3.16011	3.66666	3.32905	3.33258	3.34179	3.54372	3.3258	3.25097	3.38877	3.2377	3.4147	3.29751	3.35802	3.72269	3.78631	3.54279	3.4712	3.42153	3.38209	3.40457	3.84313	3.38793	3.65331	3.61598	3.39012	3.56836	3.39671	3.39602	3.39136	3.32009	3.32501	3.28216	3.33667	3.26116	3.23812	3.14321	3.42235	3.22809	4.14995	3.89804	3.93621	3.70158	3.71276	3.48675	3.63456	3.28084	3.38974	3.29449	3.25431	3.1187	3.30549	3.88863	3.79826	3.58322	3.22556	3.3844	3.26339	3.4811	3.29469	3.35575	3.2015	3.33202	3.66666	3.97623	3.32123	3.67581	3.6329	3.42813	3.27007	3.34575	3.37374	3.56217	3.30704	3.48307	3.32915	3.26019	3.17877	3.23327	3.18005	3.13618	3.10226	3.34872	3.18996	3.10747	3.69479	3.23009	3.5238	3.50344	3.37828	3.36326	3.36572	3.1795	3.25058	3.3104	3.18365	3.15706	3.1045	3.08369	3.1516	3.11169	3.40143	3.51405	3.61259	3.40724	3.49464	3.25187	3.27431	3.18902	3.20145	3.18701	3.1479	3.23731	3.42371	3.32093	3.06895	3.89165	3.36311	4.03092	3.32561	3.56305	3.29316	3.17436	3.50277	3.2065	3.41021	3.4621	3.25779	3.17385	3.40302	3.25082	3.22662	3.46646	3.60231	3.66819	3.49671	4.10618	3.6591	3.78736	4.33547	3.84818	3.66758	3.36302	3.21083	3.16353	3.14994	3.26108	3.23758	3.2078	3.02554	3.36199	3.48758	3.26872	3.83056	3.58391	3.5707	3.67133	3.45233	3.56743	3.50377	3.4427	3.3688	3.39557	3.29838	3.35916	3.12525	3.68548	3.51034	4.19396	3.73769	4.24498	3.92164	3.96897	3.94175	3.55908	3.48782	3.47807	3.36726	3.31008	3.24074	3.17849	3.26739	3.29061	3.20354	3.47012	3.4063	3.25467	4.5168	4.16837	4.31072	3.86653	3.73376	3.79901	3.54	3.52768	3.26546	3.30941	3.51807	3.4165	3.60505	3.42608	3.41603	3.29404	3.56164	3.59245	3.18699	4.18189	3.65496	4.06449	4.09929	3.62689	3.46729	3.36399	2.86887	4.15515	3.61369	5.18764	4.97463	4.74427	4.80738	4.13931	4.64504	4.63324	4.20164	4.17769	3.59697	3.74939	3.56835	3.18274	3.49684	3.19406	3.99785	3.4338	4.22841	3.93099	4.11853	4.45745	4.01943	3.97856	3.97646	3.44065	4.47606	4.15556	3.95687	3.3599	4.88233	4.19989	5.22472	4.50516	5.34793	4.91244	4.86832	4.5871	4.15333	3.77666	3.49743	3.44587	3.54638	3.39611	3.46719	3.32012	3.64114	3.73758	3.25187	4.46819	4.06346	4.35336	4.36514	3.65591	4.69042	4.33266	4.03654	3.83017	3.90144	3.7094	4.55626	3.88182	4.75909	4.66179	4.51056	4.44366	3.99516	4.27815	4.1403	3.82908	3.68343	3.55461	3.5073	3.61186	3.20714	3.49343	3.24538	3.52461	3.52915	3.17686	3.93455	3.93546	4.26396	3.65149	4.1964	4.16914	3.72135	4.13538	3.71374	3.74841	3.62008	3.39928	3.43708	3.3414	3.4575	3.50586	3.23817	3.58	3.37765	3.47543	3.52887	3.46738	3.34517	3.58031	3.50239	3.6736	3.28145	4.04203	4.12091	3.89752	3.16855	3.37523	3.2381	3.96087	3.88839	3.746	3.99697	3.74415	4.00583	3.90424	3.66859	3.80919	3.40657	3.40767	3.30398	3.13983	3.25171	3.15191	3.29024	3.25005	3.20583	3.47172	3.31788	3.33384	3.35304	4.12984	4.13726	4.38821	3.72685	3.98216	3.5852	3.35891	3.27845	3.64442	3.37931	3.35066	3.69981	3.91254	3.489	3.90777	3.64286	3.79285	3.73814	3.48531	3.58844	3.49608	3.34082	3.36223	3.29149	3.26232	3.15113	3.31929	3.30166	3.26162	4.32527	4.26907	4.02952	4.08209	4.49506	3.68797	4.59672	4.2341	4.39446	4.05253	3.55196	3.45393	3.27211	3.27985	3.38946	3.37937	3.36652	3.26822	3.56425	3.42334	3.35178	3.24562	3.19583	3.26253	3.36718	3.10534	3.2553	3.25012	3.28137	3.56715	3.54653	3.97571	3.59219	5.14112	5.18746	4.80735	4.5802	4.09181	3.73526	3.59613	3.38333	3.13805	3.17606	3.17383	3.14473	3.23489	3.15976	3.44261	3.15011	3.21184	3.28794	3.339	3.41684	3.32567	3.38006	3.30321	3.17491	3.19787	3.19515	3.17896	3.74651	3.74894	3.50616	3.74614	3.51788	3.38931	3.40647	3.18987	3.26231	3.15465	3.17994	3.19977	3.20863	3.03656	3.11935	3.06277	3.07018	3.13233	3.30315	3.3269	3.13418	3.39146	3.36925	3.28178	3.24355	3.37709	3.12295	3.11528	3.03153	3.11146	3.18061	3.29547	3.16876	3.15313	3.0379	3.12038	3.13478	3.0178	3.36497	3.22012	3.24702	3.89209	3.91695	3.99977	3.95505	5.20854	3.94741	3.99739	4.03233	3.96357	3.86552	3.88344	3.97975	3.97053	3.8391	3.90415	3.85339	3.91549	3.89801	3.93716	3.89401	3.78892	3.87456	3.92566	3.79939	3.72959	3.86996	3.82363	3.88085	3.95042	3.69076	3.88096	3.8185	3.9326	4.00459	3.93175	3.86214	4.19572	3.91548	3.91696	3.88243	3.95635	3.88251	3.90821	4.01624	3.96637	3.82942	4.06726	3.93426	4.01114	4.08558	4.08154	3.943	3.88344	3.89706	3.91597	3.87344	3.92201	3.88878	3.92976	3.95322	3.89279	3.88457	3.93625	3.81597	4.01068	3.80634	3.91513	3.89056	3.94177	4.04262	4.13347	4.03973	3.94437	3.85548	3.92974	3.93599	3.87147	3.87453	3.92513	3.89613	4.05186	3.85671	3.90712	3.91908	3.78036	3.99048	3.98792	4.14161	4.00282	3.98045	3.91068	4.00566	3.85725	3.92706	3.97796	4.01723	3.92188	4.13275	4.15811	4.32426	4.20024	4.13224	4.0263	4.03163	4.03959	4.00661	3.97873	4.01427	3.96681	4.038	4.11341	4.30579	4.33092	4.24408	4.3527	4.28326	4.17457	4.8822	4.02743	4.02354	4.16041	4.11185	4.08291	4.13685	4.26024	4.25176	4.13367	4.26296	4.14562	4.20098	4.00748	4.09538	4.07759	4.09848	4.10572	4.05399	4.25006	4.17041	4.19549	4.04225	4.03468	4.095	3.98536	4.05506	4.02853	3.92634	4.06636	4.02319	3.93434	3.9422	3.93314	3.97568	4.02896	3.87375	3.93389	3.85035	3.83506	3.88649	4.07211	3.7924	3.82396	3.83423	3.91572	3.82716	3.93056	3.96716	3.89365	3.89355	3.93225	4.31505	4.32374	4.24049	4.13038	3.97785	3.97797	4.26146	4.23889	4.23645	4.42354	4.37186	4.50153	4.36542	4.50079	4.37977	4.29743	4.1979	4.16324	3.89123	4.07753	4.10276	4.18381	4.14053	4.18844	4.02743	4.00993	4.00867	4.21795	4.27566	4.48419	4.41626	4.48576	4.43333	4.51616	4.45436	4.41758	5.43785	4.31915	4.31691	4.23263	4.21866	4.17636	4.18425	4.15365	4.19329	4.18438	4.2197	4.05145	4.06666	4.11429	4.1069	3.96228	3.99907	4.19963	4.21009	4.3027	4.38835	4.3232	4.34256	4.35099	4.35971	4.20924	4.17669	4.15872	4.16174	4.06528	4.11271	4.03958	4.03911	3.98732	4.22642	4.01741	4.02418	4.02854	4.09881	4.03914	3.85473	3.98613	4.10055	3.94946	4.05121	4.2035	4.2181	4.14982	4.0218	4.15945	3.98883	4.10956	3.99921	3.89479	6.33266	4.99574	5.22634	3.96091	4.19655	4.12727	4.2152	4.00173	4.61313	4.46024	4.07504	4.03489	4.24632	4.09418	3.80671	3.68355	3.55399	3.87167	3.86417	3.76299	4.05202	3.87558	3.90331	3.82924	3.72909	4.34908	4.35859	4.03338	3.92145	3.82111	4.0824	4.24084	4.19432	3.94069	4.18885	4.08658	4.18575	4.1178	4.58678	4.28287	4.09957	4.07638	3.96505	4.17916	4.0781	3.95565	4.50864	4.2069	4.32373	3.95644	4.0734	4.03529	4.09304	4.17247	4.10577	3.99032	3.896	4.06894	4.17343	4.37468	4.12479	3.96611	4.34172	5.13846	4.83234	4.10515	4.84805	4.49166	4.03951	4.34134	3.91638	4.25828	4.11418	4.35952	4.21796	4.2806	4.41438	4.20679	4.32669	4.17205	4.19331	4.1084	3.92502	3.98432	4.38693	3.88436	4.00511	5.66756	5.36431	5.38066	4.96757	4.56426	4.66775	4.32896	4.6502	4.35438	4.42175	4.64663	4.2621	4.91394	4.68282	4.2806	4.31303	4.52549	4.27531	4.68429	4.08343	5.32781	5.00643	5.05803	4.68385	4.53577	4.35528	3.86736	4.81372	4.24838	5.49501	5.17537	5.34576	4.79633	4.99274	5.42296	5.08288	4.85922	4.50972	4.42051	4.22939	4.42449	4.22734	4.46557	4.73702	4.41787	4.70781	4.17754	5.12731	5.03904	4.81211	4.93297	4.63287	5.06107	4.75992	4.60895	4.04355	5.11107	4.83821	5.01388	4.56701	5.24101	4.90633	4.91373	4.54235	4.41196	4.25399	4.26029	4.45614	4.14524	4.43917	4.14458	4.414	4.23985	4.39012	4.91525	4.4464	4.69418	4.7767	4.89093	4.65853	4.52719	4.46489	4.19612	4.03357	4.42698	4.48587	4.29725	4.81068	4.4283	4.36758	4.44149	4.16344	4.23731	4.22912	4.50456	4.56795	4.2402	4.38669	4.14676	4.27887	4.3172	4.33608	4.48049	4.25373	4.25048	4.135	4.16671	4.3449	4.42026	4.52335	4.4624	4.57601	4.42653	4.2638	3.95821	4.01694	4.22139	4.1302	4.02523	4.2966	4.35182	4.28274	4.36927	4.37801	4.37404	4.41125	4.11402	4.33817	4.08904	4.13259	4.10667	4.13223	4.26	4.29219	4.24343	4.21978	4.19319	4.24615	4.06513	4.2319	3.9387	4.26716	4.1169	4.21454	4.28582	4.15613	4.10323	4.0534	4.10466	4.17476	4.14999	4.26466	4.26277	4.2328	4.0177	4.16859	4.04791	4.03871	4.1895	3.97998	4.0918	3.74141	4.19555	4.08215	3.98157	3.96188	4.01572	3.99576	3.84413	3.85451	4.08709	3.84407	4.06542	3.79589	4.0639	3.83029	4.02307	3.84895	3.85525	4.06623	3.96496	4.12842	4.05642	4.12962	3.72912	3.97611	3.94949	4.0119	3.95104	3.94336	3.96074	3.89804	3.75646	3.82033	3.98257	4.09092	3.84906	4.04966	4.03217	4.11904	3.80653	4.0266	4.02761	3.94313	4.05867	4.07753	3.93504	4.05995	3.9637	3.95825	3.92532	4.01986	3.96158	4.03743	4.02969	4.09076	3.98742	3.88869	3.90898	4.06581	4.03777	4.08501	3.97637	3.98143	3.9924	3.94891	3.95736
P46_3h	3h	46	homogeneous	[20-32]	male	22.2222	0.923211	3.66068	4.2022	3.55433	3.55453	4.37688	3.79167	3.59218	3.45261	3.44253	4.19243	3.49892	3.35011	3.21179	3.80199	3.3868	3.25791	3.23027	4.32189	3.20371	3.24843	3.08602	2.99639	2.98129	3.06347	3.32943	3.66439	3.23172	3.23693	3.48205	3.10813	4.73714	3.98599	3.2125	3.90036	3.27838	4.58559	3.82842	5.05794	4.35386	3.50196	3.21727	4.01553	3.37626	3.49453	3.38629	3.25553	3.40131	3.35262	3.60662	3.40736	3.39043	3.49839	3.18814	3.43652	3.43158	3.3445	3.39268	3.20309	3.5219	3.51189	3.35638	5.00433	4.32892	4.54069	3.85777	3.62241	3.31711	3.30542	3.67465	5.35087	4.7778	4.91801	4.30165	3.6155	3.39896	3.7015	4.26541	3.72981	3.4242	3.30217	3.57714	4.09919	3.45304	3.3149	3.40397	3.12079	3.79012	3.62246	3.58169	3.22654	3.35961	3.73916	3.7299	3.69839	4.07463	3.66635	3.64902	3.37064	3.41346	3.45984	3.67307	3.39711	3.60946	3.43157	3.34816	4.14841	3.48823	3.31809	3.09011	3.16562	3.17551	3.22924	3.06561	3.23721	3.13771	3.32498	3.44446	3.27243	3.49431	3.64856	3.43358	3.50891	3.26703	3.33423	3.37783	3.36825	3.51152	3.20092	3.03171	3.34582	3.53562	3.18354	3.63212	3.24137	3.37056	3.48549	3.44897	3.82106	3.44761	3.34903	3.39467	3.21719	3.12712	3.21789	3.22607	3.57441	3.4822	3.47933	3.25115	3.64455	3.07823	3.19192	3.23506	3.24574	3.22091	3.31955	3.31678	3.40405	3.22178	3.33803	3.3708	3.94674	3.93863	3.49979	3.53429	3.6253	3.3579	3.36512	4.05154	3.0908	3.76646	3.74805	3.57458	3.62065	3.35268	3.45717	3.55082	3.3398	3.46673	3.33473	3.30094	3.25178	3.30804	3.33202	3.66488	3.192	4.16398	3.86418	4.02378	3.98428	3.75531	3.49692	3.72171	3.42053	3.46921	3.40156	3.18098	3.27949	3.35447	4.07381	3.99919	3.64768	3.3986	3.29392	3.30882	3.35661	3.35903	3.4812	3.34847	3.39314	3.79555	4.00145	3.24241	3.95509	3.70362	3.46794	3.29566	3.54318	3.60189	3.55333	3.44753	3.42828	3.42453	3.40153	3.2694	3.29883	3.25521	3.06809	3.14485	3.37415	3.42222	3.28354	3.8195	3.45477	3.52896	3.56656	3.28604	3.24653	3.39457	3.35664	3.14609	3.40179	3.38665	3.16342	3.33398	3.26194	3.26021	3.18878	3.72616	3.56225	3.61508	3.5011	3.47229	3.18212	3.58458	3.38957	3.39159	3.21785	3.3957	3.34381	3.45138	3.44403	3.30776	3.99162	3.4938	4.08749	3.40876	3.55412	3.39776	3.24811	3.59246	3.24269	3.44448	3.47817	3.40541	3.23322	3.39634	3.40742	3.29147	3.56935	3.5821	3.7054	3.54989	3.96515	3.90243	3.66771	4.2961	3.8882	3.71049	3.40424	3.52224	3.4195	3.15271	3.26691	3.47947	3.30363	3.19824	3.3819	3.5294	3.40932	3.89571	3.64096	3.69513	3.69362	3.53142	3.62919	3.49015	3.42496	3.36388	3.45333	3.32681	3.25556	3.29284	3.64415	3.47989	4.15466	3.7044	4.18859	3.91758	3.8832	3.96078	3.6206	3.37428	3.43583	3.28562	3.35144	3.13807	3.33115	3.13287	3.30571	3.40701	3.60935	3.52679	3.2896	4.43214	4.1162	4.28313	3.86151	3.7991	3.73909	3.5011	3.46382	3.27495	3.27892	3.47301	3.46684	3.5006	3.33667	3.32859	3.44726	3.50931	3.6348	3.29642	4.10684	3.81039	4.06222	3.9979	3.6778	3.55296	3.35582	2.92421	4.0731	3.71979	5.18653	4.95223	4.80549	4.77404	4.1392	4.65465	4.57706	4.22227	4.25032	3.81623	3.65426	3.49885	3.10958	3.39443	3.37511	3.94212	3.47569	4.20126	4.12711	3.98365	4.41409	3.92557	4.14666	4.03958	3.55955	4.3326	4.05977	3.94735	3.44523	4.81324	4.17129	5.23682	4.51215	5.33649	5.0284	4.95556	4.54928	4.06734	3.6653	3.39499	3.38415	3.26393	3.26655	3.32853	3.14223	3.61331	3.7332	3.20651	4.45937	4.02414	4.36488	4.37106	3.61218	4.59687	4.26043	3.95078	3.94277	3.86042	3.75704	4.52277	3.96259	4.75065	4.59777	4.44328	4.52519	4.00203	4.32447	4.1669	3.80905	3.67724	3.48054	3.49486	3.58421	3.42431	3.42857	3.16687	3.31213	3.6602	3.33321	4.09902	3.7962	4.20837	3.65202	4.11677	4.09133	3.72033	4.08942	3.69523	3.68907	3.75527	3.57798	3.49588	3.20121	3.53769	3.56305	3.23747	3.60085	3.54056	3.53926	3.5576	3.20841	3.49944	3.56762	3.67012	3.60288	3.40795	3.98403	4.08382	3.75471	3.45803	3.46476	3.27029	3.87322	3.74239	3.85358	3.96976	3.58766	3.96937	3.83714	3.62618	3.69921	3.47733	3.3592	3.29362	3.20975	3.18965	3.34722	3.23808	3.24116	3.13007	3.38877	3.19464	3.26973	3.22464	4.11503	4.15546	4.25994	3.69103	3.85946	3.45914	3.36387	3.31033	3.50225	3.34519	3.53393	3.65974	3.76526	3.38634	3.85612	3.53317	3.75787	3.69738	3.54682	3.47477	3.48481	3.23354	3.22413	3.21397	3.22676	3.20536	3.37504	3.10422	3.37059	4.20608	4.27795	3.88679	4.04327	4.42427	3.66697	4.48915	4.22525	4.28921	3.8665	3.70902	3.46431	3.19219	3.35441	3.34111	3.39306	3.37463	3.26871	3.44839	3.48653	3.49965	3.29258	3.2099	3.17921	3.23838	3.19304	3.18611	3.23846	3.19173	3.56592	3.36593	3.94447	3.53587	5.06867	5.12291	4.79175	4.55341	3.99359	3.9103	3.53232	3.37081	3.18292	3.079	3.09323	3.09857	3.06966	3.22901	3.14752	3.29987	3.40561	3.30331	3.28679	3.27249	3.27284	3.41989	3.3001	3.31064	3.04935	3.29437	3.12604	3.68035	3.68874	3.64365	3.65249	3.46264	3.34243	3.31359	3.2344	3.27391	3.44042	3.17132	3.14784	3.23882	3.29413	3.09286	3.08144	3.10777	3.17561	3.31432	3.32073	3.13092	3.38133	3.39323	3.23037	3.2552	3.31204	3.15698	2.98305	3.02172	3.06838	3.0454	3.28417	3.08734	3.14342	3.19189	3.09014	3.12597	3.05727	3.27451	3.20102	3.37914	3.99304	4.131	4.12431	4.07598	5.5035	4.26648	4.08757	4.14281	4.03715	4.22282	4.07342	4.13724	4.14264	4.15856	4.22866	4.10214	4.10755	4.17514	4.08985	4.0296	4.07683	4.00501	4.09307	4.07078	4.1379	4.02454	3.96842	4.14033	3.94962	3.94718	3.88711	4.02258	4.14141	4.09933	4.07431	4.00291	4.1394	3.99066	4.03291	3.97997	3.92178	3.79424	4.0252	3.95694	4.05742	4.0269	4.14107	4.11244	4.01754	4.0806	4.08472	3.90147	4.0901	4.02728	4.09089	4.03096	3.94019	4.06311	3.93082	4.10213	3.98423	4.03503	4.11957	3.98232	4.01444	3.98998	4.10976	3.99297	4.16621	3.96125	4.27725	4.0507	4.04599	3.9457	3.9003	4.00382	3.93863	4.24537	3.90301	4.0124	3.87191	4.08147	3.88349	3.91855	3.9173	4.05015	4.06854	4.13671	4.19194	4.11704	4.10933	4.05306	4.12073	4.06446	3.92118	4.12864	3.99975	4.03302	4.09193	4.32421	4.3243	4.00459	4.17808	4.08668	4.26426	4.05131	4.26049	4.07798	4.19209	4.08794	4.21715	4.30764	4.26417	4.33306	4.38248	4.27657	4.0935	5.09341	4.24267	4.21988	4.12901	4.05021	4.20476	4.32004	4.40657	4.36958	4.31701	4.2574	4.18204	4.01852	4.16076	4.05936	4.01703	4.03017	4.02801	4.2181	4.26776	4.20556	4.09852	4.039	3.94135	4.16616	4.09159	4.11458	4.0929	4.15603	4.03373	4.12022	4.14391	3.92455	3.98697	3.99789	4.11923	4.06475	4.0687	3.85266	4.13842	4.08953	4.08153	3.94959	3.9005	4.01394	3.7251	3.98843	3.97517	4.06328	4.11947	4.10295	3.90728	4.51697	4.45402	4.45395	4.19005	4.01577	4.05665	4.30264	4.30024	4.31764	4.51186	4.41622	4.48606	4.26213	4.57831	4.4331	4.47589	4.33472	4.15607	3.93437	4.10147	4.16233	4.21678	4.1575	4.22876	4.11351	4.15283	4.04514	4.29592	4.29731	4.49168	4.31912	4.53774	4.45119	4.6096	4.53876	4.47996	5.71835	4.44461	4.3471	4.41435	4.20009	4.20731	4.09668	4.1624	4.09694	4.22714	4.33587	4.07102	4.20208	4.11046	4.12523	4.05836	3.99396	4.25225	4.11238	4.30034	4.46886	4.23799	4.43386	4.33777	4.35569	4.17742	4.17137	4.24091	4.0241	4.17988	3.95407	4.18092	3.97098	4.05813	4.08426	4.00623	3.99462	4.06197	4.27754	4.18399	3.92909	4.19427	4.07406	4.13673	4.05016	4.3906	4.06484	4.33224	4.187	4.04197	4.05908	4.12039	4.16786	4.07846	6.60303	5.23351	5.47477	4.22556	4.59553	4.42561	4.58885	4.28475	4.83487	4.77128	4.22885	4.24388	4.34038	4.28486	4.08419	3.95953	3.72592	4.17942	4.13214	4.1953	4.40661	3.85456	4.12647	3.9825	3.93976	4.50102	4.39745	4.20369	4.09956	4.09434	4.14388	4.41733	4.4012	4.20888	4.19321	4.27566	4.29976	4.33839	4.77562	4.43778	4.17676	4.15055	4.11918	4.25462	4.10632	3.97293	4.63975	4.29553	4.35119	4.07256	4.20549	4.12636	4.13679	4.16352	4.21364	4.09124	4.28272	4.40266	4.20265	4.50768	4.27729	4.24957	4.33124	5.16393	4.80202	4.07392	4.80007	4.48619	4.00506	4.41489	4.25096	4.46283	4.23948	4.47754	4.22214	4.40973	4.43816	4.31769	4.46594	4.28614	4.21011	4.38073	3.99877	4.1707	4.46327	4.0076	4.10648	5.75152	5.37342	5.47502	5.02377	4.62499	4.83509	4.46702	4.8311	4.53579	4.66671	4.67644	4.27253	4.95369	4.71665	4.32634	4.34053	4.70093	4.22977	4.6832	4.40108	5.44059	5.11223	5.15447	4.77041	4.41012	4.50416	3.95403	4.7936	4.25884	5.49341	5.21477	5.39058	5.03161	4.94176	5.40318	5.064	4.89325	4.60428	4.56907	4.44304	4.53501	4.13831	4.6659	4.78027	4.29139	4.84933	4.27188	5.23245	5.23329	4.91277	5.08125	4.80585	5.14459	4.85674	4.6677	4.04568	5.17484	4.80411	5.14098	4.6224	5.34509	5.08192	4.9678	4.70077	4.29367	4.40745	4.20352	4.60162	4.28198	4.51186	4.32888	4.41637	4.27542	4.27793	4.96923	4.5283	4.82616	4.71608	4.91672	4.66812	4.61541	4.46267	4.3283	4.2236	4.77283	4.59362	4.3428	4.89402	4.32971	4.53142	4.53116	4.20568	4.46079	4.13931	4.77547	4.80093	4.47154	4.59095	4.31139	4.46129	4.31214	4.34852	4.6357	4.30775	4.33458	4.28169	4.26743	4.23754	4.64082	4.72521	4.56298	4.41119	4.68976	4.3041	4.32701	4.22113	4.23547	4.52283	4.2872	4.57181	4.52206	4.37329	4.32758	4.42947	4.34697	4.46102	4.33984	4.36322	4.28982	4.31722	4.07251	4.28676	4.47594	4.36627	4.30247	4.30697	4.4063	4.55643	4.34416	4.24582	4.16413	4.27453	4.30457	4.21002	4.34345	4.22099	4.27953	4.07185	4.13157	4.25335	4.25348	4.39252	4.38755	4.28156	4.24813	4.40661	4.14169	4.37242	4.1141	4.32473	4.24169	4.12731	4.24138	4.2677	4.23229	4.14259	4.09531	4.11702	4.16741	4.10893	4.18859	4.14399	4.16661	4.24785	4.24249	4.29823	4.18145	4.21428	4.16852	4.34473	4.14673	4.24446	4.15676	4.23578	4.09156	4.079	4.16216	3.99403	4.15931	4.17283	4.19903	4.00684	4.19181	4.13432	4.15174	4.24496	4.00547	4.24753	4.15715	4.08656	4.00949	4.1203	4.02225	4.06141	3.99973	4.1816	4.08084	4.18062	4.28453	4.15498	4.17541	4.05639	4.17647	4.16216	4.11074	4.11274	4.01973	4.1408	4.1227	4.12008	4.2313	4.07011	4.2256	3.98586	4.08035	3.99396	4.0135
P47_0h	0h	47	homogeneous	[20-32]	female	19.6525	0.77176	3.44354	3.7389	3.47543	3.3608	3.77524	3.28373	3.48019	3.49224	3.32482	4.38898	3.91081	3.36804	3.04371	3.45412	3.36018	3.24696	3.451	4.10938	3.12467	3.06355	3.06578	3.00703	3.20889	3.09757	3.31527	3.67008	3.15577	3.37176	3.39084	3.56989	4.86532	4.06219	3.16476	4.16073	3.50173	4.80056	4.23326	4.92415	4.20008	3.49674	3.35739	3.93342	3.22686	3.35964	3.30881	3.20776	3.12126	3.34193	3.39441	3.38076	3.57936	3.58933	3.23718	3.48773	3.50435	3.28281	3.44417	3.08598	3.24377	3.4122	3.35486	4.99036	4.33681	4.54881	3.84898	3.11272	3.19529	3.2549	3.54951	5.27768	4.71	4.86419	4.15328	3.65646	3.46828	3.46235	4.14679	3.58619	3.41415	3.45331	3.35347	3.98234	3.34256	3.05455	3.29081	3.18756	3.549	3.40636	3.47659	3.31656	3.2622	3.53308	3.4109	3.8343	3.92826	3.53661	3.48687	3.39245	3.34096	3.46079	3.61575	3.55607	3.50898	3.23713	3.63282	3.99016	3.56611	3.25657	3.46798	3.18738	3.50404	3.45788	3.35012	3.38515	3.15079	3.27346	3.40286	3.37465	3.24021	3.45536	3.46352	3.41146	3.35588	3.34285	3.26823	3.35715	3.63768	3.33572	3.14454	3.5397	3.44124	2.97026	3.45562	3.24624	3.27975	3.35375	3.06564	3.59461	3.25917	3.40135	3.22159	3.4526	3.31809	3.36641	3.44017	3.41518	3.44089	3.62705	3.24936	3.59193	3.23214	3.52775	3.44082	3.44936	3.49388	3.34818	3.39116	3.41486	3.18939	3.43822	3.40982	3.48294	3.43373	3.48039	3.20111	3.48089	3.01108	3.51826	3.66048	3.42159	3.3985	3.52585	3.43217	3.62289	3.31221	3.22155	3.45876	3.14436	3.38443	3.469	3.2866	3.21155	3.33413	3.15761	3.50394	3.32278	4.19991	3.87343	3.97225	3.64111	3.64964	3.43738	3.36488	3.23328	3.52826	3.18847	3.45898	3.21079	3.60478	4.03967	4.12973	3.79258	3.56208	3.50416	3.55134	3.15618	3.347	3.5144	3.23257	3.44293	3.48255	3.7703	3.10641	3.73953	3.63311	3.30379	3.47791	3.47116	3.48223	3.79002	3.48753	3.78948	3.45539	3.46192	3.34584	3.35116	3.1746	3.46725	3.29773	3.6033	3.38346	3.12812	3.97724	3.382	3.45844	3.56741	3.40165	3.37708	3.35631	3.25376	3.20764	3.36171	3.24042	3.25784	3.15788	3.37509	3.34236	3.1375	3.62401	3.83544	3.93675	3.72062	3.68858	3.63236	3.40763	3.23377	3.33703	3.35687	3.35469	3.25246	3.62944	3.45161	3.27824	4.22678	3.79127	4.07724	3.45581	3.53734	3.49639	3.38333	3.61522	3.24309	3.25665	3.4016	3.30592	3.30003	3.40847	3.39078	3.46594	3.71981	3.89882	4.09295	3.73455	4.34105	3.96098	3.92034	4.39672	3.899	3.322	3.41009	3.33972	3.22645	3.26086	3.20795	3.29247	3.36913	3.26964	3.28718	3.72784	3.44415	3.96453	3.68292	3.74959	3.63392	3.42964	3.44345	3.56175	3.33306	3.32358	3.35648	3.40193	3.43902	3.107	3.76281	3.56028	4.21723	3.70995	4.41145	4.02063	4.00408	3.87305	3.60804	3.51464	3.46507	3.33835	3.18766	3.35641	3.42171	3.26242	3.46035	3.53751	3.44122	3.6405	3.56364	4.14475	3.98045	3.99902	3.69765	3.79273	3.68707	3.44943	3.29935	3.37737	3.42555	3.43458	3.34198	3.40828	3.47078	3.41975	3.28568	3.70793	3.49437	3.18633	4.4272	3.97798	4.27885	4.14102	3.68424	3.48355	3.46851	3.41885	3.65298	3.2306	4.73202	4.518	4.4277	4.3177	3.60548	4.29236	4.23896	3.75064	3.88917	3.7405	3.52816	3.53253	3.19249	3.45614	3.32439	4.06772	3.64837	4.14301	3.70677	3.69373	4.72514	4.26653	4.42014	4.38045	3.81046	4.6959	4.29469	4.12714	3.52682	4.34343	3.76749	4.76273	4.01569	4.87956	5.02929	4.51074	4.34759	3.8501	3.48774	3.36815	3.40028	3.43672	3.3372	3.37094	3.19822	3.51335	3.49365	3.22322	4.57041	4.0701	4.71899	4.64161	3.87643	5.06716	4.70327	4.31481	3.98876	3.84783	3.67886	4.15386	3.69922	4.44686	4.09362	3.99878	4.3283	3.73106	4.20266	4.14249	3.83475	3.64013	3.57636	3.48532	3.60916	3.24658	3.39265	3.10432	3.66235	3.67299	3.26259	4.43676	4.11598	4.3361	3.79978	4.2824	4.19963	3.77402	4.25523	3.94193	3.68091	3.76726	3.43861	3.32284	3.33299	3.35757	3.37585	3.17424	3.45376	3.51994	3.38672	3.62795	3.26006	3.56197	3.51799	3.75274	3.68144	3.28184	4.57405	4.64157	4.33394	3.3195	3.53104	3.42667	3.92181	3.88222	3.62654	4.0269	3.71966	4.04526	4.01084	3.74899	3.637	3.49969	3.45815	3.44235	3.27293	3.30438	3.11961	3.36266	3.22274	3.13091	3.3617	3.38274	3.3565	3.329	4.22015	4.10149	4.46985	3.75721	4.07556	3.79825	3.6003	3.20134	3.3939	3.34507	3.20041	3.60812	3.91024	3.55213	3.88682	3.63336	3.85282	3.6904	3.61772	3.63925	3.57791	3.35767	3.29653	3.15517	3.23196	3.15782	3.19506	3.25498	3.26456	4.36451	4.39307	3.93497	4.23974	4.69856	3.83619	4.78568	4.40752	4.46062	3.97805	3.95745	3.49304	3.42056	3.51058	3.31537	3.49516	3.2606	3.25903	3.44154	3.57179	3.43301	3.36437	3.28508	3.32364	3.5405	3.23618	3.30652	3.4134	3.39689	3.51503	3.4748	4.10954	3.66771	5.34639	5.02799	4.99301	4.77364	4.27715	4.08652	3.76306	3.38387	3.2517	3.20789	3.10793	3.11812	3.19126	3.5166	3.34855	3.17272	3.33365	3.38862	3.42774	3.5066	3.51541	3.45618	3.37764	3.31349	3.31598	3.35554	3.01452	3.7961	3.8393	3.69346	3.78624	3.53769	3.42508	3.55096	3.36145	3.24617	3.20044	3.25845	3.10039	3.22565	3.07607	3.22101	3.14134	3.16438	3.16534	3.3504	3.29278	3.09336	3.38806	3.36403	3.28798	3.49449	3.47608	3.24031	3.30988	3.20438	3.05118	3.1559	3.18315	3.11154	3.17018	3.16596	3.11156	3.05386	3.1549	3.25308	2.99906	3.14402	4.08766	4.28248	4.18399	4.09885	5.30822	4.14063	4.05557	4.10116	3.99615	4.13654	4.05209	4.20705	3.99605	4.27397	4.20823	4.13042	3.97014	4.1464	4.13624	4.1294	4.06994	4.14042	4.27891	4.25614	4.16015	4.16209	4.10153	4.07374	4.15122	4.06028	4.24761	4.2202	4.24348	4.11012	4.42361	4.17461	4.31587	4.23461	4.12677	4.13292	4.05928	4.04774	4.208	4.25649	4.32848	4.11618	4.1107	4.18688	4.15769	4.29785	4.33667	4.39823	4.39173	4.25377	4.21801	4.06094	4.22703	4.14416	4.07977	4.23945	4.11188	4.05469	4.01718	4.21562	4.12957	4.13412	4.07113	4.19254	4.20918	4.17852	4.35555	4.24347	4.31424	4.08515	4.09333	4.02893	3.96227	4.15374	4.17997	4.12153	4.06621	4.0151	4.11801	4.16719	4.13568	4.17178	4.31084	4.54642	4.4159	4.29741	4.03853	4.13935	4.23518	4.27245	4.11517	4.17963	4.06832	4.35501	4.36778	4.56333	4.50003	4.41005	4.15768	4.2731	4.18181	4.15947	4.19176	4.25505	4.10837	4.27377	4.43286	4.48862	4.57495	4.52044	4.70355	4.53292	4.35415	4.93002	4.25468	4.31567	4.15655	4.20627	4.24798	4.29729	4.44604	4.62312	4.49761	4.46264	4.39188	4.30532	4.2497	4.25057	4.2429	4.19753	4.07506	4.23806	4.43929	4.35838	4.42027	4.29636	4.21889	4.09212	4.26081	4.12329	4.09911	4.27864	4.10263	4.11102	4.1721	4.23833	4.14544	4.26073	4.10338	4.10847	4.0853	3.92532	3.93925	3.95069	3.93701	3.98551	3.83329	3.94378	4.04228	3.88193	3.89014	4.07436	3.98178	4.02937	4.03675	4.53316	4.5548	4.57664	4.43548	4.37318	4.0829	4.26575	4.35072	4.43562	4.45378	4.47971	4.47681	4.44208	4.58875	4.40266	4.36369	4.2526	4.07855	3.94341	4.1511	4.05905	4.23732	4.05902	4.16989	4.21922	4.0703	4.03774	4.26974	4.2276	4.45893	4.37434	4.4203	4.52578	4.47979	4.38947	4.35932	5.51681	4.30636	4.24609	4.30551	4.2454	4.02696	4.21832	4.18815	4.22485	4.25322	4.36734	4.20532	4.14303	4.1695	4.12402	4.03238	4.144	4.26661	4.21209	4.37525	4.39129	4.18039	4.37854	4.24767	4.39396	4.18078	4.38316	4.09487	4.08262	4.00808	4.08079	4.0937	4.04728	4.06284	4.07745	4.11583	3.95588	4.20587	4.07303	4.11827	3.99853	4.08457	4.13378	4.21039	4.2147	4.14027	4.09295	4.17279	4.1507	4.17655	4.07242	4.1274	4.06716	4.05641	6.4183	5.08697	5.32831	4.11273	4.40639	4.19078	4.42037	4.14106	4.91085	4.73336	4.18674	4.15971	4.24066	4.39372	3.88179	3.78016	3.68752	4.22269	4.35795	4.27453	4.58809	4.21282	4.56303	4.20481	4.31247	4.52493	4.47937	4.14145	4.12709	4.13712	4.09242	4.27885	4.21919	4.07767	4.36839	4.39672	4.40784	4.37674	4.79982	4.5617	4.5467	4.1679	4.17556	4.29862	4.38649	4.16526	4.53464	4.36806	4.2284	4.20581	4.25008	4.27821	4.18172	4.28456	4.409	4.25296	4.26196	4.17002	4.29448	4.63807	4.28206	4.57458	4.4725	5.02638	4.68714	4.3432	4.79702	4.44155	4.15973	4.41231	4.31052	4.56217	4.3075	4.57773	4.34577	4.45164	4.5638	4.50817	4.46068	4.34808	4.25175	4.2739	4.07338	4.18489	4.56179	4.39533	4.35184	5.87921	5.57465	5.68279	5.30454	4.62896	4.86002	4.4694	4.83644	4.51142	4.43831	4.69235	4.39119	4.96459	4.79259	4.44537	4.51673	4.65426	4.6432	4.9161	4.32884	5.4539	5.08968	5.26985	4.85544	4.54662	4.56264	4.2019	4.76052	4.27916	5.6458	5.26977	5.58344	5.06405	4.94152	5.72578	5.3454	5.0926	4.71133	4.57363	4.39843	4.53931	4.28099	4.71342	4.8171	4.38996	4.83596	4.19732	5.13371	5.11525	4.85069	5.14546	4.71095	5.22085	4.91221	4.70967	4.29141	5.18221	4.83594	5.14675	4.51844	5.37275	5.12826	5.03342	4.74977	4.43692	4.47931	4.36806	4.67549	4.3899	4.71356	4.3676	4.52986	4.36211	4.42453	4.85945	4.63898	4.70271	4.78569	4.94312	4.67738	4.65991	4.56228	4.36197	4.59095	4.78862	4.67355	4.64688	5.04143	4.55566	4.50763	4.69641	4.39211	4.39099	4.29632	4.49038	4.79163	4.56712	4.59971	4.5269	4.55936	4.54487	4.45674	4.57959	4.38877	4.59572	4.38031	4.21953	4.55033	4.58226	4.97804	4.73532	5.05453	4.84872	4.47078	4.4173	4.30773	4.27586	4.36629	4.11601	4.54437	4.5566	4.49099	4.41393	4.70901	4.49377	4.83167	4.60084	4.52164	4.4261	4.35625	4.2295	4.32066	4.34985	4.28151	4.36007	4.61285	4.50915	4.56371	4.5271	4.23561	4.04403	4.25208	4.22055	4.14138	4.44073	4.11699	4.3495	4.1935	4.01946	4.14411	4.26244	4.41663	4.32811	4.47562	4.23962	4.40243	4.30842	4.28672	4.0877	4.24847	4.1666	4.1029	4.33532	4.26474	4.26718	4.20202	4.21901	4.12382	4.07649	4.14626	4.24021	4.14085	4.43823	4.10671	4.21332	4.18055	4.07862	4.14876	4.18942	4.25421	4.11316	4.3518	4.22739	4.32982	4.21787	4.1999	4.18441	4.01277	4.12099	4.18777	4.17409	4.30263	4.08228	4.09928	4.11787	4.3158	4.23289	4.20519	4.15917	4.21766	4.18306	4.13436	4.00577	4.22409	4.07324	4.14428	4.17316	4.23881	4.14011	4.02221	4.10589	4.11893	4.19843	4.08757	4.19185	4.0553	4.11012	4.14239	4.22431	4.26365	4.15252	4.00226	4.11183	4.03467	4.40042	4.0156	4.12228
P47_3h	3h	47	homogeneous	[20-32]	female	19.6525	0.77176	3.29853	3.84152	3.32506	3.56651	4.12115	3.59304	3.55972	3.46722	3.39164	4.20189	3.74853	3.38784	3.46435	3.7346	3.21796	3.26051	3.33157	4.17348	3.16317	3.09702	3.17236	3.29199	3.10695	3.13345	3.47741	3.65409	3.11984	3.54578	3.75057	3.73816	5.02694	4.28284	3.41702	4.36219	3.62245	5.076	4.45123	5.12837	4.4154	3.54978	3.387	3.86422	3.3327	3.46346	3.24584	3.32674	3.28343	3.49835	3.4797	3.46944	3.72317	3.76793	3.18089	3.39832	3.35902	3.47965	3.51458	3.05209	3.29976	3.36487	3.43347	4.95109	4.3332	4.53613	3.81619	3.38838	3.56098	3.24876	3.66853	5.31327	4.75808	4.88315	4.21551	3.88096	3.69455	3.778	4.00667	3.42559	3.41667	3.44713	3.29323	3.93594	3.2497	3.20098	3.35266	3.47915	3.75835	3.37573	3.44774	3.32122	3.30781	3.62828	3.58215	3.46701	3.88028	3.65149	3.54828	3.41572	3.55942	3.12146	3.69212	3.69038	3.56205	3.32148	3.63181	4.12322	3.6967	3.48509	3.17504	3.19887	3.3859	3.35163	3.13672	3.28743	3.07621	3.23796	3.34799	3.37267	3.23388	3.56493	3.44945	3.39945	3.03468	3.67367	3.26209	3.60496	3.75915	3.50912	3.52836	3.61909	3.29166	3.38965	3.34774	3.2222	3.34687	3.5159	3.13568	3.68152	3.27376	3.38542	3.34854	3.52067	3.30487	3.13624	3.52205	3.44519	3.39828	3.91482	3.46986	3.82257	3.49909	3.39202	3.40904	3.39512	3.24304	3.40765	3.50524	3.31892	3.26408	3.49002	3.43939	3.40607	3.53373	3.5713	3.51686	3.23785	3.19801	3.28689	3.70345	3.54658	3.60997	3.61545	3.54527	3.67837	3.63209	3.46764	3.84578	3.43911	3.88619	3.78506	3.53369	3.31753	3.53894	3.15142	3.45251	3.29437	4.09044	3.78253	3.83376	3.75332	3.55332	3.27774	3.5253	3.32063	3.32618	3.22419	3.20227	3.29313	3.42729	4.39051	4.31713	3.91531	3.54658	3.38526	3.29653	3.43417	3.48843	3.2547	3.38549	3.37048	3.56079	3.75939	3.17662	3.74145	3.49274	3.2553	3.37078	3.58833	3.81394	3.80114	3.44028	3.65583	3.43406	3.32312	3.22827	3.07983	3.22503	3.20676	3.31726	3.49367	3.62111	3.10957	4.21578	3.69592	3.56454	3.78289	3.49358	3.24044	3.40953	3.42134	3.32574	3.34038	3.70229	3.28765	3.38021	3.24438	3.2609	3.36324	3.82428	3.75855	3.81801	3.76454	3.46707	3.58202	3.41226	3.29667	3.43005	3.40431	3.41508	3.23846	3.82244	3.81673	3.29318	4.515	3.943	4.23596	3.42335	3.82629	3.55401	3.56628	3.36535	3.32382	3.38485	3.35216	3.197	3.15767	3.45493	3.44956	3.24488	3.62846	3.74523	3.92425	3.72238	4.15997	3.87626	3.82595	4.28279	3.78371	3.36788	3.39448	3.27468	3.28168	3.16817	3.13803	3.21284	3.41176	3.31037	3.63067	3.7964	3.46872	3.86437	3.42898	3.60064	3.62033	3.53679	3.59381	3.29952	3.26255	3.32159	3.35133	3.35128	3.43158	3.30782	3.79846	3.29677	4.15283	3.72527	4.27583	3.92021	3.90829	4.0194	3.70037	3.48521	3.43257	3.36091	3.30033	3.40021	3.29655	3.20599	3.53112	3.49879	3.44571	3.68727	3.25274	4.12258	3.86676	3.97857	3.75274	3.70672	3.62274	3.33301	3.37357	3.23166	3.39945	3.36216	3.28827	3.48316	3.39343	3.36008	3.40245	3.56267	3.44939	3.18054	4.41915	3.9845	4.10472	4.12585	3.66553	3.51179	3.52417	3.2456	3.57863	3.44951	4.69364	4.55995	4.42318	4.2811	3.86157	4.29262	4.24005	4.00071	3.88703	3.74638	3.67499	3.49822	3.31685	3.35108	3.24035	3.85774	3.482	4.12763	4.16198	3.53465	4.72178	4.25147	4.53216	4.32703	3.63037	4.70769	4.26876	4.13932	3.41027	4.3826	3.78516	4.76338	4.0374	4.85118	4.86278	4.51685	4.23536	3.81839	3.6085	3.39551	3.40926	3.25225	3.55024	3.40506	3.13764	3.51315	3.63931	3.31311	4.5941	4.06742	4.60157	4.61921	3.96856	4.97072	4.60166	4.25521	4.03512	3.64349	3.88303	4.05519	3.82452	4.36462	4.15939	4.20211	4.24574	3.74376	4.12841	4.06658	3.75984	3.65231	3.43518	3.59857	3.48421	3.28814	3.40302	3.28551	3.46127	3.69232	3.15439	4.18136	3.63527	4.27914	3.8063	4.11752	4.16365	4.09508	4.21337	3.80854	3.72183	3.58387	3.52872	3.33942	3.30283	3.3084	3.33312	3.07351	3.40749	3.47518	3.21241	3.5208	3.362	3.41592	3.56745	3.67601	3.7303	3.38993	4.4249	4.48727	4.16778	3.40186	3.46826	3.39581	3.86059	3.8982	3.55823	3.97919	3.62353	3.88237	3.97569	3.86446	3.68835	3.51504	3.5224	3.4603	3.36014	3.42847	3.25019	3.28067	3.35482	3.23394	3.37679	3.31381	3.33263	3.42362	4.16886	4.16975	4.40299	3.8192	4.03095	3.50385	3.63179	3.26809	3.59209	3.30089	3.33549	3.54276	3.78378	3.43721	3.78866	3.59291	3.84381	3.77555	3.62983	3.72658	3.54578	3.49968	3.36731	3.18002	3.47297	3.23385	3.41766	3.36608	3.20951	4.35052	4.11026	4.24126	4.1828	4.65922	3.75249	4.72835	4.30135	4.45335	3.93733	3.8529	3.47018	3.42256	3.29559	3.31635	3.34815	3.31764	3.43782	3.59672	3.56432	3.47759	3.22069	3.39077	3.28691	3.46945	3.39614	3.42509	3.41381	3.23028	3.62762	3.36009	4.07419	3.66101	5.2137	5.09739	4.9498	4.72182	4.21988	4.15657	3.59843	3.47598	3.33191	3.35763	3.20851	3.14764	2.98076	3.42936	3.26159	3.24476	3.3505	3.35873	3.37051	3.53583	3.37134	3.48621	3.37941	3.50499	3.14718	3.29837	3.1435	3.71745	3.81074	3.51427	3.82547	3.66547	3.56555	3.4351	3.33368	3.40695	3.23863	3.3325	2.96441	3.42101	3.16069	3.06549	3.12652	2.96401	3.26044	3.2763	3.23889	3.23393	3.44978	3.29721	3.39013	3.48407	3.38461	3.2414	3.18952	3.11988	3.31907	3.22359	3.3685	3.06069	3.25531	3.41441	3.17459	3.1576	3.00913	3.20832	3.1316	3.2002	4.21439	4.19262	4.33259	4.06554	5.41234	4.11773	4.08822	4.09036	4.09562	4.09198	4.07513	4.27291	4.05356	4.23857	4.05153	4.06281	4.17466	4.30549	4.09647	4.03011	4.13298	4.27949	4.11191	4.12596	4.35348	4.01617	4.09686	3.947	4.05115	4.19448	4.15401	3.96987	4.32803	4.09887	4.34844	4.43301	4.36486	4.2489	4.14009	4.20563	3.95335	4.2291	4.15627	4.21089	4.15654	4.04711	4.18924	4.29033	4.22094	4.30998	4.27295	4.33646	4.12431	4.16575	4.13992	4.0042	4.08958	4.09799	4.01984	4.4274	4.23228	4.21631	4.13207	4.03935	4.13874	4.21876	4.03102	4.14376	4.16743	4.09189	4.23915	4.04226	4.1398	4.18917	4.10619	4.04342	4.04436	4.14751	4.17135	4.1058	4.07604	3.96791	4.08286	4.07499	3.94564	4.23768	4.17698	4.23923	4.23805	4.16164	4.09087	4.14315	4.0969	3.99303	4.09577	4.13488	3.99036	4.2164	4.45247	4.43621	4.44414	4.2285	4.17479	4.11733	4.10119	4.0159	4.03976	4.15628	4.14188	4.05738	4.22998	4.3446	4.36192	4.41063	4.4705	4.31684	4.21015	5.00542	4.23658	4.06707	4.10535	4.17802	4.208	4.10152	4.29127	4.36425	4.3783	4.21752	4.28399	4.16905	4.25264	4.08847	4.11454	4.12777	4.11979	4.2279	4.10291	4.23863	4.33876	4.15039	4.13691	4.16972	4.26468	4.06839	4.19352	4.02912	4.02896	4.12885	4.0948	4.2051	3.93787	4.1354	3.96031	3.94073	4.02827	3.94858	4.12052	3.9798	3.98627	3.93349	4.01988	4.1813	4.05142	4.15424	3.96198	4.00267	4.06539	4.14783	4.00381	4.18904	4.4428	4.36515	4.37534	4.16028	4.0396	4.27614	4.23014	4.27671	4.49754	4.4175	4.36886	4.30626	4.40725	4.28036	4.35555	4.18146	4.0005	3.97684	3.98938	4.11717	4.10015	4.14535	4.22724	4.05	4.06471	4.10536	4.23156	4.41505	4.46235	4.31672	4.47729	4.49884	4.51507	4.45001	4.3309	5.33298	4.3785	4.13712	4.18915	4.08081	4.10584	4.16528	4.13612	4.17916	4.2588	4.16293	4.12238	4.10736	4.10472	4.24912	4.0586	4.17415	4.3267	4.21747	4.26874	4.4105	4.41625	4.39142	4.40035	4.2432	4.1532	4.17847	4.14031	4.17083	4.16653	4.10449	4.11982	4.02983	4.08191	4.07253	4.22948	4.03152	4.13704	4.13403	4.15783	4.12383	4.08643	4.25575	4.15758	4.28482	4.25286	4.28419	4.23012	4.18511	4.1639	4.10077	4.17021	4.09261	4.15673	6.53063	5.08016	5.32228	4.0254	4.30444	4.06898	4.37118	4.02214	4.65809	4.46787	4.13947	4.07691	4.24476	4.31751	4.34204	4.05877	3.97855	4.18554	4.31792	4.19845	4.47849	4.03121	4.36049	4.15738	4.20238	4.49533	4.65165	4.3224	4.13139	4.08547	4.24587	4.3631	4.25309	4.09589	4.22248	4.0787	4.38278	4.35781	4.73451	4.46628	4.3379	4.13224	4.11408	4.27546	4.26877	4.04859	4.5517	4.35239	4.25526	3.9637	4.11801	4.22784	4.10583	4.18128	4.32735	4.18246	4.21789	4.26326	4.28814	4.51294	4.3435	4.27887	4.42237	4.76577	4.48769	4.50817	4.62122	4.30463	4.10412	4.46925	4.19681	4.44134	4.32975	4.5196	4.25591	4.41824	4.39939	4.23848	4.42933	4.20524	4.31334	4.17939	3.86875	3.98972	4.4792	3.84618	4.15256	5.78965	5.48541	5.56966	5.20893	4.76592	4.87798	4.5342	5.00038	4.69616	4.61873	4.58468	4.32065	4.92883	4.68195	4.3469	4.39128	4.49936	4.16172	4.72354	4.14742	5.34154	4.99768	5.15597	4.77793	4.41331	4.54853	4.41276	4.673	4.14945	5.52893	5.1611	5.43999	5.01298	4.89425	5.5993	5.2926	5.01761	4.66102	4.55594	4.43298	4.41277	4.28058	4.38022	4.68645	4.37759	4.74791	4.3458	5.08437	4.98107	4.7869	5.11635	4.66443	5.17844	4.78777	4.64902	4.16392	5.0862	4.81362	5.15093	4.60635	5.28154	4.93274	4.94414	4.66198	4.32095	4.4279	4.39406	4.69888	4.35026	4.60301	4.3742	4.42796	4.47462	4.48683	4.81478	4.43708	4.61568	4.77629	4.87155	4.58858	4.54749	4.55364	4.40458	4.56266	4.7642	4.71958	4.64842	4.86691	4.56123	4.52864	4.50125	4.26402	4.28917	4.27178	4.68055	4.74983	4.60763	4.75961	4.28569	4.49805	4.48053	4.49589	4.63742	4.33849	4.37249	4.39191	4.27992	4.61873	4.75914	4.80933	4.67308	4.99007	4.81447	4.44504	4.26394	4.27015	4.47184	4.49234	4.47528	4.60593	4.27864	4.49288	4.53963	4.72046	4.51875	4.79826	4.54905	4.58243	4.35987	4.37851	4.21552	4.41001	4.34508	4.43989	4.50803	4.59936	4.47281	4.32381	4.52279	4.30561	4.12049	4.31599	4.28376	4.1377	4.28675	4.25908	4.27707	4.19354	4.24636	4.09444	4.39842	4.39095	4.4275	4.44407	4.29546	4.4418	4.38461	4.21949	4.16656	4.27285	4.15777	4.22479	4.46388	4.27666	4.41253	4.2104	4.11888	4.31931	4.00055	4.18248	4.42856	4.16726	4.15307	4.01429	4.26662	4.12322	4.03719	4.13126	4.20825	4.33008	4.11178	4.3142	4.16686	4.26044	4.17912	4.28204	4.15145	4.15083	4.08678	4.00862	3.98268	4.233	4.00776	4.05203	4.07633	4.27002	4.06042	4.15918	4.00474	4.24509	4.20554	4.09023	3.96561	4.08506	4.0645	4.17421	4.17365	4.17605	4.23844	4.13013	4.21118	4.13465	4.27489	4.12747	3.99757	4.11834	3.99803	4.00214	4.08906	4.10871	3.94925	4.04883	4.1527	4.09918	4.08337	4.21314	4.17318
P48_0h	0h	48	homogeneous	[20-32]	male	24.0045	0.870242	3.07254	3.81515	3.10705	3.28619	3.90636	3.29538	3.26156	3.29828	3.2742	4.37403	3.77995	3.18305	3.0288	3.3184	3.15844	3.11594	3.0426	4.03375	3.06893	3.07883	2.89632	2.86353	2.85581	2.94957	3.19157	3.43998	3.09256	3.41159	3.51319	3.26154	4.64281	3.85762	3.04165	3.7514	3.30528	4.61411	3.87996	4.77081	4.08668	3.16608	3.04139	3.99447	3.08149	3.08677	3.25592	3.16438	3.14438	3.25126	3.28737	3.15965	3.44943	3.53238	3.14695	3.15762	3.17946	3.12376	3.20945	2.90043	3.03188	3.26481	3.06905	4.79373	4.1722	4.36476	3.66361	3.14998	3.13304	3.17294	3.48471	5.13112	4.53112	4.68243	4.04432	3.33937	3.01692	3.1169	4.09456	3.37113	3.19937	3.31957	3.23818	3.94601	3.20105	3.03469	3.13755	3.19281	3.70196	3.41829	3.21642	3.03817	3.1507	3.42017	3.40677	3.36899	4.00153	3.29016	3.47539	3.20094	3.02438	3.25395	3.66573	3.28257	3.48962	3.38269	3.4331	3.91599	3.38961	3.09568	2.98987	3.12235	3.15466	3.32554	3.04159	3.19821	3.0817	3.18164	3.37953	3.16318	3.20395	3.60492	3.34136	3.35759	3.29222	3.33646	3.2348	3.46119	3.71132	3.25639	3.31468	3.32404	3.38203	3.30251	3.40594	3.12586	3.20403	3.23099	3.21044	3.48371	3.24641	3.31631	3.17366	3.13734	3.05279	3.05167	3.22844	3.20814	3.36261	3.54568	3.07974	3.52157	3.26127	3.15817	3.29049	3.09136	3.21499	3.20588	3.17843	3.10006	3.0816	3.1513	3.03837	3.62391	3.51133	3.31076	3.48029	3.19822	3.02954	3.45881	3.65417	3.39478	3.34046	3.35859	3.28602	3.48702	3.21844	3.22227	3.35026	3.24022	3.25443	3.1663	3.19834	2.92451	3.07155	3.18057	3.10451	3.12327	3.87453	3.63091	3.73442	3.46644	3.45396	3.14643	3.38805	3.21826	2.9835	3.11739	3.18947	3.18579	3.10357	3.74229	3.89483	3.66456	3.39261	3.2809	3.20684	3.23085	3.34369	3.43599	3.23282	3.25125	3.62228	3.81208	3.29483	3.68499	3.49705	3.24946	3.32018	3.24921	3.23556	3.5273	3.36424	3.3463	3.31187	3.23835	3.26536	3.25869	3.25479	3.23008	3.14915	3.11978	3.16424	3.0878	3.63954	3.22167	3.27347	3.44781	3.32634	3.1311	3.32946	3.20318	3.05831	3.24264	3.08909	3.05197	3.12137	2.9706	3.074	3.1695	3.2767	3.51673	3.55412	3.38175	3.4102	3.5154	3.34427	3.04603	3.09598	3.2919	3.00788	3.08775	3.32093	3.26622	3.00054	3.95906	3.45663	3.82287	3.23832	3.24697	3.35695	3.33972	3.25254	3.12978	3.19991	3.21729	3.16548	3.08703	3.25654	3.24478	3.18029	3.35529	3.58946	3.60079	3.42182	3.95462	3.55481	3.69863	4.14521	3.69241	3.41925	3.19561	3.20526	3.03008	2.95245	3.07768	3.14498	3.20963	3.12923	3.25324	3.46146	3.21486	3.83166	3.00472	3.54247	3.61718	3.4256	3.37704	3.29916	3.12445	3.17512	3.33654	3.25541	3.13995	3.03914	3.69566	3.29152	4.05647	3.59046	4.12094	3.96123	3.82207	3.65766	3.59698	3.26651	3.35257	3.15952	3.07127	3.3226	3.04174	3.25591	3.33386	3.24685	3.31703	3.45828	3.09311	4.21466	3.92276	3.9671	3.68332	3.53966	3.53946	3.3672	3.14797	3.20791	3.10568	3.40449	3.12365	3.36437	3.08624	3.33977	3.15428	3.51274	3.26929	2.97974	4.11654	3.7598	3.6844	3.95743	3.55617	3.3169	3.34481	3.30332	3.73881	3.46171	4.80571	3.91399	4.43043	4.34434	3.73907	4.38369	4.1933	3.84149	3.7987	3.13769	3.4671	3.31077	3.06452	3.43529	3.2195	3.95138	3.34743	4.0455	3.56588	3.40536	4.34928	3.95364	3.96082	3.97716	3.40877	4.32254	4.01655	3.90795	3.27249	4.46607	3.5721	4.86294	4.12853	4.93616	4.57658	4.49372	4.15689	3.6549	3.52446	3.24914	3.29087	3.16927	3.136	3.39393	2.93587	3.55966	3.46518	3.20533	4.15953	3.61291	4.22637	4.21058	3.52107	4.62857	4.27007	3.95684	3.72336	3.67515	3.27446	4.07264	3.67781	4.32312	4.03009	4.02725	4.30176	3.64845	4.15012	3.92336	3.71697	3.63573	3.38496	3.39821	3.34953	3.27984	3.22412	3.0373	3.31835	3.60308	3.20991	4.18517	4.15393	3.92871	3.57309	3.94957	4.00919	3.75602	3.97449	3.83988	3.52896	3.55363	3.42222	3.36964	3.32716	3.14286	3.19966	3.18826	3.44073	3.13085	3.46972	3.2301	3.29895	3.20263	3.71364	3.62575	3.81916	3.61149	4.47638	4.46057	4.12701	3.13326	3.37262	3.27112	3.77628	3.66176	3.72981	3.89767	3.55582	3.75296	3.71546	3.55016	3.40702	3.45845	3.24177	3.22256	3.06766	3.24344	3.09934	3.22344	3.18044	3.13364	3.13338	3.28211	3.29583	3.09232	4.31189	4.14099	4.56575	3.66936	4.1828	3.75047	3.48573	3.17207	3.38333	3.2695	3.05796	3.53837	3.70825	3.16632	3.53163	3.44315	3.48159	3.64653	3.46243	3.41171	3.46432	3.31262	3.08339	3.15461	3.31285	3.39926	3.20813	3.23736	3.15096	4.2755	3.94809	3.64322	4.17968	4.69426	3.55039	4.01544	4.36181	4.32834	4.00386	3.54682	3.34402	3.34098	3.16932	3.0934	3.29633	3.07563	3.18986	3.44569	3.32128	3.3738	3.30664	3.09969	3.17782	3.21929	3.16753	3.18326	3.16592	3.1874	3.57243	3.2829	4.1573	3.46368	5.16411	4.3499	4.8096	4.64588	3.99179	3.75089	3.575	3.17375	3.05898	3.11044	3.08736	2.90802	3.18044	3.11452	3.06687	3.11311	2.92028	3.23307	3.26351	3.24718	2.99634	3.42123	3.13771	3.11891	3.05376	3.18966	2.8933	3.70256	3.67464	3.23088	3.7894	3.56049	3.36156	3.46929	3.04626	3.24539	3.06402	3.05033	3.06485	3.00537	3.00451	2.91204	2.97169	3.00422	2.99906	2.94887	3.12533	2.95079	3.16138	3.13408	2.96182	2.97479	3.11989	3.08014	2.94721	3.10699	3.10901	3.10287	3.04115	3.07241	3.05003	2.99109	3.00239	3.18342	2.98075	3.19164	3.06536	3.01405	3.97748	4.09198	4.02661	4.03175	5.20049	4.00965	3.90448	4.10386	4.1867	4.02426	4.10902	4.09065	3.94141	4.08427	4.0346	3.9918	3.93427	4.08532	3.98152	4.02776	4.06619	4.01216	4.12957	4.03625	4.0224	4.05866	4.07894	3.94579	4.0862	3.99651	3.99061	3.97987	4.17717	4.09244	4.24932	4.0591	4.18649	4.03599	4.23577	4.16612	3.98646	3.93907	3.96207	4.02793	3.98242	3.95147	4.13785	4.09092	4.15924	4.17445	4.14997	4.17373	4.11856	3.95338	4.10455	3.98095	3.92013	3.95278	3.95585	4.18283	4.16601	3.95998	4.05277	3.96627	4.1477	3.91229	3.93052	4.10821	4.15305	4.04312	4.23273	4.01712	4.13736	4.20077	3.93667	3.94735	3.98692	4.03276	3.98559	4.0116	4.06277	3.99252	3.94869	4.02114	4.13625	4.20517	4.38918	4.47894	4.288	4.14153	4.05875	4.21612	4.14727	4.19488	4.10133	4.11992	4.01163	4.15507	4.41488	4.53785	4.47035	4.23735	4.26351	4.1776	4.01981	4.2176	4.27673	4.22885	4.01083	4.24143	4.21695	4.55824	4.58106	4.43932	4.40432	4.29729	4.18118	4.85596	4.16121	4.25408	4.25639	4.27681	4.31014	4.27202	4.27017	4.52504	4.46075	4.35534	4.32962	4.22792	4.28325	4.18104	4.14904	4.07245	4.13671	4.13021	4.27942	4.2414	4.21373	4.1719	4.19024	4.29244	4.11419	4.03662	4.13803	3.98578	4.03677	4.15461	4.07241	4.24452	4.12797	4.13828	3.99603	3.99949	4.0113	3.98436	4.0211	3.97304	4.06874	4.06538	3.98116	4.02576	3.96078	4.01116	3.88893	3.95252	3.92511	3.94627	3.96091	4.33185	4.36748	4.42047	4.2943	4.04992	4.0931	4.39555	4.31621	4.34539	4.56882	4.42678	4.57357	4.35701	4.5352	4.38166	4.38483	4.17582	4.16596	4.14332	4.02529	4.16325	4.25984	4.16247	4.14022	4.19338	4.12041	4.05731	4.2821	4.36747	4.53182	4.47548	4.58319	4.51232	4.47302	4.5871	4.41104	5.36591	4.30458	4.34449	4.17788	4.10738	4.06832	4.03765	4.06431	4.29076	4.24946	4.21642	4.13334	4.1921	4.10368	4.10587	4.15691	4.05128	4.21817	4.20844	4.38852	4.37761	4.39204	4.31707	4.30566	4.31326	4.21596	4.17339	4.07961	4.02926	3.94517	3.95587	4.00394	4.04281	4.15843	4.12846	4.10447	4.00338	4.04811	4.13467	4.04076	4.04886	4.01855	4.0299	3.93505	4.01124	4.07215	4.09052	4.07645	4.03931	4.10075	3.9268	4.05253	3.94459	3.97972	6.16877	4.91552	5.14602	4.0348	4.26071	4.03682	4.30343	4.0097	4.65671	4.53645	4.11698	4.17291	4.17826	4.24438	3.92464	3.78194	3.73826	4.02038	4.17067	3.94321	4.15127	3.85343	4.11346	3.84662	3.92871	4.36971	4.47707	4.10125	4.04143	4.17759	4.07851	4.37739	4.17317	4.0646	4.32429	4.21841	4.29452	4.31401	4.7048	4.39007	4.26061	4.15255	4.07076	4.24972	4.34614	4.162	4.55335	4.33688	4.3531	4.13784	4.23429	4.1412	4.13546	4.18509	4.2384	4.17276	4.21105	4.34355	4.13679	4.76171	4.31707	4.30784	4.40921	4.88562	4.61429	4.37797	4.6626	4.34418	3.99975	4.33703	3.71078	4.45844	4.25725	4.47799	4.28639	4.51262	4.40202	4.30458	4.55235	4.3753	4.23298	4.18212	4.07349	4.19822	4.67729	4.27801	4.29122	5.8393	5.50946	5.58587	5.21794	4.63411	4.79667	4.40817	4.72644	4.38093	4.55897	4.62572	4.21089	4.8694	4.78744	4.43039	4.42956	4.66096	4.3879	4.79031	4.29817	5.4567	5.11358	5.25128	4.83039	4.63405	4.55311	4.19376	4.81053	4.24187	5.56235	5.25418	5.40991	4.96508	4.9154	5.44764	5.09993	4.90589	4.51115	4.46619	4.28238	4.48056	4.37505	4.65728	4.68194	4.37311	4.82929	4.29297	5.23336	5.11862	4.91844	5.05961	4.69742	5.0922	4.80607	4.61807	4.12393	5.07848	4.81749	5.05631	4.54623	5.21396	4.91242	4.84337	4.54599	4.47003	4.48504	4.29949	4.61298	4.2963	4.56669	4.29729	4.3267	4.31315	4.37289	4.8152	4.53872	4.77037	4.76209	4.90225	4.6082	4.57506	4.44637	4.36821	4.3175	4.76243	4.57832	4.54818	4.83161	4.50248	4.39923	4.56836	4.2827	4.40268	4.0539	4.70743	4.72265	4.56386	4.59473	4.39485	4.4726	4.38749	4.34762	4.57985	4.35883	4.40318	4.31761	4.29462	4.14231	4.6818	4.7369	4.50265	4.70694	4.63809	4.37257	4.25491	4.07193	4.28553	4.5442	4.14173	4.51691	4.41926	4.42661	4.22657	4.518	4.3342	4.60209	4.34285	4.43687	4.28438	4.35051	4.04391	4.19996	4.36514	4.38654	4.29143	4.1678	4.3922	4.38419	4.25467	4.28488	4.19498	4.27718	4.19343	4.23044	4.41679	4.08191	4.21194	4.18655	4.25452	4.16974	4.22906	4.3595	4.21171	4.33639	4.08567	4.30312	4.19121	4.25116	4.11575	4.08713	4.1167	4.07125	4.20469	4.09404	4.16586	4.27122	4.17995	4.02416	4.14665	4.19584	4.2435	4.13256	4.31662	4.02885	4.0923	4.0507	4.05914	4.05795	3.9653	4.27303	4.05443	4.17728	4.19088	4.18091	4.08528	4.20486	4.06013	3.96746	4.08398	4.1884	4.07729	4.08915	3.78834	4.01371	4.11715	4.18806	4.00954	4.11608	4.13297	4.00782	3.85106	3.94763	4.04678	4.13313	4.06785	4.04812	4.14507	4.15768	4.07571	3.99486	3.90013	4.01941	4.0315	4.08327	4.17466	4.00358	4.02609	4.03534	4.03957	4.08706	4.02479	3.96516	3.97944	4.05764	4.04614	4.08737	4.03438
P48_3h	3h	48	homogeneous	[20-32]	male	24.0045	0.870242	3.33531	3.9983	3.43765	3.42885	4.20768	3.6211	3.46028	3.56821	3.56127	4.20596	3.68068	3.44126	3.08704	3.81769	3.2798	3.25439	3.36839	4.11623	3.17807	3.07334	3.04313	3.08491	3.00616	3.06895	3.37932	3.42852	2.97599	3.3384	3.47744	3.46901	4.84626	4.06783	3.15851	4.01454	3.30739	4.68209	4.10896	5.03359	4.31954	3.37598	3.42567	3.97345	3.1431	3.26046	3.21501	3.16808	3.36239	3.43749	3.53317	3.36847	3.30273	3.43578	2.95993	3.1876	3.30344	3.40328	3.36757	3.21035	3.17455	3.24519	3.30248	5.02066	4.37969	4.58453	3.88885	3.62898	3.22802	3.22567	3.5518	5.29961	4.74516	4.86156	4.21239	3.51082	3.37262	3.38459	4.09656	3.41199	3.12044	3.45175	3.30193	3.90909	3.3854	3.10756	3.23051	3.47883	3.82097	3.42538	3.26163	3.23661	3.14754	3.49189	3.59384	3.64824	3.90871	3.38134	3.55885	3.2206	3.09293	3.42663	3.64032	3.30761	3.56593	3.21407	3.30494	4.09561	3.55902	3.13158	3.08643	3.24642	3.17507	3.218	3.03104	3.10791	3.01587	3.20906	3.35773	3.06941	3.14393	3.42061	3.27337	3.26428	3.08785	3.15153	3.07066	3.23508	3.29851	3.12066	3.09438	3.13098	3.0351	3.19004	3.25719	3.24714	3.2986	3.17603	3.28429	3.555	3.38335	3.23418	3.30603	3.30525	3.18432	3.12129	3.28761	3.44785	3.41604	3.56166	3.2148	3.60566	3.21213	3.27837	3.3961	3.36016	3.00665	3.2064	3.32873	3.17248	3.12771	3.21604	3.25774	3.4879	3.41283	3.33188	3.39979	3.05407	3.21928	3.28157	3.66588	3.53369	3.50439	3.42086	3.25901	3.53168	3.33997	3.27489	3.35939	3.35828	3.37971	3.28005	3.16113	3.36814	3.25387	3.20527	3.36711	3.17688	4.024	3.76991	3.76605	3.56218	3.56016	3.34083	3.41259	3.31371	3.28727	3.08417	3.27997	3.13773	3.35032	4.34578	4.11339	3.89565	3.38364	3.33734	3.40111	3.34218	3.3024	3.34889	3.22504	3.52695	3.56953	3.72606	3.21684	3.69219	3.49692	3.33794	3.53021	3.54685	3.51301	3.58281	3.40683	3.44316	3.28925	3.29407	3.30997	3.26806	3.1878	3.22539	3.11294	3.42923	3.41105	3.03459	4.05501	3.49877	3.62682	3.70287	3.25847	3.23679	3.44594	3.23086	3.38747	3.35109	3.23473	3.25954	3.12526	3.11898	3.2575	3.34705	3.60446	3.54273	3.75299	3.53379	3.56055	3.61786	3.24354	3.31796	3.2513	3.27252	3.38412	3.12898	3.58336	3.51581	3.10593	4.18087	3.79724	4.23864	3.65662	3.70201	3.49527	3.35646	3.49028	3.19485	3.23489	3.39553	3.25653	3.16118	3.27788	3.2546	3.2463	3.54168	3.66485	3.81265	3.50769	4.05799	4.03406	3.74259	4.34177	3.84838	3.57722	3.39403	3.31381	3.08638	3.22105	3.13861	3.14773	3.3844	3.26862	3.42667	3.66691	3.36735	3.9507	3.78812	3.6022	3.67043	3.54942	3.59845	3.48282	3.35485	3.25807	3.3208	3.37385	3.21878	3.14678	3.63691	3.32191	4.18396	3.59802	4.26448	3.96641	3.88923	4.09206	3.55314	3.49152	3.38383	3.35074	3.15281	3.20249	3.33675	3.25542	3.53496	3.48071	3.62852	3.5699	3.24071	4.34073	4.03683	4.08196	4.00692	3.80869	3.60092	3.34779	3.36034	3.13738	3.41948	3.44593	3.42964	3.5415	3.56964	3.52021	3.31809	3.63158	3.55158	3.27063	4.16499	3.8971	4.05991	4.08684	3.65973	3.58753	3.61075	3.58751	3.83614	3.40326	4.84346	4.65244	4.50583	4.47399	3.93724	4.29515	4.33425	3.90872	3.88105	3.74989	3.63287	3.5144	3.25235	3.44521	3.35586	4.02911	3.5339	4.20313	4.01077	3.97355	4.47925	4.02559	4.15266	4.04547	3.47124	4.41733	4.08336	3.9268	3.46286	4.53535	3.78148	4.8653	4.09188	4.96151	4.94141	4.53723	4.23455	3.82884	3.6954	3.3917	3.46368	3.32861	3.36564	3.44667	3.32867	3.57179	3.58281	3.35881	4.26399	3.78775	4.27147	4.31798	3.73531	4.69881	4.36604	4.02867	3.78859	3.80149	3.5867	4.13847	3.70557	4.37767	4.12055	4.09461	4.30203	3.7773	4.1149	4.10301	3.73729	3.792	3.53241	3.47671	3.50404	3.26428	3.36084	3.12185	3.35216	3.62552	3.14587	4.25151	3.81219	4.07211	3.53349	4.19199	4.10786	3.79763	4.12261	3.79367	3.70119	3.63622	3.45995	3.33919	3.3375	3.30037	3.24841	3.50288	3.37306	3.37915	3.48781	3.48514	3.36649	3.37987	3.81822	3.90873	3.72717	3.56764	4.27753	4.33443	3.97388	3.41797	3.30834	3.32461	3.88635	3.77482	3.72113	4.10371	3.79254	3.95162	3.87645	3.77188	3.55597	3.50316	3.38153	3.33003	3.25647	3.22771	3.17613	3.26139	3.17014	3.21065	3.27865	3.32426	3.28394	3.39329	4.36847	4.39102	4.52806	3.74344	4.15272	3.76837	3.51148	3.2024	3.519	3.2673	3.23622	3.54083	3.77005	3.28281	3.77653	3.51476	3.74417	3.84452	3.60829	3.6105	3.56464	3.53882	3.26478	3.26891	3.45404	3.11653	3.3075	3.21729	3.36664	4.20937	4.07513	3.89912	4.07734	4.57736	3.61224	4.52976	4.37829	4.27292	3.97214	3.80722	3.55309	3.39864	3.10295	3.34946	3.36426	3.30799	3.3291	3.48361	3.54521	3.41576	3.33944	3.44099	3.37764	3.48347	3.37386	3.28859	3.14178	3.10914	3.49523	3.32639	3.99107	3.5286	5.03258	4.31956	4.72467	4.5159	4.01742	4.01596	3.53904	3.46118	3.12634	3.20269	3.1637	3.14792	3.15112	3.29229	3.24012	3.23406	3.31645	3.24857	3.3613	3.53009	3.21772	3.46762	3.35571	3.39303	3.22557	3.2988	3.14034	3.70494	3.80949	3.49449	3.80649	3.53852	3.52563	3.41755	3.36135	3.2465	3.30064	3.37571	3.19357	3.20096	3.25939	3.25015	3.04601	2.92863	3.05525	3.20505	3.2243	3.09978	3.43983	3.37831	3.38589	3.39409	3.39186	3.25432	3.0897	3.03717	3.22384	3.14241	3.24285	3.12083	3.218	3.1604	3.20862	3.1133	3.08419	3.29417	3.07755	3.13947	4.01286	4.1485	4.18225	3.9649	5.35334	4.07465	3.97658	4.19558	3.99779	4.10101	4.1063	4.01773	4.0847	4.17715	4.10808	4.14076	4.0591	4.14223	4.12156	3.93014	4.06816	4.06114	4.08973	4.02749	4.14311	4.21359	4.02834	3.99486	3.9724	3.962	4.22535	4.36716	4.12166	4.01876	4.29829	4.09263	4.18056	4.08025	4.10303	4.03706	4.06876	3.93806	4.06015	4.14319	4.08649	3.92329	4.0907	4.15317	4.10404	4.15262	3.93132	4.0841	4.01984	4.13023	3.94382	3.83102	4.01882	3.97792	3.86723	4.25472	4.12701	4.05124	4.03587	3.89986	4.01665	3.95061	4.01525	3.95991	4.12598	4.18376	4.21945	4.05247	4.08806	4.1264	4.0162	4.14569	4.09028	4.12673	3.93533	3.9049	3.94808	4.01237	3.93118	4.01145	4.11231	4.05645	4.14732	4.33442	4.18889	4.18847	4.02911	4.23532	4.07643	4.08069	4.06087	3.97962	4.06348	4.1606	4.25546	4.29713	4.24267	4.12728	4.00264	4.07282	4.08206	4.05186	4.13965	4.21884	4.11687	4.19806	4.33705	4.32082	4.32133	4.27763	4.39679	4.18414	4.18006	4.94736	4.16867	4.07852	4.12452	4.17944	4.18564	4.29647	4.33366	4.17299	4.38778	4.26602	4.19641	4.21464	4.12382	4.00504	4.01987	3.93535	3.97626	4.05571	4.17277	4.29763	4.1852	4.06459	4.07468	4.18285	4.0187	4.10461	3.90967	4.07929	3.86972	4.05694	3.92836	4.24838	4.09418	4.0293	3.8395	3.99075	4.13385	3.87846	4.03701	3.91741	3.9055	3.95458	3.82568	3.94095	3.89167	3.97629	3.92581	4.01023	3.95401	3.93714	4.01139	4.17467	4.18855	4.16969	4.22148	3.94629	4.10139	4.3024	4.26853	4.35086	4.49995	4.43798	4.4543	4.30133	4.2866	4.24191	4.29499	4.2146	4.10218	4.07424	4.1293	4.06052	4.07077	4.25935	4.16128	4.08726	4.03248	4.00261	4.21235	4.26459	4.45561	4.34714	4.41463	4.4177	4.42637	4.3237	4.31593	5.32039	4.25112	4.14043	4.19681	4.18198	3.99412	4.11278	4.11202	4.21944	4.23473	4.35895	4.18722	4.15451	4.1954	4.2292	4.0874	4.18334	4.25368	4.26324	4.27929	4.46779	4.44846	4.35578	4.23866	4.28826	4.13567	4.0907	4.10543	4.09474	3.99585	4.18456	4.08201	4.04271	4.11821	4.11748	4.06335	3.90617	4.16532	4.01688	4.09506	4.0808	3.76782	4.13178	4.04988	4.17686	4.07305	4.03355	4.08006	4.08286	3.95371	3.93847	4.00609	4.02685	4.0694	6.18605	4.95969	5.20021	3.9861	4.11772	3.7	4.23833	3.86547	4.57416	4.37769	4.08433	4.05579	4.24619	4.41199	4.09799	3.75338	3.69782	4.12286	3.93975	4.06416	4.15039	3.87256	4.19688	4.05618	4.04653	4.36415	4.48919	4.17253	4.11595	4.09437	4.13996	4.20955	4.0176	3.82128	4.24045	4.16983	4.2822	4.26748	4.53824	4.27625	4.1307	4.09996	4.06534	4.13736	4.15081	4.12697	4.49326	4.16897	4.19154	4.03221	4.04635	3.94804	4.04056	4.16585	4.20798	4.15653	3.98641	4.14709	4.10125	4.55452	4.25335	4.24594	4.38273	4.65309	4.3776	4.3775	4.45793	4.21901	3.96596	4.36526	3.94723	4.39886	4.20236	4.37631	4.39517	4.22616	4.48845	4.30396	4.45417	4.25883	4.38809	4.09024	4.01806	4.06774	4.52265	4.23682	4.14113	5.74077	5.4424	5.54692	5.1441	4.3025	4.69578	4.28994	4.4289	4.47768	4.42718	4.53229	4.25103	4.94329	4.56478	4.56814	4.42295	4.47181	4.26545	4.7942	4.18284	5.3123	4.95444	5.16524	4.81486	4.42913	4.48867	4.08562	4.63589	4.09337	5.45128	5.11261	5.29007	4.84569	4.88133	5.38548	4.99126	4.78462	4.47422	4.38354	4.07448	4.42659	4.41241	4.48748	4.63201	4.24389	4.78881	4.21113	5.17084	4.9916	4.77229	4.99175	4.66717	5.00293	4.7362	4.55632	4.12559	4.9188	4.57281	4.96164	4.52956	5.09742	4.87043	4.76358	4.57678	4.48403	4.3706	4.21517	4.63971	4.18917	4.58823	4.38473	4.27117	4.25991	4.27342	4.78151	4.43741	4.57662	4.65189	4.78817	4.52997	4.50801	4.53004	4.33283	4.25119	4.6636	4.50157	4.50186	4.75456	4.35082	4.43272	4.52404	4.19861	4.2854	4.04129	4.60836	4.71786	4.31052	4.74419	4.41361	4.31909	4.42581	4.24808	4.47959	4.30565	4.30203	4.2528	4.12273	4.14381	4.62429	4.55369	4.48222	4.63097	4.72129	4.1936	4.30584	4.22465	4.22153	4.3824	4.39252	4.37578	4.29285	4.46244	4.35404	4.46117	4.33801	4.43445	4.3233	4.47291	4.16397	4.33881	4.07787	4.30762	4.29875	4.28837	4.27986	4.17592	4.39144	4.51362	4.11749	4.19141	4.20388	4.36286	4.16289	4.15983	4.39678	4.12514	4.34274	4.23136	4.05956	4.24106	4.26674	4.36748	4.31953	4.19755	4.07935	4.13956	4.13291	4.31041	4.03556	4.13755	4.0325	4.13027	4.07493	4.20461	4.10003	4.10508	4.10601	3.94651	4.19611	4.14937	4.19023	4.08884	4.22074	4.10483	4.09445	4.10419	4.01616	4.11148	3.99806	4.24392	4.22896	4.22293	4.03426	4.18353	3.95527	4.06564	4.13823	4.00997	4.0872	4.06841	4.07247	4.10181	4.13691	4.11638	4.06625	4.24722	3.97065	4.14909	4.02032	4.19273	4.08172	4.14326	4.13953	4.07618	3.95669	4.1439	3.96975	4.12757	4.2261	4.06967	4.22618	4.10038	4.15855	4.00806	4.16282	3.91315	4.10354	4.02261	4.04601	4.02697	4.11114	4.16725	4.10448	4.02545	3.955	3.92894	4.07261
P49_0h	0h	49	heterogeneous	[20-32]	male	22.3811	0.856655	3.35018	3.5425	3.25496	3.17518	3.55362	3.20553	3.35861	3.59699	3.57863	4.33128	3.82206	3.31092	3.18071	3.25195	3.17628	3.37982	3.23685	4.11387	3.19301	3.16314	3.07639	3.04894	2.88193	3.06272	3.45179	3.61173	3.24586	3.20744	3.22203	2.86704	4.41045	3.5771	3.0058	3.49099	3.06126	3.99305	3.13932	4.70122	4.00378	3.23311	3.11371	4.0481	3.26704	3.37262	3.09552	3.03803	3.00369	3.0648	3.17745	3.0557	2.97638	3.39837	2.86325	3.31307	3.20213	3.17287	3.1939	3.03304	3.26491	3.24141	3.06844	4.92307	4.22589	4.5115	3.76262	3.21916	3.3405	3.18167	3.49823	5.1788	4.57141	4.7398	4.11606	3.38309	3.08492	3.12958	4.05486	3.40021	3.32199	3.26377	3.33387	3.89743	3.22599	3.27058	3.10414	2.89339	3.72389	3.40564	3.1695	3.17273	3.15864	3.41288	3.51112	3.76282	4.05455	3.38418	3.6524	3.20867	3.27658	3.23932	3.85738	3.45004	3.75464	3.0934	3.54432	4.07751	3.67514	3.39459	3.24862	3.29673	3.18164	3.39801	3.2118	3.33048	3.25236	3.27348	3.36352	3.3263	3.18479	3.52065	3.39019	3.36293	3.22691	3.14508	3.03617	3.32062	3.34332	3.09306	3.12664	3.41711	3.1764	3.19433	3.18131	3.26743	3.49796	3.27171	3.48506	3.64422	3.43197	3.29192	3.23668	3.12959	3.1551	3.13401	3.05835	3.27469	3.35306	3.35279	3.12551	3.41354	2.92426	3.25804	3.40524	3.21238	3.24863	3.4104	3.449	3.18458	3.30586	3.23528	3.22105	3.60013	3.51308	3.55211	3.56304	3.3056	3.21947	3.46643	3.5962	3.49064	3.58268	3.55227	3.31128	3.57243	3.27816	3.31642	3.23751	3.28334	3.32004	3.00825	3.46502	3.2209	3.37987	3.2289	3.34738	3.04595	4.05922	3.80385	3.80226	3.67754	3.56477	3.46607	3.46183	3.32831	3.26359	3.27175	3.04761	3.18386	3.19131	3.6719	3.61329	3.45944	3.39615	3.28096	3.20053	3.31345	3.35387	3.40453	3.04213	3.40844	3.40462	3.68431	3.4852	3.54586	3.60083	3.29517	3.36701	3.48331	3.48043	3.77284	3.5696	3.51911	3.46587	3.41697	3.2956	3.25914	3.04886	3.19417	3.20384	3.05843	3.14515	3.07553	3.44439	3.0502	3.33295	3.4458	3.29164	3.11986	3.36431	3.25739	3.28672	3.34207	3.1593	3.1867	3.39245	3.09948	3.08923	3.18533	3.70255	3.51654	3.74143	3.7464	3.60123	3.69454	3.47826	3.25928	3.50462	3.33419	3.38238	3.24117	3.35188	3.13214	3.33135	3.58562	3.23088	3.92809	3.47302	3.5408	3.43288	3.34236	3.5855	3.34854	3.41158	3.48049	3.3374	3.20275	3.55103	3.47897	3.41482	3.75874	3.81228	3.95255	3.85867	4.15357	3.9703	3.81651	4.34766	3.89375	3.49641	3.50203	3.37442	3.18871	3.19053	3.28519	3.1208	3.37529	3.25123	3.42665	3.73723	3.29186	4.08653	3.98772	3.85587	3.84122	3.67305	3.66179	3.3593	3.39932	3.31195	3.41279	3.56234	3.38151	3.39322	3.75522	3.38534	4.29653	3.82699	4.45842	4.0898	4.01118	4.0125	3.59256	3.59693	3.45573	3.33645	3.30392	3.24331	3.42743	3.29124	3.6566	3.31327	3.67764	3.84328	3.31046	4.44385	4.09596	4.31471	3.79233	3.67309	3.71298	3.47433	3.57798	3.39304	3.64179	3.70863	3.39687	3.83109	3.70945	3.75064	3.29246	3.70827	3.69615	3.11416	4.42571	4.03062	4.34175	4.21983	3.82663	3.70799	3.56807	3.30835	4.00131	3.50122	4.92483	4.8715	4.57493	4.5744	3.84017	4.55555	4.50717	3.96965	4.20552	3.81534	3.74021	3.60761	3.36657	3.53401	3.47511	4.08211	3.42082	4.25345	4.02242	3.6053	4.67744	4.06112	4.36115	4.41638	3.68065	4.74475	4.27312	4.2052	3.48907	4.66933	4.00549	4.92894	4.16421	5.06414	5.04718	4.7143	4.42205	3.99572	3.74791	3.59517	3.62592	3.40005	3.42983	3.58393	3.15267	3.71815	3.79207	3.39804	4.50731	4.03802	4.50214	4.51306	3.84876	4.93758	4.6092	4.25011	4.11446	3.83785	3.71559	4.26254	3.85726	4.59581	4.54133	4.19924	4.35466	3.8948	4.38076	3.81857	4.00609	3.7495	3.65128	3.75035	3.58662	3.36356	3.24351	3.25027	3.43168	3.67006	3.3099	4.32013	3.89178	4.31078	3.70693	4.3267	4.04856	3.77508	4.27446	3.78301	3.70673	3.61253	3.57116	3.48411	3.22408	3.23086	3.51354	3.31728	3.63005	3.58469	3.32969	3.58969	3.35108	3.40296	3.72355	3.76383	3.83967	3.68426	4.43722	4.51331	4.10281	3.47042	3.48049	3.44099	3.87087	3.8186	3.52198	4.11358	3.68578	4.0254	4.02329	3.74277	3.60176	3.7136	3.47704	3.42807	3.25673	3.22357	3.15926	3.22788	3.25248	3.65023	3.46342	3.40781	3.18255	3.47279	4.25433	4.02791	4.60483	4.10972	4.16033	3.71543	3.71927	3.31359	3.53056	3.69334	3.51003	3.5744	3.86825	3.42852	3.92163	3.63628	3.89295	3.85624	3.74134	3.81021	3.6624	3.55048	3.32683	3.28088	3.33708	3.2407	3.45819	3.44844	3.22933	4.32622	4.08839	3.84249	4.19405	4.64953	3.85243	4.6246	4.1938	4.44411	4.06884	3.84769	3.54625	3.24957	3.38659	3.39372	3.53415	3.4724	3.3293	3.65582	3.74708	3.49527	3.34105	3.21842	3.24476	3.36584	3.22028	3.21249	3.23444	3.01824	3.64467	3.34288	4.21009	3.62024	5.26434	5.08971	4.91819	4.84176	4.3049	3.89506	3.85794	3.55715	3.30801	3.30001	3.17735	3.1972	3.29583	3.44378	3.25469	3.18989	3.39348	3.28566	3.46162	3.35719	3.43581	3.46149	3.39589	3.22809	3.29895	3.30183	2.90258	3.85854	3.96922	3.62418	3.87428	3.72382	3.47905	3.62169	3.41143	3.16052	3.30227	3.15229	3.10266	3.146	3.23792	3.14484	3.19834	3.15455	3.17588	3.24329	3.21025	3.17943	3.39745	3.35145	3.15348	3.42312	3.30256	3.23402	3.26551	3.1194	3.08313	3.17452	3.22144	3.27432	3.09094	3.02112	3.09027	3.08927	3.15758	3.29435	3.23619	3.25025	3.90908	4.01715	3.97426	3.92511	5.3167	3.8619	4.01324	3.95812	3.91084	3.85122	4.05106	3.94663	3.9492	4.06789	3.93742	4.06535	3.96657	4.07215	3.96423	3.95759	3.90148	3.99703	3.90928	4.01349	3.80616	3.94689	3.92438	3.9245	3.85027	3.87471	3.90392	4.04106	3.98399	3.95786	4.01178	3.97379	3.9634	3.97198	4.05889	4.03865	3.89535	3.92813	3.95377	3.98061	4.02488	4.03736	4.15062	3.98081	4.01995	4.08177	3.86552	4.13083	4.06023	3.82567	3.83663	4.03043	4.05136	3.91146	3.84948	4.22615	3.99069	3.93864	3.91184	3.70915	4.10455	3.86771	4.03983	4.15198	4.02847	3.9347	4.17865	4.06713	4.21466	4.0926	3.749	3.9838	4.07829	4.12423	3.94827	4.09895	4.17634	3.93221	3.85171	4.07182	4.01697	4.17251	4.08576	4.34861	4.18932	4.01824	3.84124	4.10211	3.97364	4.12374	4.09735	4.14534	4.13581	4.2027	4.2931	4.51853	4.35549	4.22871	4.16797	3.9896	3.95967	4.20039	4.02207	4.16082	3.79803	4.1385	4.18505	4.29047	4.50047	4.34982	4.36967	4.32984	4.2067	4.92549	4.09713	4.1409	4.10323	4.12815	4.02933	4.2541	4.19038	4.37113	4.23109	4.25899	4.15648	4.08249	4.12479	4.0461	4.16079	3.99271	4.03794	4.28121	4.15396	4.28291	4.21007	4.2304	4.03205	4.10305	4.1445	3.93942	4.04527	4.10467	4.00355	3.96629	4.16036	4.18633	3.90307	4.128	4.05305	3.98568	4.07064	3.94499	3.93973	3.92898	3.80644	3.89145	3.95747	3.94543	4.07923	3.83158	3.97729	3.92773	3.96451	3.96861	3.99191	4.50506	4.49932	4.51415	4.31882	4.17439	3.95368	4.34358	4.20514	4.04832	4.55358	4.48473	4.64219	4.49836	4.68054	4.56961	4.57969	4.49702	4.29422	4.14933	4.11544	4.11885	4.15717	4.17859	4.12828	4.32012	4.10327	3.95259	4.15687	4.27456	4.41983	4.39943	4.4654	4.38191	4.41163	4.48542	4.33423	5.49703	4.30983	4.2944	4.21624	4.10966	4.21929	3.9728	4.26321	4.03448	4.27427	4.1886	4.15754	4.10659	4.11892	4.04794	4.02423	3.94338	4.15208	4.05751	4.24062	4.39514	4.23849	4.28597	4.21164	4.22272	4.35052	4.20735	4.08977	3.98763	4.1488	4.00914	4.04129	4.12901	3.96236	3.99963	4.02803	4.0122	4.06486	4.00782	4.01795	4.01359	3.9687	3.96558	3.99756	4.08185	4.08595	4.02352	4.0193	4.11442	4.06736	3.98588	4.06264	4.01558	4.00754	6.43433	5.05003	5.29334	4.6152	4.464	4.28414	4.51345	4.18766	4.70589	4.66111	4.14251	4.16296	4.34038	4.20703	4.07819	3.88468	3.58406	4.31659	4.33594	4.02715	4.3949	4.02125	4.41554	4.08375	4.06622	4.58276	4.42764	4.11093	4.09904	4.14329	4.23485	4.30596	4.33129	4.137	4.21903	4.28046	4.27289	4.28047	4.73968	4.45668	4.13686	4.28914	4.09805	4.09611	4.23689	4.08541	4.52085	4.43974	4.34514	4.21625	4.25615	4.16065	4.02947	4.21773	4.15247	4.03395	4.26858	4.27576	4.06611	4.51044	4.28618	4.38169	4.50388	4.83035	4.62783	4.55185	4.58708	4.32354	4.08149	4.29739	4.23312	4.43816	4.2898	4.60832	4.25282	4.46639	4.48987	4.26949	4.48069	4.33066	4.32755	4.31494	4.02605	4.22416	4.47865	3.86692	4.18362	5.73958	5.40619	5.45987	5.06667	4.62337	4.73547	4.46	4.80196	4.54846	4.61102	4.55311	4.29675	4.96321	4.5851	4.33546	4.42754	4.58734	4.22836	4.8665	4.33713	5.37819	5.01615	5.14658	4.80037	4.55976	4.59188	4.31617	4.73096	4.26567	5.44052	5.05678	5.43102	4.95975	4.88259	5.56103	5.1631	4.96813	4.61109	4.48346	4.33257	4.43686	4.24548	4.64941	4.61385	4.34514	4.87647	4.25386	5.06548	5.04815	4.76641	5.04761	4.6698	5.20331	4.88621	4.70715	4.35259	5.1203	4.81853	5.00091	4.52141	5.1835	4.84014	4.89771	4.67199	4.55086	4.44433	4.45587	4.61687	4.2901	4.57977	4.46258	4.44506	4.30547	4.45568	4.89447	4.53389	4.64554	4.67174	4.71874	4.54945	4.61605	4.51321	4.34809	4.37451	4.72296	4.55069	4.44437	4.85566	4.52492	4.54026	4.46061	4.20019	4.20252	4.08959	4.66949	4.69908	4.45051	4.5441	4.31035	4.4103	4.37678	4.37373	4.55344	4.34426	4.29708	4.26252	4.28255	4.25982	4.59053	4.75286	4.5766	4.81532	4.6347	4.34819	4.24476	4.22226	4.20252	4.47609	4.29498	4.51528	4.43362	4.27102	4.34295	4.4816	4.36059	4.62414	4.35917	4.59012	4.41096	4.28429	4.08742	4.10056	4.29121	4.30163	4.24552	4.36586	4.40562	4.43834	4.22458	4.17964	4.02155	4.20133	4.14632	4.19313	4.47337	4.15125	4.20761	4.10726	4.30923	4.06632	4.17051	4.22539	4.26789	4.26065	4.15737	4.2568	4.21594	4.24226	4.07198	4.14768	4.04966	4.07291	4.18521	4.26176	4.07678	4.16328	4.23267	3.92961	4.05179	4.29471	4.15193	4.15795	4.10046	4.20444	4.1816	4.10864	4.01517	4.08466	3.88807	4.22834	4.03868	4.11198	4.1428	4.3381	4.03939	4.10181	4.18978	4.01721	4.07297	4.12503	3.99228	4.20055	3.95338	4.0272	3.99604	4.30307	4.02126	4.18318	3.97861	4.06933	3.91981	4.10721	3.95463	4.10246	3.9634	4.14034	4.10349	4.08172	3.99419	4.12025	4.04943	3.98998	4.01366	4.17477	4.01318	4.02456	4.04254	4.07128	4.10992	3.96383	3.92267	3.87943	4.04672	3.92481	3.99452	3.95574	4.04218
P49_3h	3h	49	heterogeneous	[20-32]	male	22.3811	0.856655	2.98528	3.83357	3.38706	3.31461	3.96001	3.3674	3.34429	3.38327	3.50751	4.29327	3.79781	3.19671	2.88623	3.64468	3.12739	3.15074	3.07285	4.12139	3.01946	2.94495	2.80642	2.89114	2.87568	2.8261	3.20846	3.58111	2.83058	3.28071	3.02188	2.89535	4.3778	3.65037	2.87673	3.48231	2.89059	4.01061	3.35555	4.7138	3.99993	3.2018	2.88328	3.94411	3.10861	2.96439	3.06936	2.81283	2.84503	2.93536	2.88045	2.91355	3.08591	3.26845	2.89203	3.15423	2.95132	3.19172	2.9707	2.83129	2.95688	3.06867	3.20617	4.8889	4.21585	4.45598	3.75452	3.19637	3.13067	3.01425	3.33203	5.19219	4.58847	4.74642	4.07762	3.3445	2.98136	3.21806	4.0666	3.45241	3.29025	3.05089	3.21846	4.02088	3.19946	3.01344	3.24067	3.0542	3.59006	3.54315	3.0821	3.13571	3.07094	3.35235	3.16457	3.19822	4.05312	3.3935	3.5492	3.12933	2.85073	2.98211	3.6056	3.21628	3.62251	2.91614	3.31845	3.95889	3.49926	3.29351	3.11131	3.14628	2.91859	3.20537	3.11335	3.27892	3.10278	3.1507	3.33443	3.18662	3.13173	3.60179	3.29899	3.49693	3.08476	3.17061	3.15939	3.54839	3.14798	3.1088	3.18118	3.21811	3.19713	2.94406	3.07103	2.96616	3.05002	3.22548	3.12268	3.56507	3.239	3.2431	3.07258	3.02135	2.93382	2.92521	3.14546	3.31073	3.24835	3.03916	2.86715	3.18888	2.95905	3.03773	3.3047	3.32453	2.9489	3.04602	3.10182	3.02242	3.05003	3.13238	3.06961	3.60447	3.60628	3.37967	3.48397	3.33708	3.18025	3.21758	3.42738	3.17137	3.37534	3.38985	3.27563	3.43098	3.22455	3.18172	3.03355	3.11797	3.06842	3.05678	3.129	3.09498	3.07046	2.9195	3.38903	2.95817	4.02153	3.70271	3.87978	3.52157	3.42294	3.27859	3.38486	3.40361	3.26185	2.89621	3.07434	3.11048	3.22469	3.69779	3.60351	3.46779	3.14322	3.20415	2.95009	3.32078	3.14164	3.19032	3.11361	3.24118	3.53252	3.71823	2.96935	3.43219	3.42047	3.20043	3.11748	3.17261	3.30413	3.52537	3.2882	3.35688	3.39494	3.2557	3.31294	3.02766	3.1573	3.24881	3.01478	3.15631	3.10932	3.05122	3.48918	2.9102	3.16883	3.27211	3.0531	3.25743	3.24275	3.13003	3.12443	3.12596	3.04306	3.09622	3.14045	2.99894	2.98284	2.96908	3.56534	3.20127	3.6408	3.70616	3.43984	3.50704	3.25455	3.15426	3.1792	3.05901	3.24493	3.13553	3.13	3.16268	3.06429	3.57459	3.20029	3.72936	3.24952	3.15329	3.43426	3.25738	3.37226	3.0696	3.21078	3.26554	3.25208	3.06308	3.43357	3.18205	3.30243	3.76535	3.53983	3.5298	3.54501	4.0042	3.83794	3.78267	4.13656	3.7489	3.60506	3.34464	3.09482	3.13856	2.9858	2.9602	3.25862	3.40992	3.04273	3.01425	3.61412	3.17555	3.895	3.70575	3.64246	3.58533	3.57716	3.51929	3.49724	3.20527	3.01368	3.23967	3.18054	3.29052	2.99481	3.72066	3.2981	4.16484	3.64601	4.30447	3.88329	3.92404	3.83244	3.53357	3.30085	3.33604	3.25447	3.11692	3.13588	3.0678	3.01875	3.34062	3.18328	3.24401	3.50838	3.21003	4.17142	3.78171	4.04914	3.7244	3.40621	3.57519	3.25867	3.28207	3.03242	2.99957	3.43422	3.25213	3.5646	3.48278	3.46589	2.9508	3.52004	3.26441	3.19079	4.35169	3.53912	4.22784	4.30534	3.5413	3.43186	3.40178	2.88951	3.76686	3.26135	4.74022	4.74226	4.25442	4.31383	3.49689	4.27818	4.20375	3.66886	3.89539	3.23442	3.74318	3.31351	3.16653	3.3249	3.10175	3.85503	3.37101	4.0624	3.41681	3.43623	4.49095	3.87735	4.43729	4.06996	3.56407	4.61989	4.20516	4.06777	3.49278	4.4925	3.66737	4.75239	4.04274	4.83974	3.61924	4.35991	4.21664	3.70892	3.3807	3.30112	3.3031	3.26069	3.16258	3.33738	3.00729	3.47455	3.69689	3.12401	4.34349	3.72106	4.27252	4.40846	3.63632	4.79133	4.40119	4.05366	3.87556	3.62374	3.31041	4.10875	3.64731	4.34114	3.34669	3.93965	4.17623	3.70194	4.11616	3.64912	3.70745	3.59566	3.24074	3.33056	3.32464	3.08778	3.23803	3.08893	3.43383	3.71753	3.35578	4.04445	3.96724	4.1845	3.50881	4.18435	3.90907	3.68802	4.01148	3.575	3.6508	3.59943	3.29429	3.19156	3.05905	2.9304	3.16667	3.13976	3.29921	3.25707	3.27813	3.49502	3.21923	3.12136	3.51476	3.31894	3.68626	3.47311	4.35252	4.49982	4.24524	3.48309	3.4878	3.23446	3.58525	3.38567	3.39049	3.82841	3.55818	3.82392	3.94103	3.76302	3.46262	3.5094	3.28506	3.27208	3.05549	3.10977	3.12336	2.9146	3.19969	2.93105	3.26346	3.20763	2.92775	3.14623	4.13678	3.63124	4.47902	3.63799	4.22236	3.66689	3.66137	3.39329	3.36191	3.05826	3.37491	3.54132	3.72258	3.08004	3.4392	3.43517	3.91048	3.43514	3.35063	3.36367	3.51482	3.42477	3.09771	3.00413	3.32347	3.07769	3.36676	2.95635	3.19952	4.16759	3.80983	3.14421	4.06137	4.30292	3.58421	4.62345	3.8975	4.35327	3.76997	3.34713	3.39097	3.1134	3.22354	3.28012	3.18931	3.26744	3.258	3.45886	3.20113	3.38649	3.0172	3.18894	3.20389	3.30027	3.09689	3.2101	3.23116	3.41849	3.45573	3.38407	4.07468	3.48321	5.11257	2.89713	4.806	4.67871	4.14434	3.87354	3.74335	3.37447	3.51119	3.29958	3.0733	2.98366	3.25457	3.0974	3.17859	3.28022	3.46109	3.17148	3.06124	3.29665	2.99527	3.30629	3.26926	3.00521	3.08653	3.08797	3.10772	3.64842	3.73334	2.99701	3.7281	3.28846	3.50049	3.29288	3.104	3.06267	3.07036	3.06172	2.91629	3.06916	2.94597	2.92542	2.82806	3.19288	2.86317	3.18899	2.99515	3.21741	2.96484	2.96473	2.89282	3.15271	3.22541	2.98626	2.88376	3.0109	2.8896	3.08715	2.97048	3.00358	2.93959	2.88649	2.8742	3.00009	2.99379	3.00085	3.015	2.8437	3.94556	4.08298	4.01031	3.96491	5.23252	4.03932	3.9376	4.07256	3.85907	3.96168	3.97658	3.90575	3.97438	4.05055	3.9793	3.97947	4.04566	4.0488	3.96008	3.9801	4.06804	4.10691	4.10704	3.98077	3.86779	3.92904	4.04577	3.90818	3.89181	4.1294	3.99853	4.04585	4.01405	3.93906	4.04088	4.13452	4.02814	3.92622	3.98868	4.03931	3.84848	3.91428	4.00219	3.94194	3.95638	4.11467	4.12022	4.16879	3.94401	4.14913	4.05969	4.02101	4.09039	4.12489	3.99188	4.01181	4.02753	3.96543	3.90983	4.37971	4.00719	3.98305	4.03841	3.87844	4.18461	4.10953	4.01308	3.9677	4.02606	4.06297	4.24117	4.06464	4.0466	4.08604	4.00807	4.26188	4.04845	4.08556	4.02244	3.97314	3.96561	4.2157	4.04609	4.00869	4.04605	4.18599	4.204	4.45459	4.23965	4.18186	4.0545	4.06223	4.15921	4.16267	4.07811	4.13467	4.06977	4.20358	4.3585	4.45125	4.38235	4.3302	4.16282	4.17168	4.02843	4.16272	4.15182	4.14594	3.99982	4.08191	4.2231	4.32591	4.34636	4.4535	4.468	4.31636	4.19506	4.80899	4.11016	4.23022	4.22372	4.16911	4.20724	4.20503	4.31552	4.45268	4.28142	4.43433	4.28888	4.2596	4.1517	4.18986	4.20817	4.12152	4.18499	4.23025	4.32586	4.35463	4.26971	4.21168	4.21701	4.27334	4.16432	4.10308	4.13154	4.08374	4.15962	4.11092	4.0529	4.14801	4.14852	4.1419	3.98876	3.98184	4.07996	3.88798	3.87131	3.9415	3.79893	3.86375	4.18344	4.03789	3.83174	3.88893	3.93093	3.97956	3.99504	4.05922	4.00322	4.58711	4.57979	4.54542	4.35359	4.05662	3.94525	4.17408	4.32379	4.3955	4.45562	4.34837	4.4911	4.4382	4.47307	4.41044	4.3815	4.22354	4.07743	4.01702	3.96936	3.98778	4.1334	4.14114	4.18422	4.0162	4.0475	4.02792	4.15741	4.13176	4.39272	4.33493	4.47497	4.53283	4.45762	4.44452	4.37146	5.31378	4.26833	4.26689	4.27872	4.23007	4.22789	4.08687	4.12662	4.18171	4.17206	4.19268	4.11202	4.19124	4.04613	4.14792	4.04508	3.96672	4.18104	4.17463	4.24877	4.33361	4.34885	4.2697	4.31427	4.33684	4.31784	4.1464	4.24536	4.02751	4.1103	3.97248	4.05139	4.01988	4.04986	4.04618	4.07747	4.06134	3.99888	4.0668	4.03737	4.03239	4.029	4.02144	3.96909	4.04308	4.12626	4.18577	4.21096	4.05586	4.13268	4.0237	4.09128	3.99458	4.11146	6.29863	5.02543	5.20855	4.37091	4.3438	4.03776	4.23775	4.04536	4.63974	4.49243	4.18	4.05638	4.22694	4.34917	3.96182	3.80608	3.75707	4.21696	4.33308	4.0946	4.342	4.09812	4.40119	4.04754	4.23745	4.33805	4.4912	4.22066	4.13682	4.20192	4.01916	4.2835	4.4131	4.1006	4.2695	4.24056	4.24623	4.27928	4.7443	4.51019	4.21141	4.27816	4.07453	4.19405	4.21308	4.02987	4.55658	4.36305	4.187	4.19069	4.3011	4.15621	4.09252	4.28086	4.20863	4.1613	4.0929	4.21267	4.28428	4.56334	4.23412	4.12486	4.4379	4.99418	4.69393	4.38652	4.73706	4.41058	4.1177	4.29466	4.13242	4.39871	4.21314	4.46683	4.29241	4.47919	4.44174	4.31672	4.38379	4.24742	4.24694	4.40002	4.07725	4.22177	4.42781	4.18939	4.10289	5.75862	5.41002	5.46288	5.0803	4.69968	4.80259	4.40366	4.76621	4.61005	4.40332	4.58573	4.31095	4.77969	4.56799	4.47413	4.26277	4.56693	4.2138	4.83592	4.21594	5.4033	5.06115	5.12071	4.75487	4.41274	4.43416	4.36049	4.6376	4.09169	5.40481	5.07761	5.38826	4.85888	4.78899	5.46907	5.1301	4.91513	4.59607	4.38581	4.2305	4.41562	4.24097	4.32404	4.59677	4.32081	4.68655	4.14321	5.07273	4.81829	4.76558	5.00465	4.65532	5.12294	4.75288	4.67519	4.13417	5.1426	4.81936	4.99107	4.61088	5.13545	4.91321	4.88431	4.59541	4.32386	4.38264	4.51119	4.61031	4.35663	4.42281	4.24645	4.2904	4.21163	4.42619	4.93446	4.5753	4.65397	4.6766	4.83132	4.58953	4.49538	4.51971	4.35444	4.42007	4.70854	4.60508	4.45971	4.83241	4.55944	4.45327	4.47123	4.18866	4.31657	4.10849	4.61005	4.66746	4.42834	4.48951	4.42673	4.47321	4.32525	4.3957	4.55295	4.40478	4.2672	4.20078	4.21083	4.27348	4.57548	4.62358	4.4418	4.67125	4.5375	4.37186	4.2466	4.22771	4.24305	4.40954	4.31785	4.48465	4.43096	4.345	4.27488	4.46852	4.35794	4.53985	4.3115	4.53827	4.29175	4.26271	3.9854	4.1757	4.31945	4.25038	4.31669	4.25866	4.34629	4.49932	4.33218	4.32676	4.09474	4.19993	4.27712	4.21041	4.26584	4.10376	4.09466	3.95501	4.15989	4.1283	4.18391	4.29015	4.38201	4.24293	4.27452	4.22396	4.25946	4.20488	4.06388	4.23759	4.15869	3.99733	4.24717	4.04288	4.06642	4.17847	4.17744	4.15431	3.93317	4.22985	4.25213	4.07112	4.20984	3.98247	4.17568	3.9946	4.2204	4.0211	4.01615	4.19475	4.12498	4.2164	4.10023	4.21104	4.0837	4.11435	3.99987	4.03126	4.14143	4.09172	4.08962	4.06168	3.98352	3.90634	3.96837	4.26701	3.9734	4.04676	3.81261	4.08535	3.86509	3.95671	3.92678	4.01589	3.94809	4.02643	3.86107	4.13849	3.98475	4.00306	4.09391	4.06448	4.15671	3.94028	4.16128	4.05633	3.88055	4.07522	3.89823	3.98151	3.849	4.04869	4.07906	4.08351	4.01186	4.14129	4.12816
