## Supplementary material for "Towards fast, routine blood sample quality evaluation by Probe Electrospray Ionization (PESI) metabolomics": Suppl. Data 1 (part 2 of 3)

### Sheet: PESI_1200features_LOG (continued)
P50_0h	0h	50	homogeneous	[20-32]	female	20.83	0.837022	3.08219	3.54082	3.1857	3.05371	3.61236	3.2663	3.24286	3.34456	3.32444	4.26271	3.72743	3.20805	3.10053	3.25908	3.17059	3.20884	3.22891	3.90174	3.21232	3.14158	3.09308	2.92707	2.90323	3.18118	3.25033	3.4214	2.8161	3.23893	3.34332	3.45786	4.83234	4.09223	3.24409	4.22678	3.47416	4.87667	4.24878	4.99134	4.33413	3.40701	3.38904	3.87005	3.09303	3.17065	3.19069	3.2532	3.09774	3.31364	3.23241	3.25457	3.62042	3.52401	3.22271	3.25654	3.3913	3.40462	3.20826	3.06888	3.00829	3.16395	3.16786	4.91943	4.29298	4.49732	3.76329	3.12057	3.20336	3.132	3.5335	5.1882	4.57735	4.74178	4.09918	3.52614	2.96664	3.28784	3.95851	3.2328	3.23183	3.38331	3.35133	3.89489	3.48767	3.39425	3.38711	3.5212	3.68692	3.47925	3.51919	3.35597	3.08374	3.52797	3.54658	3.46661	4.06319	3.30887	3.56253	3.04409	2.97923	3.23011	3.40608	3.17303	3.36767	3.19955	3.22772	3.95282	3.44801	3.25582	2.97021	3.07588	3.11676	3.3023	3.09759	3.37379	2.91368	2.92469	3.36261	3.29652	3.063	3.74613	3.3741	3.49759	3.14904	3.25142	3.05082	3.33766	3.2208	3.18851	3.11973	3.11666	3.17724	3.1926	3.17431	3.15533	3.13259	3.06932	3.01198	3.73304	3.30955	3.34233	3.09461	3.20989	3.12257	3.05049	3.17925	3.44781	3.22781	3.525	3.25419	3.63619	3.30083	3.01688	3.16112	3.12608	3.11206	3.07997	3.2609	3.09727	3.52762	3.44326	3.05128	3.58299	3.54319	3.14704	3.44269	3.24646	3.30836	3.16241	3.90882	3.50218	3.61987	3.65006	3.3825	3.48217	3.45423	3.43806	3.54646	3.21119	3.37524	3.50775	3.12369	3.07458	3.21425	3.1915	3.2058	3.31191	4.03926	3.80282	3.81064	3.92395	3.6408	3.41848	3.68145	3.42531	3.50034	3.31415	3.146	3.283	3.16086	4.03821	3.97828	3.69847	3.3163	3.19862	3.18054	3.32604	3.23207	3.41197	3.13038	3.1397	3.72845	3.85041	3.22128	3.74244	3.61813	3.34467	3.17823	3.2701	3.39735	3.61746	3.36126	3.36287	3.44834	3.14355	3.08069	3.25962	2.97431	3.11801	3.02653	3.3771	3.39532	3.15621	3.97468	3.37239	3.33913	3.55594	3.15941	3.12007	3.30232	3.1632	3.05644	3.23832	3.24087	3.06922	2.98663	2.96414	3.09655	3.12787	3.39159	3.57148	3.6186	3.39689	3.38933	3.52	3.35064	3.0924	3.097	3.21332	3.07404	3.07775	3.62493	3.44928	3.10224	4.14896	3.54624	3.95621	3.33263	3.48709	3.27793	3.19698	3.41857	3.15328	3.11576	3.3004	3.25705	3.01762	3.24787	3.29744	3.239	3.44916	3.58183	3.58587	3.58939	3.9175	3.78305	3.80299	4.29692	3.81403	3.11619	3.4562	3.14434	3.08392	3.15578	3.1934	3.21349	3.28655	3.45695	3.44433	3.48886	3.34505	3.74514	3.59097	3.6507	3.6438	3.30226	3.5353	3.44907	3.33082	3.26867	3.38933	3.26379	3.29132	3.07917	3.63955	3.2188	4.13351	3.57999	4.23869	3.91566	3.8596	3.98839	3.4982	3.37572	3.1655	3.37988	3.1877	3.06793	3.089	3.22086	3.36057	3.26393	3.42875	3.47654	3.20643	4.35875	4.15256	4.15097	3.72654	3.93147	3.62203	3.29726	3.18331	3.26471	3.31889	3.25303	3.0648	3.47349	3.28042	3.25162	3.11925	3.53928	3.62688	3.16085	4.09981	3.86671	3.99172	3.98635	3.53584	3.44442	3.39347	3.16898	3.69203	3.33726	4.91959	4.21731	4.6348	4.75974	4.05802	4.54227	4.52939	4.06435	4.18109	3.64277	3.69515	3.49637	3.27438	3.36559	3.15321	3.96065	3.57721	4.18296	4.01959	3.94818	4.42129	3.90247	4.17958	3.98866	3.40008	4.44899	4.10576	3.91884	3.41672	4.55381	3.82565	4.99402	4.35037	5.16819	5.10257	4.74687	4.37162	3.84435	3.67386	3.36149	3.3268	3.24779	3.21824	3.29531	3.12927	3.50593	3.66233	3.17784	4.24725	3.7475	4.1399	4.28719	3.60776	4.7472	4.35846	4.06125	3.86136	3.59046	3.40677	4.15037	3.7199	4.43505	3.91718	4.03834	4.30926	3.6764	4.08146	4.12582	3.75112	3.76202	3.4072	3.44799	3.28377	3.18802	3.25224	3.08214	3.24852	3.54502	3.08623	4.17279	4.02134	4.00892	3.54672	4.15669	4.14388	3.69021	4.12014	3.71229	3.67211	3.58619	3.61165	3.22066	3.09975	3.16375	3.35484	3.0843	3.39282	3.43624	3.28196	3.45194	3.1904	3.32321	3.49981	3.54203	3.65474	3.26853	4.3592	4.26657	4.01625	3.25954	3.4552	3.3079	3.91337	3.93334	3.50962	4.02346	3.59912	3.86823	3.91831	3.64801	3.69425	3.36705	3.32666	3.23265	3.068	3.21712	3.30182	3.23998	3.30425	3.16689	3.35075	3.269	3.22104	3.30094	3.94734	3.84176	4.21329	3.57734	3.83016	3.5145	3.49399	3.16183	3.35575	3.30718	3.22544	3.61419	3.79956	3.2901	3.83986	3.61655	3.67777	3.59143	3.41115	3.51884	3.30776	3.28519	3.13236	3.29067	3.29679	3.01937	3.24428	3.05064	3.08286	4.07494	4.02089	3.98368	4.08877	4.48051	3.57859	4.60442	4.18472	4.27226	3.84457	3.63741	3.44714	3.20097	3.11328	3.21236	3.14279	3.34937	3.03834	3.35729	3.25617	3.28754	3.23646	3.22225	3.08219	3.23551	3.11529	3.14909	3.03618	3.19544	3.4317	3.11446	3.94413	3.40847	5.12205	4.96227	4.84508	4.53849	4.04102	3.86423	3.52237	3.25174	3.05221	3.08334	3.13952	3.10194	2.98193	3.14949	3.04726	3.16744	3.31995	3.09636	3.086	3.29274	3.11824	3.34525	3.10269	3.15423	3.06327	3.09834	3.07579	3.64708	3.46937	3.48703	3.49184	3.25438	3.27941	3.32726	3.25252	3.26432	3.13016	3.14487	3.14735	3.10168	3.04945	3.1281	3.07287	3.07219	3.12294	3.33359	3.31548	3.23529	3.33293	3.10927	3.31119	3.31918	3.31789	2.98174	3.05976	2.98616	3.08685	3.10671	3.33348	3.13584	3.0772	2.99633	2.98456	3.29645	3.07949	3.41749	3.26339	3.36606	3.87556	3.97712	3.94713	3.85802	5.28156	3.98892	3.86448	3.94686	3.86294	3.86219	3.96025	4.05113	4.05768	4.04376	3.87613	3.81735	3.97314	3.99207	3.92014	3.82343	3.87441	3.9645	3.86658	3.98661	3.79898	3.98038	3.86187	3.81033	3.84724	3.8103	3.91311	3.82859	3.96933	3.96995	4.0431	4.00593	3.96666	3.7948	3.83623	3.83336	3.96717	3.79182	3.98765	4.03319	3.88718	3.99207	3.93228	3.96253	3.87306	4.02068	4.05004	3.90412	3.94923	3.96972	3.81492	3.95942	3.92972	3.91906	3.89126	4.08555	4.05838	3.90201	3.94914	3.90061	3.98464	3.68947	3.80586	3.94161	4.02598	4.07887	4.04602	3.96995	4.22761	4.02867	4.01066	4.20923	3.75387	3.88965	3.94165	4.05185	4.0243	3.85719	4.02436	3.78125	3.88313	4.03719	4.09222	4.2303	4.01892	4.0626	3.95374	3.9618	4.1227	3.98317	4.10778	3.97029	3.95474	4.07633	4.26731	4.23065	4.20323	4.1562	3.92308	3.93424	4.05077	4.11858	3.8427	4.15394	3.88355	4.14312	4.11337	4.20867	4.50396	4.39033	4.28437	4.25179	4.22426	4.80462	4.06706	3.98533	4.11875	4.12835	4.15806	4.02094	4.15217	4.34911	4.09219	4.26586	4.22503	4.12654	3.97801	4.03861	4.02774	4.15306	4.02587	4.23798	4.13591	4.13819	4.02526	4.15226	4.12477	4.14253	4.02339	4.16909	3.89806	3.93135	4.10145	3.90632	3.97297	4.04581	3.94093	4.09155	3.92446	3.95256	3.90975	3.99189	4.03868	3.97397	3.90381	3.82193	3.93136	4.01862	4.00334	3.97067	3.86907	4.04409	4.066	3.91529	3.90401	4.3077	4.37283	4.29477	4.16076	3.91605	4.04487	4.27541	4.2412	4.36129	4.4451	4.40983	4.56485	4.40825	4.5204	4.36503	4.40019	4.22069	4.13535	4.07527	3.96844	4.19976	4.20852	4.23931	4.37275	4.12151	4.06886	4.0832	4.2359	4.38703	4.35797	4.28735	4.56312	4.31358	4.49663	4.43361	4.37227	5.15504	4.35325	4.25732	4.31703	4.08578	4.19501	4.06339	4.2148	4.22605	4.24381	4.1518	4.04914	4.13401	4.14674	4.07844	3.95209	3.97027	4.12245	4.14424	4.20927	4.31597	4.41813	4.36734	4.30769	4.2286	4.26761	4.1718	4.10725	4.14682	4.12983	4.15889	3.97874	4.10559	4.11835	4.19987	4.14426	4.00399	4.09092	4.02413	3.96052	3.98503	3.9322	3.86033	3.9526	3.91705	4.19928	4.08437	4.06115	4.11456	3.98405	4.03365	3.9432	3.9552	3.9473	6.19196	4.90317	5.13594	3.96751	4.23879	4.06901	4.27606	3.84075	4.56449	4.33918	4.40319	4.25934	4.16011	4.25718	3.84112	3.66229	3.67633	3.69563	3.87785	4.00838	4.31962	4.06021	4.084	3.97363	3.88187	4.62699	4.39419	4.15473	4.08373	4.05826	3.9483	4.28037	4.21084	3.90675	4.30008	4.14467	4.20496	4.31741	4.68226	4.34655	3.96505	4.05822	4.00187	4.20374	4.23614	3.99979	4.5151	4.28192	4.08112	4.00853	4.08627	4.14838	3.86633	4.18004	4.21947	4.02359	4.112	4.07323	4.10614	4.39437	4.22015	3.97381	4.21225	4.8468	4.55508	4.12406	4.65874	4.34737	3.82511	4.35681	3.96186	4.46451	4.18712	4.37203	4.25913	4.12949	4.38928	4.23831	4.24843	4.18099	4.27161	4.10519	4.07704	3.93665	4.23628	3.99539	4.0209	5.72678	5.3901	5.44873	5.01392	4.62084	4.6624	4.38963	4.73043	4.44069	4.3896	4.59493	4.12626	4.97199	4.79537	4.46552	4.39701	4.60761	4.25583	4.72603	4.27363	5.34651	5.044	5.1131	4.73384	4.36979	4.45839	4.38394	4.45054	4.0344	5.49744	5.1782	5.2968	4.86067	4.73781	5.46543	5.10791	5.08812	4.80626	4.60727	4.28188	4.45575	4.29779	4.55606	4.76282	4.40384	4.61877	4.25878	5.0095	5.03635	4.80088	4.93056	4.49337	5.08205	4.70047	4.57609	4.03083	4.91294	4.68198	4.95599	4.53234	5.25728	4.96651	4.82922	4.65628	4.5591	4.41619	4.28626	4.46694	4.28845	4.43611	4.21266	4.10726	4.12784	4.39398	4.7659	4.44462	4.84289	4.76756	4.87473	4.60351	4.4836	4.34839	4.30116	4.04699	4.59507	4.61201	4.27902	4.78482	4.35447	4.37858	4.38888	4.10083	4.2769	4.18355	4.41107	4.73394	4.40631	4.51934	4.37505	4.30279	4.47434	4.34248	4.52226	4.34886	4.31672	4.08116	4.177	4.12407	4.5685	4.61033	4.6067	4.70001	4.50715	4.30452	4.12027	4.02942	4.0862	4.47282	4.18273	4.4459	4.41494	4.42346	4.20208	4.5176	4.42566	4.37074	4.17634	4.4447	4.09317	4.26871	4.05647	3.91359	4.33835	4.12228	4.30202	4.20582	4.32136	4.35351	4.11321	4.26577	3.88917	4.15289	4.2016	4.04839	4.27248	3.96706	4.0918	3.98323	3.9466	4.02774	4.03965	4.28096	4.15675	4.16479	4.21023	4.24395	4.06244	4.13519	4.00123	4.06123	4.06001	4.01175	4.24016	4.15008	4.16168	4.0306	3.96654	4.22441	4.12793	3.96422	4.15236	3.97585	4.16767	3.98546	4.12835	4.08668	3.97818	3.98157	3.99684	4.0834	4.06003	4.10943	4.16659	4.06009	3.89929	3.97355	4.00052	4.09391	4.15943	4.11085	3.90695	4.05802	3.93188	3.91537	4.02129	4.03376	3.80017	4.07775	3.93747	4.08253	3.78804	3.93495	3.89765	4.10889	3.90433	3.98313	3.92526	4.06629	4.08156	3.95901	4.07437	4.00179	4.02297	3.88184	4.0122	3.97724	3.96978	4.01901	3.9737	3.89427	4.01797	4.03114	3.74984	3.99464	3.92982	4.09255	3.84893
P50_3h	3h	50	homogeneous	[20-32]	female	20.83	0.837022	2.90233	3.61781	3.08026	3.13262	3.89293	3.45827	3.56148	3.3945	3.54051	4.14488	3.66733	3.42048	3.10258	3.6124	3.37276	3.21003	3.3857	4.13274	3.27771	3.18311	3.09916	3.17706	3.21948	3.22059	3.25895	3.40341	3.20556	3.29692	3.54825	3.65357	4.80875	3.93774	3.16102	4.2286	3.51295	4.88674	4.2225	4.85735	4.13499	3.32937	3.3253	3.912	3.22571	3.24651	3.23454	3.09109	3.10097	3.33	3.46954	3.44543	3.64595	3.53609	3.12973	3.40155	3.36528	3.42153	3.29939	3.03248	3.06259	3.18644	3.31768	4.77464	4.10522	4.32543	3.65911	3.39547	3.38351	3.08023	3.23962	5.11486	4.51349	4.67446	4.03404	3.42576	3.33197	3.53746	3.81107	3.35996	3.31773	3.33712	3.42324	3.63278	3.53655	3.23443	3.39705	3.05752	3.54892	3.42327	3.53394	3.11591	3.30099	3.47763	3.58718	3.4351	4.11773	3.43088	3.74326	3.02221	3.1528	3.16736	3.42158	3.28977	3.3549	3.17851	3.11123	3.89787	3.34662	3.03063	2.93864	3.05844	3.25396	3.31629	2.97186	3.31166	3.03828	3.12431	3.17897	3.16825	3.45274	3.56023	3.56735	3.43109	3.08028	3.39608	3.27768	3.3686	3.32446	3.12356	3.35899	3.21957	3.19174	3.05517	3.27459	3.03288	3.1901	3.1699	3.16169	3.64313	3.35077	3.16215	3.17279	3.12741	3.15691	3.22313	3.31326	3.55171	3.75025	3.64218	3.19774	3.56407	3.21313	3.35456	3.23515	3.28007	3.27954	3.24137	3.07185	3.165	3.18148	3.18565	3.08922	3.49016	3.42042	3.08532	3.28842	3.10742	3.38524	3.1109	3.70429	3.44888	3.42812	3.58268	3.29584	3.58724	3.36962	3.35475	3.60278	3.34021	3.59115	3.52441	3.3191	3.20174	3.03107	3.09095	3.39586	3.09976	4.18803	3.93907	3.98889	3.68011	3.65416	3.40719	3.47955	3.1218	3.24797	3.14504	3.12466	3.2978	3.35179	3.88862	4.01831	3.66512	3.37446	3.30028	3.24921	3.33608	3.34954	3.47235	3.19604	3.46235	3.72422	3.77912	3.45231	3.64581	3.49991	3.4484	3.33688	3.30623	3.5675	3.71431	3.39129	3.64872	3.46827	3.28107	3.23969	3.24761	3.25806	3.23644	3.11031	3.32774	3.37938	3.02741	4.00168	3.36276	3.23769	3.49272	3.33327	3.05455	3.35971	3.16211	3.27096	3.4405	3.07332	3.10069	2.99497	3.10694	3.2169	3.07573	3.49704	3.67733	3.74283	3.56683	3.65306	3.57552	3.32927	3.08474	3.30125	3.21466	3.16023	3.15433	3.58115	3.55749	3.24299	4.22752	3.63013	3.91063	3.41895	3.41189	3.43994	3.3723	3.61604	3.38942	3.25902	3.40296	3.24036	3.07312	3.39552	3.44018	3.19262	3.72075	3.93621	3.7301	3.81581	4.07191	3.80257	3.89145	4.45183	3.92863	3.62651	3.43567	3.63611	3.041	3.24291	3.09165	3.14916	3.3706	3.17224	3.38574	3.63088	3.35926	3.92256	3.86959	3.5916	3.70692	3.31928	3.53678	3.56305	3.27843	3.40773	3.35276	3.32529	3.27785	3.34509	3.86476	3.27501	4.33198	3.76772	4.38244	4.05326	4.11468	3.88157	3.55378	3.54125	3.28997	3.33055	3.17444	3.21736	3.20657	3.15119	3.53601	3.29383	3.57835	3.60662	3.16421	4.43003	3.98006	4.30278	3.82953	3.8516	3.78946	3.43492	3.40882	3.11048	3.46454	3.46085	3.15747	3.44628	3.4043	3.19706	3.18654	3.6716	3.70685	3.2014	4.20301	3.78444	4.06163	4.03675	3.61535	3.45752	3.33723	3.36666	3.63715	3.44601	5.0487	2.71848	4.65881	4.70091	4.13184	4.58567	4.65167	4.15264	4.16611	3.58476	3.76378	3.43894	3.24346	3.36512	3.21877	4.00798	3.5181	4.33924	3.71384	4.16261	4.52555	4.07144	4.20284	4.02978	3.40671	4.47635	4.20464	3.93508	3.37727	4.64127	3.87331	5.0365	4.40527	5.23054	5.20962	4.7422	4.39546	3.96712	3.73507	3.41471	3.31003	3.33766	3.23136	3.30953	3.11198	3.62492	3.67082	3.06448	4.25143	3.83866	4.33961	4.32721	3.6664	4.80183	4.48411	4.08851	3.94768	3.73632	3.55549	4.2956	3.65698	4.51556	4.35237	4.10936	4.32447	3.79934	4.23973	3.93812	3.87136	3.70634	3.39067	3.43177	3.54555	3.1594	3.17277	3.29796	3.0527	3.54647	3.21746	4.23945	3.79028	4.09614	3.42549	4.17997	4.24402	3.69678	4.19894	3.73455	3.7094	3.65292	3.52721	3.37556	3.10557	3.35872	3.32272	3.20599	3.5025	3.27581	3.23434	3.60008	3.17327	3.56202	3.58967	3.45835	3.60957	3.32837	4.2409	4.34879	3.84748	3.48776	3.35264	3.43334	3.88472	3.56724	3.85697	4.10856	3.78764	3.94283	4.01066	3.7199	3.70236	3.38481	3.47225	3.27226	3.25351	3.35101	2.99494	3.14228	3.27716	3.58182	3.24105	3.33274	3.17228	3.50277	3.96179	3.96787	4.26679	3.25437	3.86109	3.57742	3.51733	3.28123	3.58088	3.5696	3.21187	3.58763	4.01891	3.4332	4.02193	3.82664	4.05688	3.72367	3.88389	3.75824	3.45539	3.52422	3.15173	3.1689	3.59429	3.14638	3.27605	3.19767	3.26927	4.13333	3.98683	3.51255	4.01381	4.5535	3.65588	4.50985	4.12521	4.40759	3.83216	3.6688	3.53581	3.36361	3.07138	3.33979	3.19266	3.42173	3.37775	3.48378	3.55469	3.50842	3.27498	3.28109	3.24871	3.49144	3.39261	3.2484	3.40549	3.15771	3.44055	3.34655	3.83757	3.51427	5.13385	4.75513	4.86004	4.61309	4.12588	3.72057	3.67874	3.53185	3.27479	3.04631	3.09439	3.19487	3.07067	3.26653	3.37945	3.27081	3.49693	3.37252	3.28723	3.65818	3.35483	3.64677	3.50626	3.34777	3.29513	3.11117	3.04218	3.56708	3.48274	3.36481	3.60867	3.43926	3.3752	3.33002	3.2994	3.11902	3.03252	3.21943	3.07684	3.1779	2.97627	3.18265	3.15147	3.05504	3.12434	3.30124	3.374	3.31361	3.3215	3.52281	3.2828	3.23395	3.35185	3.30366	2.99713	3.07478	3.16288	3.02685	3.26973	2.91672	3.1682	3.19326	3.19663	3.16651	3.03469	3.33967	3.12091	3.37713	4.00515	4.07851	4.17947	4.00752	5.37367	4.03361	3.85923	3.98155	3.9989	4.00074	4.06247	4.02832	4.07753	4.04409	4.11765	3.91715	3.96439	3.97601	3.9484	3.9803	4.03822	3.9301	4.17585	3.94896	4.05026	3.96313	4.14615	4.03355	3.99353	3.85148	3.95146	4.12439	4.19585	4.0322	4.21899	4.16346	4.196	4.09169	3.98485	3.99828	3.97438	3.97469	3.9622	4.07268	3.99584	3.90605	4.03636	3.99153	4.0108	4.06889	4.18232	4.04253	4.01067	4.18702	4.0047	3.98573	3.97221	3.96252	3.92052	4.28121	4.12942	4.05605	4.09418	3.92619	4.06086	3.98389	3.93913	4.1106	4.09838	4.01078	4.18211	4.14083	4.09648	4.01152	3.94087	4.04428	3.89107	3.94098	3.95576	4.09249	4.03993	4.00649	3.90795	3.96833	3.95682	4.06991	4.15276	4.2606	4.12554	4.04342	4.00677	4.1362	4.04361	4.04404	3.96502	4.04497	4.08283	4.15107	4.15816	4.40037	4.24436	4.1204	4.14368	4.14361	4.11357	4.18725	4.10607	4.18256	4.00421	3.96101	4.17246	4.38084	4.41358	4.40123	4.28912	4.31051	4.06374	4.95609	4.17369	4.12899	4.11817	4.13224	4.07887	4.15466	4.16481	4.4075	4.32638	4.28659	4.20726	4.23721	4.12811	4.09781	4.08476	4.01948	4.18373	4.11158	4.23047	4.24845	4.2731	4.06958	4.09893	4.0939	4.18077	4.00705	3.98326	3.96151	3.98655	4.11655	4.10443	4.1755	4.02209	4.09781	3.99364	3.92079	4.00304	3.9521	3.91743	3.98252	3.90865	3.92508	4.02183	4.03966	3.92605	4.03852	3.86839	4.08925	3.97404	3.88961	3.89206	4.37778	4.36315	4.39263	4.1808	3.94638	4.04093	4.29398	4.27047	4.39062	4.50547	4.38207	4.40372	4.37742	4.55564	4.35581	4.30671	4.20417	4.14153	3.94249	4.17641	4.10827	4.22479	4.224	4.30425	4.09689	4.11341	4.0449	4.2001	4.40905	4.47615	4.35095	4.4949	4.40898	4.49555	4.3709	4.40237	5.53915	4.31015	4.32898	4.2953	4.09145	4.16403	4.15649	4.0807	4.11814	4.29356	4.24826	4.07637	4.12659	4.16289	4.0432	3.99425	3.98238	4.18074	3.9901	4.27058	4.36491	4.48197	4.39726	4.32236	4.2226	4.16609	4.29428	4.07041	4.02583	4.09066	4.17315	4.05804	4.00082	3.99003	4.03579	4.03071	4.0662	3.9976	4.10053	3.99739	4.06538	4.14554	4.03584	4.00506	4.10576	4.06659	4.047	4.11694	4.06774	4.13764	4.05507	4.03001	3.91439	4.02187	6.52691	5.16171	5.37291	4.30361	4.57031	4.27308	4.4272	4.14092	4.61982	4.50023	4.26164	4.09034	4.13395	4.24037	3.8069	3.48802	3.65673	3.92409	4.04335	4.17674	4.40685	4.03843	4.15268	4.0243	3.98917	4.33189	4.34696	4.15365	3.99003	3.9692	4.02472	4.29455	4.42789	3.99723	4.10726	4.16774	4.206	4.37847	4.73276	4.44666	4.19151	4.04756	3.96829	4.16062	4.18062	3.90463	4.47355	4.32518	4.05317	3.94584	4.14437	4.11739	4.08087	4.18088	4.27632	4.11384	4.14352	4.15241	4.13109	4.51504	4.20404	3.91402	4.24051	4.85444	4.62474	4.48835	4.61536	4.29148	3.83822	4.32964	4.16306	4.51751	4.17325	4.61812	4.38104	4.20827	4.25219	4.22423	4.31487	4.08199	4.19766	4.16449	4.05355	3.92238	4.32031	4.03011	4.17757	5.78975	5.50083	5.53509	5.11332	4.62547	4.80566	4.40823	4.86211	4.59301	4.60033	4.68601	4.34269	4.92566	4.8374	4.60029	4.42776	4.57676	4.37404	4.75807	4.37926	5.36138	4.97673	5.11616	4.71705	4.44091	4.39606	4.22369	4.46787	3.96636	5.4883	5.13566	5.34452	4.9452	4.77058	5.48623	5.1657	4.95864	4.64472	4.48879	4.41361	4.50895	4.27308	4.65699	4.72864	4.40107	4.63991	4.11077	5.08851	4.97279	4.77557	4.94708	4.59041	5.06885	4.77325	4.5649	4.17138	4.97151	4.65644	4.9908	4.47324	5.22099	4.99734	4.82642	4.65839	4.45876	4.3709	4.33732	4.58691	4.25682	4.5385	4.27759	4.20739	4.24169	4.36232	4.68964	4.43805	4.5226	4.55697	4.80767	4.62749	4.50706	4.35303	4.23929	4.27598	4.47188	4.46612	4.34713	4.7871	4.42338	4.36771	4.4257	4.14274	4.15986	4.19364	4.55435	4.63017	4.38434	4.5027	4.28106	4.46366	4.25658	4.31064	4.44666	4.26239	4.20509	4.12122	4.1586	3.99095	4.5155	4.60406	4.442	4.55428	4.39683	4.22206	4.13327	4.02635	4.21845	4.38141	4.11901	4.41467	4.42918	4.38121	4.0948	4.46486	4.40471	4.42814	4.01907	4.49754	4.27932	4.16242	4.11744	4.00288	4.3004	4.38253	4.2742	4.1401	4.39771	4.39124	4.13378	4.06572	4.25406	4.13914	4.18753	4.23951	4.35825	4.20719	4.24023	4.10641	4.17646	4.10405	4.10235	4.29202	4.24534	4.20669	4.24594	4.14188	4.11415	4.04939	4.02086	4.10657	4.13283	3.88566	4.18324	4.08047	4.09509	4.09376	3.95735	3.98699	3.99293	3.95184	4.17077	3.96258	4.06156	4.02859	4.03225	3.94995	3.96037	3.9588	3.90741	4.16484	4.10092	4.07939	4.07368	4.17632	4.10363	3.99292	4.06846	4.04582	3.99586	3.98326	4.0065	4.11705	3.92222	3.95701	4.00463	4.20689	4.00871	4.04605	4.06281	4.06827	4.00176	3.98268	3.91628	4.006	4.03548	3.95315	4.02452	4.11185	3.97519	4.07296	3.94918	3.91374	4.1704	3.96194	4.11598	3.98349	3.92239	4.03604	3.96037	4.11351	3.96348	4.19817	3.9699	4.05993	3.99922	3.94792	4.07862

### Sheet: PESI_1200features_LOG_QCBC
Unique_sample_ID	time_delay	subject_ID	group	Age_Quartile	gender	BMI	WHR_waist-to-hip_ratio	FS_MVA.neg 351.09.LOG_Int_QCBCor_OElTrim	FS_MVA.neg 418.82.LOG_Int_QCBCor_OElTrim	FS_MVA.neg 419.6.LOG_Int_QCBCor_OElTrim	FS_MVA.neg 420.37.LOG_Int_QCBCor_OElTrim	FS_MVA.neg 446.75.LOG_Int_QCBCor_OElTrim	FS_MVA.neg 448.3.LOG_Int_QCBCor_OElTrim	FS_MVA.neg 625.92.LOG_Int_QCBCor_OElTrim	FS_MVA.neg 631.38.LOG_Int_QCBCor_OElTrim	FS_MVA.neg 710.21.LOG_Int_QCBCor_OElTrim	FS_MVA.neg 787.84.LOG_Int_QCBCor_OElTrim	FS_MVA.neg 812.1.LOG_Int_QCBCor_OElTrim	FS_MVA.neg 873.93.LOG_Int_QCBCor_OElTrim	FS_MVA.neg 879.37.LOG_Int_QCBCor_OElTrim	FS_MVA.neg 88.99.LOG_Int_QCBCor_OElTrim	FS_MVA.neg 897.94.LOG_Int_QCBCor_OElTrim	FS_MVA.neg 899.46.LOG_Int_QCBCor_OElTrim	FS_MVA.neg 900.22.LOG_Int_QCBCor_OElTrim	FS_MVA.pos 974.8.LOG_Int_QCBCor_OElTrim	MVA.neg 1012.52.LOG_Int_QCBCor_OElTrim	MVA.neg 1014.1.LOG_Int_QCBCor_OElTrim	MVA.neg 1014.86.LOG_Int_QCBCor_OElTrim	MVA.neg 1038.03.LOG_Int_QCBCor_OElTrim	MVA.neg 1038.8.LOG_Int_QCBCor_OElTrim	MVA.neg 1040.32.LOG_Int_QCBCor_OElTrim	MVA.neg 144.68.LOG_Int_QCBCor_OElTrim	MVA.neg 191.06.LOG_Int_QCBCor_OElTrim	MVA.neg 215.77.LOG_Int_QCBCor_OElTrim	MVA.neg 226.76.LOG_Int_QCBCor_OElTrim	MVA.neg 252.49.LOG_Int_QCBCor_OElTrim	MVA.neg 253.26.LOG_Int_QCBCor_OElTrim	MVA.neg 254.89.LOG_Int_QCBCor_OElTrim	MVA.neg 255.65.LOG_Int_QCBCor_OElTrim	MVA.neg 257.19.LOG_Int_QCBCor_OElTrim	MVA.neg 279.06.LOG_Int_QCBCor_OElTrim	MVA.neg 279.83.LOG_Int_QCBCor_OElTrim	MVA.neg 280.6.LOG_Int_QCBCor_OElTrim	MVA.neg 282.19.LOG_Int_QCBCor_OElTrim	MVA.neg 283.01.LOG_Int_QCBCor_OElTrim	MVA.neg 283.79.LOG_Int_QCBCor_OElTrim	MVA.neg 284.6.LOG_Int_QCBCor_OElTrim	MVA.neg 285.36.LOG_Int_QCBCor_OElTrim	MVA.neg 290.87.LOG_Int_QCBCor_OElTrim	MVA.neg 291.65.LOG_Int_QCBCor_OElTrim	MVA.neg 294.79.LOG_Int_QCBCor_OElTrim	MVA.neg 302.74.LOG_Int_QCBCor_OElTrim	MVA.neg 305.05.LOG_Int_QCBCor_OElTrim	MVA.neg 306.7.LOG_Int_QCBCor_OElTrim	MVA.neg 309.04.LOG_Int_QCBCor_OElTrim	MVA.neg 312.96.LOG_Int_QCBCor_OElTrim	MVA.neg 314.5.LOG_Int_QCBCor_OElTrim	MVA.neg 316.8.LOG_Int_QCBCor_OElTrim	MVA.neg 319.12.LOG_Int_QCBCor_OElTrim	MVA.neg 319.97.LOG_Int_QCBCor_OElTrim	MVA.neg 322.53.LOG_Int_QCBCor_OElTrim	MVA.neg 328.67.LOG_Int_QCBCor_OElTrim	MVA.neg 337.18.LOG_Int_QCBCor_OElTrim	MVA.neg 341.06.LOG_Int_QCBCor_OElTrim	MVA.neg 344.14.LOG_Int_QCBCor_OElTrim	MVA.neg 348.78.LOG_Int_QCBCor_OElTrim	MVA.neg 356.67.LOG_Int_QCBCor_OElTrim	MVA.neg 362.86.LOG_Int_QCBCor_OElTrim	MVA.neg 365.15.LOG_Int_QCBCor_OElTrim	MVA.neg 365.91.LOG_Int_QCBCor_OElTrim	MVA.neg 366.67.LOG_Int_QCBCor_OElTrim	MVA.neg 368.25.LOG_Int_QCBCor_OElTrim	MVA.neg 372.13.LOG_Int_QCBCor_OElTrim	MVA.neg 379.06.LOG_Int_QCBCor_OElTrim	MVA.neg 381.38.LOG_Int_QCBCor_OElTrim	MVA.neg 392.32.LOG_Int_QCBCor_OElTrim	MVA.neg 393.09.LOG_Int_QCBCor_OElTrim	MVA.neg 393.85.LOG_Int_QCBCor_OElTrim	MVA.neg 394.63.LOG_Int_QCBCor_OElTrim	MVA.neg 396.16.LOG_Int_QCBCor_OElTrim	MVA.neg 396.93.LOG_Int_QCBCor_OElTrim	MVA.neg 407.11.LOG_Int_QCBCor_OElTrim	MVA.neg 411.LOG_Int_QCBCor_OElTrim	MVA.neg 417.97.LOG_Int_QCBCor_OElTrim	MVA.neg 421.14.LOG_Int_QCBCor_OElTrim	MVA.neg 429.LOG_Int_QCBCor_OElTrim	MVA.neg 435.18.LOG_Int_QCBCor_OElTrim	MVA.neg 435.96.LOG_Int_QCBCor_OElTrim	MVA.neg 436.72.LOG_Int_QCBCor_OElTrim	MVA.neg 445.21.LOG_Int_QCBCor_OElTrim	MVA.neg 445.97.LOG_Int_QCBCor_OElTrim	MVA.neg 449.08.LOG_Int_QCBCor_OElTrim	MVA.neg 451.39.LOG_Int_QCBCor_OElTrim	MVA.neg 452.15.LOG_Int_QCBCor_OElTrim	MVA.neg 452.93.LOG_Int_QCBCor_OElTrim	MVA.neg 460.67.LOG_Int_QCBCor_OElTrim	MVA.neg 461.43.LOG_Int_QCBCor_OElTrim	MVA.neg 462.19.LOG_Int_QCBCor_OElTrim	MVA.neg 462.96.LOG_Int_QCBCor_OElTrim	MVA.neg 463.72.LOG_Int_QCBCor_OElTrim	MVA.neg 464.48.LOG_Int_QCBCor_OElTrim	MVA.neg 465.24.LOG_Int_QCBCor_OElTrim	MVA.neg 466.77.LOG_Int_QCBCor_OElTrim	MVA.neg 466.LOG_Int_QCBCor_OElTrim	MVA.neg 473.78.LOG_Int_QCBCor_OElTrim	MVA.neg 474.59.LOG_Int_QCBCor_OElTrim	MVA.neg 475.36.LOG_Int_QCBCor_OElTrim	MVA.neg 476.15.LOG_Int_QCBCor_OElTrim	MVA.neg 476.91.LOG_Int_QCBCor_OElTrim	MVA.neg 477.7.LOG_Int_QCBCor_OElTrim	MVA.neg 478.47.LOG_Int_QCBCor_OElTrim	MVA.neg 479.26.LOG_Int_QCBCor_OElTrim	MVA.neg 480.07.LOG_Int_QCBCor_OElTrim	MVA.neg 480.83.LOG_Int_QCBCor_OElTrim	MVA.neg 483.15.LOG_Int_QCBCor_OElTrim	MVA.neg 487.LOG_Int_QCBCor_OElTrim	MVA.neg 490.89.LOG_Int_QCBCor_OElTrim	MVA.neg 492.47.LOG_Int_QCBCor_OElTrim	MVA.neg 493.25.LOG_Int_QCBCor_OElTrim	MVA.neg 494.07.LOG_Int_QCBCor_OElTrim	MVA.neg 494.83.LOG_Int_QCBCor_OElTrim	MVA.neg 495.6.LOG_Int_QCBCor_OElTrim	MVA.neg 499.46.LOG_Int_QCBCor_OElTrim	MVA.neg 500.25.LOG_Int_QCBCor_OElTrim	MVA.neg 501.09.LOG_Int_QCBCor_OElTrim	MVA.neg 503.37.LOG_Int_QCBCor_OElTrim	MVA.neg 504.13.LOG_Int_QCBCor_OElTrim	MVA.neg 504.9.LOG_Int_QCBCor_OElTrim	MVA.neg 505.69.LOG_Int_QCBCor_OElTrim	MVA.neg 506.45.LOG_Int_QCBCor_OElTrim	MVA.neg 507.21.LOG_Int_QCBCor_OElTrim	MVA.neg 507.98.LOG_Int_QCBCor_OElTrim	MVA.neg 508.74.LOG_Int_QCBCor_OElTrim	MVA.neg 511.02.LOG_Int_QCBCor_OElTrim	MVA.neg 511.8.LOG_Int_QCBCor_OElTrim	MVA.neg 512.58.LOG_Int_QCBCor_OElTrim	MVA.neg 514.86.LOG_Int_QCBCor_OElTrim	MVA.neg 517.17.LOG_Int_QCBCor_OElTrim	MVA.neg 520.37.LOG_Int_QCBCor_OElTrim	MVA.neg 521.15.LOG_Int_QCBCor_OElTrim	MVA.neg 523.46.LOG_Int_QCBCor_OElTrim	MVA.neg 524.22.LOG_Int_QCBCor_OElTrim	MVA.neg 524.99.LOG_Int_QCBCor_OElTrim	MVA.neg 525.77.LOG_Int_QCBCor_OElTrim	MVA.neg 528.9.LOG_Int_QCBCor_OElTrim	MVA.neg 529.67.LOG_Int_QCBCor_OElTrim	MVA.neg 530.43.LOG_Int_QCBCor_OElTrim	MVA.neg 531.19.LOG_Int_QCBCor_OElTrim	MVA.neg 532.73.LOG_Int_QCBCor_OElTrim	MVA.neg 533.55.LOG_Int_QCBCor_OElTrim	MVA.neg 534.31.LOG_Int_QCBCor_OElTrim	MVA.neg 535.07.LOG_Int_QCBCor_OElTrim	MVA.neg 535.84.LOG_Int_QCBCor_OElTrim	MVA.neg 536.6.LOG_Int_QCBCor_OElTrim	MVA.neg 537.36.LOG_Int_QCBCor_OElTrim	MVA.neg 538.16.LOG_Int_QCBCor_OElTrim	MVA.neg 538.97.LOG_Int_QCBCor_OElTrim	MVA.neg 539.76.LOG_Int_QCBCor_OElTrim	MVA.neg 540.52.LOG_Int_QCBCor_OElTrim	MVA.neg 543.72.LOG_Int_QCBCor_OElTrim	MVA.neg 544.5.LOG_Int_QCBCor_OElTrim	MVA.neg 545.28.LOG_Int_QCBCor_OElTrim	MVA.neg 546.05.LOG_Int_QCBCor_OElTrim	MVA.neg 546.86.LOG_Int_QCBCor_OElTrim	MVA.neg 547.63.LOG_Int_QCBCor_OElTrim	MVA.neg 548.39.LOG_Int_QCBCor_OElTrim	MVA.neg 549.19.LOG_Int_QCBCor_OElTrim	MVA.neg 550.71.LOG_Int_QCBCor_OElTrim	MVA.neg 551.48.LOG_Int_QCBCor_OElTrim	MVA.neg 552.24.LOG_Int_QCBCor_OElTrim	MVA.neg 553.08.LOG_Int_QCBCor_OElTrim	MVA.neg 553.84.LOG_Int_QCBCor_OElTrim	MVA.neg 554.6.LOG_Int_QCBCor_OElTrim	MVA.neg 555.38.LOG_Int_QCBCor_OElTrim	MVA.neg 556.16.LOG_Int_QCBCor_OElTrim	MVA.neg 556.92.LOG_Int_QCBCor_OElTrim	MVA.neg 557.69.LOG_Int_QCBCor_OElTrim	MVA.neg 558.5.LOG_Int_QCBCor_OElTrim	MVA.neg 559.27.LOG_Int_QCBCor_OElTrim	MVA.neg 560.05.LOG_Int_QCBCor_OElTrim	MVA.neg 560.82.LOG_Int_QCBCor_OElTrim	MVA.neg 561.58.LOG_Int_QCBCor_OElTrim	MVA.neg 562.44.LOG_Int_QCBCor_OElTrim	MVA.neg 563.2.LOG_Int_QCBCor_OElTrim	MVA.neg 563.96.LOG_Int_QCBCor_OElTrim	MVA.neg 564.73.LOG_Int_QCBCor_OElTrim	MVA.neg 565.5.LOG_Int_QCBCor_OElTrim	MVA.neg 566.28.LOG_Int_QCBCor_OElTrim	MVA.neg 567.8.LOG_Int_QCBCor_OElTrim	MVA.neg 568.56.LOG_Int_QCBCor_OElTrim	MVA.neg 569.33.LOG_Int_QCBCor_OElTrim	MVA.neg 570.11.LOG_Int_QCBCor_OElTrim	MVA.neg 570.89.LOG_Int_QCBCor_OElTrim	MVA.neg 572.44.LOG_Int_QCBCor_OElTrim	MVA.neg 573.2.LOG_Int_QCBCor_OElTrim	MVA.neg 573.97.LOG_Int_QCBCor_OElTrim	MVA.neg 574.73.LOG_Int_QCBCor_OElTrim	MVA.neg 575.5.LOG_Int_QCBCor_OElTrim	MVA.neg 576.27.LOG_Int_QCBCor_OElTrim	MVA.neg 577.08.LOG_Int_QCBCor_OElTrim	MVA.neg 577.85.LOG_Int_QCBCor_OElTrim	MVA.neg 578.61.LOG_Int_QCBCor_OElTrim	MVA.neg 579.39.LOG_Int_QCBCor_OElTrim	MVA.neg 580.91.LOG_Int_QCBCor_OElTrim	MVA.neg 582.44.LOG_Int_QCBCor_OElTrim	MVA.neg 583.2.LOG_Int_QCBCor_OElTrim	MVA.neg 584.74.LOG_Int_QCBCor_OElTrim	MVA.neg 585.5.LOG_Int_QCBCor_OElTrim	MVA.neg 586.26.LOG_Int_QCBCor_OElTrim	MVA.neg 587.04.LOG_Int_QCBCor_OElTrim	MVA.neg 587.8.LOG_Int_QCBCor_OElTrim	MVA.neg 588.56.LOG_Int_QCBCor_OElTrim	MVA.neg 589.41.LOG_Int_QCBCor_OElTrim	MVA.neg 590.18.LOG_Int_QCBCor_OElTrim	MVA.neg 590.95.LOG_Int_QCBCor_OElTrim	MVA.neg 591.71.LOG_Int_QCBCor_OElTrim	MVA.neg 592.47.LOG_Int_QCBCor_OElTrim	MVA.neg 593.23.LOG_Int_QCBCor_OElTrim	MVA.neg 594.79.LOG_Int_QCBCor_OElTrim	MVA.neg 594.LOG_Int_QCBCor_OElTrim	MVA.neg 595.6.LOG_Int_QCBCor_OElTrim	MVA.neg 596.37.LOG_Int_QCBCor_OElTrim	MVA.neg 597.16.LOG_Int_QCBCor_OElTrim	MVA.neg 597.93.LOG_Int_QCBCor_OElTrim	MVA.neg 598.69.LOG_Int_QCBCor_OElTrim	MVA.neg 599.46.LOG_Int_QCBCor_OElTrim	MVA.neg 600.27.LOG_Int_QCBCor_OElTrim	MVA.neg 601.07.LOG_Int_QCBCor_OElTrim	MVA.neg 601.83.LOG_Int_QCBCor_OElTrim	MVA.neg 602.6.LOG_Int_QCBCor_OElTrim	MVA.neg 603.36.LOG_Int_QCBCor_OElTrim	MVA.neg 604.12.LOG_Int_QCBCor_OElTrim	MVA.neg 604.9.LOG_Int_QCBCor_OElTrim	MVA.neg 605.67.LOG_Int_QCBCor_OElTrim	MVA.neg 606.46.LOG_Int_QCBCor_OElTrim	MVA.neg 607.22.LOG_Int_QCBCor_OElTrim	MVA.neg 608.75.LOG_Int_QCBCor_OElTrim	MVA.neg 609.53.LOG_Int_QCBCor_OElTrim	MVA.neg 610.3.LOG_Int_QCBCor_OElTrim	MVA.neg 611.06.LOG_Int_QCBCor_OElTrim	MVA.neg 611.86.LOG_Int_QCBCor_OElTrim	MVA.neg 615.78.LOG_Int_QCBCor_OElTrim	MVA.neg 615.LOG_Int_QCBCor_OElTrim	MVA.neg 616.54.LOG_Int_QCBCor_OElTrim	MVA.neg 617.3.LOG_Int_QCBCor_OElTrim	MVA.neg 618.08.LOG_Int_QCBCor_OElTrim	MVA.neg 618.86.LOG_Int_QCBCor_OElTrim	MVA.neg 619.62.LOG_Int_QCBCor_OElTrim	MVA.neg 620.4.LOG_Int_QCBCor_OElTrim	MVA.neg 621.16.LOG_Int_QCBCor_OElTrim	MVA.neg 621.92.LOG_Int_QCBCor_OElTrim	MVA.neg 622.78.LOG_Int_QCBCor_OElTrim	MVA.neg 623.54.LOG_Int_QCBCor_OElTrim	MVA.neg 624.39.LOG_Int_QCBCor_OElTrim	MVA.neg 625.16.LOG_Int_QCBCor_OElTrim	MVA.neg 626.72.LOG_Int_QCBCor_OElTrim	MVA.neg 627.5.LOG_Int_QCBCor_OElTrim	MVA.neg 628.26.LOG_Int_QCBCor_OElTrim	MVA.neg 629.06.LOG_Int_QCBCor_OElTrim	MVA.neg 629.86.LOG_Int_QCBCor_OElTrim	MVA.neg 630.62.LOG_Int_QCBCor_OElTrim	MVA.neg 632.14.LOG_Int_QCBCor_OElTrim	MVA.neg 632.93.LOG_Int_QCBCor_OElTrim	MVA.neg 633.7.LOG_Int_QCBCor_OElTrim	MVA.neg 634.47.LOG_Int_QCBCor_OElTrim	MVA.neg 635.25.LOG_Int_QCBCor_OElTrim	MVA.neg 636.04.LOG_Int_QCBCor_OElTrim	MVA.neg 636.8.LOG_Int_QCBCor_OElTrim	MVA.neg 637.57.LOG_Int_QCBCor_OElTrim	MVA.neg 638.35.LOG_Int_QCBCor_OElTrim	MVA.neg 639.12.LOG_Int_QCBCor_OElTrim	MVA.neg 639.9.LOG_Int_QCBCor_OElTrim	MVA.neg 642.2.LOG_Int_QCBCor_OElTrim	MVA.neg 643.79.LOG_Int_QCBCor_OElTrim	MVA.neg 643.LOG_Int_QCBCor_OElTrim	MVA.neg 644.6.LOG_Int_QCBCor_OElTrim	MVA.neg 645.36.LOG_Int_QCBCor_OElTrim	MVA.neg 646.12.LOG_Int_QCBCor_OElTrim	MVA.neg 646.88.LOG_Int_QCBCor_OElTrim	MVA.neg 647.64.LOG_Int_QCBCor_OElTrim	MVA.neg 648.42.LOG_Int_QCBCor_OElTrim	MVA.neg 649.19.LOG_Int_QCBCor_OElTrim	MVA.neg 649.95.LOG_Int_QCBCor_OElTrim	MVA.neg 650.72.LOG_Int_QCBCor_OElTrim	MVA.neg 651.48.LOG_Int_QCBCor_OElTrim	MVA.neg 652.25.LOG_Int_QCBCor_OElTrim	MVA.neg 653.01.LOG_Int_QCBCor_OElTrim	MVA.neg 653.77.LOG_Int_QCBCor_OElTrim	MVA.neg 654.56.LOG_Int_QCBCor_OElTrim	MVA.neg 655.33.LOG_Int_QCBCor_OElTrim	MVA.neg 656.09.LOG_Int_QCBCor_OElTrim	MVA.neg 656.85.LOG_Int_QCBCor_OElTrim	MVA.neg 657.62.LOG_Int_QCBCor_OElTrim	MVA.neg 659.18.LOG_Int_QCBCor_OElTrim	MVA.neg 659.94.LOG_Int_QCBCor_OElTrim	MVA.neg 660.72.LOG_Int_QCBCor_OElTrim	MVA.neg 661.51.LOG_Int_QCBCor_OElTrim	MVA.neg 662.27.LOG_Int_QCBCor_OElTrim	MVA.neg 663.03.LOG_Int_QCBCor_OElTrim	MVA.neg 663.8.LOG_Int_QCBCor_OElTrim	MVA.neg 664.58.LOG_Int_QCBCor_OElTrim	MVA.neg 665.34.LOG_Int_QCBCor_OElTrim	MVA.neg 666.1.LOG_Int_QCBCor_OElTrim	MVA.neg 666.86.LOG_Int_QCBCor_OElTrim	MVA.neg 667.62.LOG_Int_QCBCor_OElTrim	MVA.neg 668.39.LOG_Int_QCBCor_OElTrim	MVA.neg 669.15.LOG_Int_QCBCor_OElTrim	MVA.neg 669.94.LOG_Int_QCBCor_OElTrim	MVA.neg 670.7.LOG_Int_QCBCor_OElTrim	MVA.neg 671.46.LOG_Int_QCBCor_OElTrim	MVA.neg 672.24.LOG_Int_QCBCor_OElTrim	MVA.neg 673.07.LOG_Int_QCBCor_OElTrim	MVA.neg 673.83.LOG_Int_QCBCor_OElTrim	MVA.neg 674.6.LOG_Int_QCBCor_OElTrim	MVA.neg 675.4.LOG_Int_QCBCor_OElTrim	MVA.neg 676.16.LOG_Int_QCBCor_OElTrim	MVA.neg 676.99.LOG_Int_QCBCor_OElTrim	MVA.neg 677.77.LOG_Int_QCBCor_OElTrim	MVA.neg 678.53.LOG_Int_QCBCor_OElTrim	MVA.neg 679.32.LOG_Int_QCBCor_OElTrim	MVA.neg 680.09.LOG_Int_QCBCor_OElTrim	MVA.neg 680.87.LOG_Int_QCBCor_OElTrim	MVA.neg 682.42.LOG_Int_QCBCor_OElTrim	MVA.neg 683.2.LOG_Int_QCBCor_OElTrim	MVA.neg 683.98.LOG_Int_QCBCor_OElTrim	MVA.neg 685.59.LOG_Int_QCBCor_OElTrim	MVA.neg 686.35.LOG_Int_QCBCor_OElTrim	MVA.neg 687.13.LOG_Int_QCBCor_OElTrim	MVA.neg 687.9.LOG_Int_QCBCor_OElTrim	MVA.neg 688.69.LOG_Int_QCBCor_OElTrim	MVA.neg 689.45.LOG_Int_QCBCor_OElTrim	MVA.neg 690.21.LOG_Int_QCBCor_OElTrim	MVA.neg 690.99.LOG_Int_QCBCor_OElTrim	MVA.neg 691.77.LOG_Int_QCBCor_OElTrim	MVA.neg 692.57.LOG_Int_QCBCor_OElTrim	MVA.neg 693.33.LOG_Int_QCBCor_OElTrim	MVA.neg 694.1.LOG_Int_QCBCor_OElTrim	MVA.neg 694.86.LOG_Int_QCBCor_OElTrim	MVA.neg 695.62.LOG_Int_QCBCor_OElTrim	MVA.neg 696.39.LOG_Int_QCBCor_OElTrim	MVA.neg 697.15.LOG_Int_QCBCor_OElTrim	MVA.neg 697.91.LOG_Int_QCBCor_OElTrim	MVA.neg 699.43.LOG_Int_QCBCor_OElTrim	MVA.neg 700.2.LOG_Int_QCBCor_OElTrim	MVA.neg 700.97.LOG_Int_QCBCor_OElTrim	MVA.neg 701.73.LOG_Int_QCBCor_OElTrim	MVA.neg 702.5.LOG_Int_QCBCor_OElTrim	MVA.neg 703.3.LOG_Int_QCBCor_OElTrim	MVA.neg 704.07.LOG_Int_QCBCor_OElTrim	MVA.neg 704.85.LOG_Int_QCBCor_OElTrim	MVA.neg 705.61.LOG_Int_QCBCor_OElTrim	MVA.neg 706.39.LOG_Int_QCBCor_OElTrim	MVA.neg 707.15.LOG_Int_QCBCor_OElTrim	MVA.neg 707.91.LOG_Int_QCBCor_OElTrim	MVA.neg 708.68.LOG_Int_QCBCor_OElTrim	MVA.neg 709.45.LOG_Int_QCBCor_OElTrim	MVA.neg 710.97.LOG_Int_QCBCor_OElTrim	MVA.neg 711.76.LOG_Int_QCBCor_OElTrim	MVA.neg 712.53.LOG_Int_QCBCor_OElTrim	MVA.neg 713.3.LOG_Int_QCBCor_OElTrim	MVA.neg 714.07.LOG_Int_QCBCor_OElTrim	MVA.neg 714.83.LOG_Int_QCBCor_OElTrim	MVA.neg 715.59.LOG_Int_QCBCor_OElTrim	MVA.neg 716.37.LOG_Int_QCBCor_OElTrim	MVA.neg 717.13.LOG_Int_QCBCor_OElTrim	MVA.neg 717.89.LOG_Int_QCBCor_OElTrim	MVA.neg 718.67.LOG_Int_QCBCor_OElTrim	MVA.neg 719.44.LOG_Int_QCBCor_OElTrim	MVA.neg 720.2.LOG_Int_QCBCor_OElTrim	MVA.neg 720.98.LOG_Int_QCBCor_OElTrim	MVA.neg 721.81.LOG_Int_QCBCor_OElTrim	MVA.neg 722.57.LOG_Int_QCBCor_OElTrim	MVA.neg 723.34.LOG_Int_QCBCor_OElTrim	MVA.neg 724.12.LOG_Int_QCBCor_OElTrim	MVA.neg 724.89.LOG_Int_QCBCor_OElTrim	MVA.neg 725.67.LOG_Int_QCBCor_OElTrim	MVA.neg 726.43.LOG_Int_QCBCor_OElTrim	MVA.neg 727.19.LOG_Int_QCBCor_OElTrim	MVA.neg 727.99.LOG_Int_QCBCor_OElTrim	MVA.neg 728.78.LOG_Int_QCBCor_OElTrim	MVA.neg 729.56.LOG_Int_QCBCor_OElTrim	MVA.neg 730.33.LOG_Int_QCBCor_OElTrim	MVA.neg 731.09.LOG_Int_QCBCor_OElTrim	MVA.neg 731.86.LOG_Int_QCBCor_OElTrim	MVA.neg 732.68.LOG_Int_QCBCor_OElTrim	MVA.neg 734.24.LOG_Int_QCBCor_OElTrim	MVA.neg 735.1.LOG_Int_QCBCor_OElTrim	MVA.neg 735.87.LOG_Int_QCBCor_OElTrim	MVA.neg 736.64.LOG_Int_QCBCor_OElTrim	MVA.neg 737.4.LOG_Int_QCBCor_OElTrim	MVA.neg 738.16.LOG_Int_QCBCor_OElTrim	MVA.neg 738.93.LOG_Int_QCBCor_OElTrim	MVA.neg 739.69.LOG_Int_QCBCor_OElTrim	MVA.neg 740.48.LOG_Int_QCBCor_OElTrim	MVA.neg 741.28.LOG_Int_QCBCor_OElTrim	MVA.neg 742.05.LOG_Int_QCBCor_OElTrim	MVA.neg 743.57.LOG_Int_QCBCor_OElTrim	MVA.neg 744.33.LOG_Int_QCBCor_OElTrim	MVA.neg 745.1.LOG_Int_QCBCor_OElTrim	MVA.neg 745.86.LOG_Int_QCBCor_OElTrim	MVA.neg 747.43.LOG_Int_QCBCor_OElTrim	MVA.neg 748.2.LOG_Int_QCBCor_OElTrim	MVA.neg 748.97.LOG_Int_QCBCor_OElTrim	MVA.neg 749.73.LOG_Int_QCBCor_OElTrim	MVA.neg 750.49.LOG_Int_QCBCor_OElTrim	MVA.neg 751.25.LOG_Int_QCBCor_OElTrim	MVA.neg 752.01.LOG_Int_QCBCor_OElTrim	MVA.neg 753.6.LOG_Int_QCBCor_OElTrim	MVA.neg 754.36.LOG_Int_QCBCor_OElTrim	MVA.neg 755.13.LOG_Int_QCBCor_OElTrim	MVA.neg 755.92.LOG_Int_QCBCor_OElTrim	MVA.neg 756.68.LOG_Int_QCBCor_OElTrim	MVA.neg 757.44.LOG_Int_QCBCor_OElTrim	MVA.neg 758.2.LOG_Int_QCBCor_OElTrim	MVA.neg 758.96.LOG_Int_QCBCor_OElTrim	MVA.neg 759.73.LOG_Int_QCBCor_OElTrim	MVA.neg 760.49.LOG_Int_QCBCor_OElTrim	MVA.neg 761.33.LOG_Int_QCBCor_OElTrim	MVA.neg 762.11.LOG_Int_QCBCor_OElTrim	MVA.neg 762.87.LOG_Int_QCBCor_OElTrim	MVA.neg 763.64.LOG_Int_QCBCor_OElTrim	MVA.neg 764.4.LOG_Int_QCBCor_OElTrim	MVA.neg 765.2.LOG_Int_QCBCor_OElTrim	MVA.neg 765.96.LOG_Int_QCBCor_OElTrim	MVA.neg 767.7.LOG_Int_QCBCor_OElTrim	MVA.neg 768.46.LOG_Int_QCBCor_OElTrim	MVA.neg 769.24.LOG_Int_QCBCor_OElTrim	MVA.neg 770.01.LOG_Int_QCBCor_OElTrim	MVA.neg 770.79.LOG_Int_QCBCor_OElTrim	MVA.neg 772.33.LOG_Int_QCBCor_OElTrim	MVA.neg 773.1.LOG_Int_QCBCor_OElTrim	MVA.neg 773.89.LOG_Int_QCBCor_OElTrim	MVA.neg 774.65.LOG_Int_QCBCor_OElTrim	MVA.neg 775.46.LOG_Int_QCBCor_OElTrim	MVA.neg 776.22.LOG_Int_QCBCor_OElTrim	MVA.neg 776.99.LOG_Int_QCBCor_OElTrim	MVA.neg 777.83.LOG_Int_QCBCor_OElTrim	MVA.neg 778.6.LOG_Int_QCBCor_OElTrim	MVA.neg 779.36.LOG_Int_QCBCor_OElTrim	MVA.neg 780.12.LOG_Int_QCBCor_OElTrim	MVA.neg 780.88.LOG_Int_QCBCor_OElTrim	MVA.neg 781.64.LOG_Int_QCBCor_OElTrim	MVA.neg 782.4.LOG_Int_QCBCor_OElTrim	MVA.neg 783.16.LOG_Int_QCBCor_OElTrim	MVA.neg 783.93.LOG_Int_QCBCor_OElTrim	MVA.neg 784.7.LOG_Int_QCBCor_OElTrim	MVA.neg 785.49.LOG_Int_QCBCor_OElTrim	MVA.neg 786.28.LOG_Int_QCBCor_OElTrim	MVA.neg 787.05.LOG_Int_QCBCor_OElTrim	MVA.neg 788.6.LOG_Int_QCBCor_OElTrim	MVA.neg 789.4.LOG_Int_QCBCor_OElTrim	MVA.neg 790.2.LOG_Int_QCBCor_OElTrim	MVA.neg 790.99.LOG_Int_QCBCor_OElTrim	MVA.neg 791.75.LOG_Int_QCBCor_OElTrim	MVA.neg 792.54.LOG_Int_QCBCor_OElTrim	MVA.neg 793.3.LOG_Int_QCBCor_OElTrim	MVA.neg 794.1.LOG_Int_QCBCor_OElTrim	MVA.neg 794.87.LOG_Int_QCBCor_OElTrim	MVA.neg 795.68.LOG_Int_QCBCor_OElTrim	MVA.neg 796.5.LOG_Int_QCBCor_OElTrim	MVA.neg 797.28.LOG_Int_QCBCor_OElTrim	MVA.neg 798.04.LOG_Int_QCBCor_OElTrim	MVA.neg 798.82.LOG_Int_QCBCor_OElTrim	MVA.neg 799.58.LOG_Int_QCBCor_OElTrim	MVA.neg 800.4.LOG_Int_QCBCor_OElTrim	MVA.neg 801.16.LOG_Int_QCBCor_OElTrim	MVA.neg 801.92.LOG_Int_QCBCor_OElTrim	MVA.neg 802.7.LOG_Int_QCBCor_OElTrim	MVA.neg 803.47.LOG_Int_QCBCor_OElTrim	MVA.neg 804.27.LOG_Int_QCBCor_OElTrim	MVA.neg 805.03.LOG_Int_QCBCor_OElTrim	MVA.neg 805.8.LOG_Int_QCBCor_OElTrim	MVA.neg 806.6.LOG_Int_QCBCor_OElTrim	MVA.neg 807.39.LOG_Int_QCBCor_OElTrim	MVA.neg 808.15.LOG_Int_QCBCor_OElTrim	MVA.neg 808.95.LOG_Int_QCBCor_OElTrim	MVA.neg 809.72.LOG_Int_QCBCor_OElTrim	MVA.neg 810.5.LOG_Int_QCBCor_OElTrim	MVA.neg 811.29.LOG_Int_QCBCor_OElTrim	MVA.neg 812.86.LOG_Int_QCBCor_OElTrim	MVA.neg 813.67.LOG_Int_QCBCor_OElTrim	MVA.neg 814.43.LOG_Int_QCBCor_OElTrim	MVA.neg 815.96.LOG_Int_QCBCor_OElTrim	MVA.neg 816.72.LOG_Int_QCBCor_OElTrim	MVA.neg 817.5.LOG_Int_QCBCor_OElTrim	MVA.neg 818.26.LOG_Int_QCBCor_OElTrim	MVA.neg 819.03.LOG_Int_QCBCor_OElTrim	MVA.neg 819.79.LOG_Int_QCBCor_OElTrim	MVA.neg 820.55.LOG_Int_QCBCor_OElTrim	MVA.neg 821.35.LOG_Int_QCBCor_OElTrim	MVA.neg 822.11.LOG_Int_QCBCor_OElTrim	MVA.neg 822.89.LOG_Int_QCBCor_OElTrim	MVA.neg 823.66.LOG_Int_QCBCor_OElTrim	MVA.neg 824.44.LOG_Int_QCBCor_OElTrim	MVA.neg 825.2.LOG_Int_QCBCor_OElTrim	MVA.neg 825.96.LOG_Int_QCBCor_OElTrim	MVA.neg 826.73.LOG_Int_QCBCor_OElTrim	MVA.neg 827.49.LOG_Int_QCBCor_OElTrim	MVA.neg 828.26.LOG_Int_QCBCor_OElTrim	MVA.neg 829.02.LOG_Int_QCBCor_OElTrim	MVA.neg 829.8.LOG_Int_QCBCor_OElTrim	MVA.neg 830.56.LOG_Int_QCBCor_OElTrim	MVA.neg 831.32.LOG_Int_QCBCor_OElTrim	MVA.neg 832.09.LOG_Int_QCBCor_OElTrim	MVA.neg 832.86.LOG_Int_QCBCor_OElTrim	MVA.neg 833.71.LOG_Int_QCBCor_OElTrim	MVA.neg 835.24.LOG_Int_QCBCor_OElTrim	MVA.neg 836.77.LOG_Int_QCBCor_OElTrim	MVA.neg 836.LOG_Int_QCBCor_OElTrim	MVA.neg 837.54.LOG_Int_QCBCor_OElTrim	MVA.neg 838.3.LOG_Int_QCBCor_OElTrim	MVA.neg 839.07.LOG_Int_QCBCor_OElTrim	MVA.neg 839.89.LOG_Int_QCBCor_OElTrim	MVA.neg 840.65.LOG_Int_QCBCor_OElTrim	MVA.neg 841.48.LOG_Int_QCBCor_OElTrim	MVA.neg 842.24.LOG_Int_QCBCor_OElTrim	MVA.neg 843.8.LOG_Int_QCBCor_OElTrim	MVA.neg 843.LOG_Int_QCBCor_OElTrim	MVA.neg 844.56.LOG_Int_QCBCor_OElTrim	MVA.neg 845.36.LOG_Int_QCBCor_OElTrim	MVA.neg 846.14.LOG_Int_QCBCor_OElTrim	MVA.neg 846.9.LOG_Int_QCBCor_OElTrim	MVA.neg 847.67.LOG_Int_QCBCor_OElTrim	MVA.neg 848.44.LOG_Int_QCBCor_OElTrim	MVA.neg 849.2.LOG_Int_QCBCor_OElTrim	MVA.neg 849.96.LOG_Int_QCBCor_OElTrim	MVA.neg 850.72.LOG_Int_QCBCor_OElTrim	MVA.neg 851.48.LOG_Int_QCBCor_OElTrim	MVA.neg 852.25.LOG_Int_QCBCor_OElTrim	MVA.neg 853.05.LOG_Int_QCBCor_OElTrim	MVA.neg 853.81.LOG_Int_QCBCor_OElTrim	MVA.neg 854.57.LOG_Int_QCBCor_OElTrim	MVA.neg 855.4.LOG_Int_QCBCor_OElTrim	MVA.neg 856.92.LOG_Int_QCBCor_OElTrim	MVA.neg 857.68.LOG_Int_QCBCor_OElTrim	MVA.neg 858.44.LOG_Int_QCBCor_OElTrim	MVA.neg 859.2.LOG_Int_QCBCor_OElTrim	MVA.neg 860.77.LOG_Int_QCBCor_OElTrim	MVA.neg 860.LOG_Int_QCBCor_OElTrim	MVA.neg 861.57.LOG_Int_QCBCor_OElTrim	MVA.neg 862.33.LOG_Int_QCBCor_OElTrim	MVA.neg 863.1.LOG_Int_QCBCor_OElTrim	MVA.neg 863.9.LOG_Int_QCBCor_OElTrim	MVA.neg 864.67.LOG_Int_QCBCor_OElTrim	MVA.neg 865.43.LOG_Int_QCBCor_OElTrim	MVA.neg 866.2.LOG_Int_QCBCor_OElTrim	MVA.neg 866.96.LOG_Int_QCBCor_OElTrim	MVA.neg 867.73.LOG_Int_QCBCor_OElTrim	MVA.neg 868.49.LOG_Int_QCBCor_OElTrim	MVA.neg 869.26.LOG_Int_QCBCor_OElTrim	MVA.neg 870.03.LOG_Int_QCBCor_OElTrim	MVA.neg 870.79.LOG_Int_QCBCor_OElTrim	MVA.neg 871.55.LOG_Int_QCBCor_OElTrim	MVA.neg 872.36.LOG_Int_QCBCor_OElTrim	MVA.neg 873.17.LOG_Int_QCBCor_OElTrim	MVA.neg 874.69.LOG_Int_QCBCor_OElTrim	MVA.neg 875.47.LOG_Int_QCBCor_OElTrim	MVA.neg 876.26.LOG_Int_QCBCor_OElTrim	MVA.neg 877.03.LOG_Int_QCBCor_OElTrim	MVA.neg 877.82.LOG_Int_QCBCor_OElTrim	MVA.neg 878.6.LOG_Int_QCBCor_OElTrim	MVA.neg 880.13.LOG_Int_QCBCor_OElTrim	MVA.neg 880.89.LOG_Int_QCBCor_OElTrim	MVA.neg 881.68.LOG_Int_QCBCor_OElTrim	MVA.neg 883.22.LOG_Int_QCBCor_OElTrim	MVA.neg 883.98.LOG_Int_QCBCor_OElTrim	MVA.neg 884.8.LOG_Int_QCBCor_OElTrim	MVA.neg 885.61.LOG_Int_QCBCor_OElTrim	MVA.neg 886.43.LOG_Int_QCBCor_OElTrim	MVA.neg 887.2.LOG_Int_QCBCor_OElTrim	MVA.neg 887.98.LOG_Int_QCBCor_OElTrim	MVA.neg 888.74.LOG_Int_QCBCor_OElTrim	MVA.neg 889.5.LOG_Int_QCBCor_OElTrim	MVA.neg 890.26.LOG_Int_QCBCor_OElTrim	MVA.neg 891.04.LOG_Int_QCBCor_OElTrim	MVA.neg 891.81.LOG_Int_QCBCor_OElTrim	MVA.neg 892.57.LOG_Int_QCBCor_OElTrim	MVA.neg 894.11.LOG_Int_QCBCor_OElTrim	MVA.neg 894.88.LOG_Int_QCBCor_OElTrim	MVA.neg 895.64.LOG_Int_QCBCor_OElTrim	MVA.neg 896.4.LOG_Int_QCBCor_OElTrim	MVA.neg 897.18.LOG_Int_QCBCor_OElTrim	MVA.neg 898.7.LOG_Int_QCBCor_OElTrim	MVA.neg 901.03.LOG_Int_QCBCor_OElTrim	MVA.neg 901.79.LOG_Int_QCBCor_OElTrim	MVA.neg 902.55.LOG_Int_QCBCor_OElTrim	MVA.neg 903.34.LOG_Int_QCBCor_OElTrim	MVA.neg 904.1.LOG_Int_QCBCor_OElTrim	MVA.neg 904.86.LOG_Int_QCBCor_OElTrim	MVA.neg 905.65.LOG_Int_QCBCor_OElTrim	MVA.neg 906.42.LOG_Int_QCBCor_OElTrim	MVA.neg 907.19.LOG_Int_QCBCor_OElTrim	MVA.neg 907.97.LOG_Int_QCBCor_OElTrim	MVA.neg 908.77.LOG_Int_QCBCor_OElTrim	MVA.neg 909.56.LOG_Int_QCBCor_OElTrim	MVA.neg 910.33.LOG_Int_QCBCor_OElTrim	MVA.neg 911.1.LOG_Int_QCBCor_OElTrim	MVA.neg 911.86.LOG_Int_QCBCor_OElTrim	MVA.neg 912.63.LOG_Int_QCBCor_OElTrim	MVA.neg 913.39.LOG_Int_QCBCor_OElTrim	MVA.neg 914.15.LOG_Int_QCBCor_OElTrim	MVA.neg 914.97.LOG_Int_QCBCor_OElTrim	MVA.neg 915.75.LOG_Int_QCBCor_OElTrim	MVA.neg 916.52.LOG_Int_QCBCor_OElTrim	MVA.neg 917.28.LOG_Int_QCBCor_OElTrim	MVA.neg 918.05.LOG_Int_QCBCor_OElTrim	MVA.neg 918.82.LOG_Int_QCBCor_OElTrim	MVA.neg 919.6.LOG_Int_QCBCor_OElTrim	MVA.neg 920.36.LOG_Int_QCBCor_OElTrim	MVA.neg 921.88.LOG_Int_QCBCor_OElTrim	MVA.neg 926.47.LOG_Int_QCBCor_OElTrim	MVA.neg 928.76.LOG_Int_QCBCor_OElTrim	MVA.neg 928.LOG_Int_QCBCor_OElTrim	MVA.neg 929.52.LOG_Int_QCBCor_OElTrim	MVA.neg 930.28.LOG_Int_QCBCor_OElTrim	MVA.neg 931.08.LOG_Int_QCBCor_OElTrim	MVA.neg 931.84.LOG_Int_QCBCor_OElTrim	MVA.neg 932.6.LOG_Int_QCBCor_OElTrim	MVA.neg 933.36.LOG_Int_QCBCor_OElTrim	MVA.neg 934.13.LOG_Int_QCBCor_OElTrim	MVA.neg 934.9.LOG_Int_QCBCor_OElTrim	MVA.neg 946.55.LOG_Int_QCBCor_OElTrim	MVA.neg 954.35.LOG_Int_QCBCor_OElTrim	MVA.neg 959.81.LOG_Int_QCBCor_OElTrim	MVA.neg 960.59.LOG_Int_QCBCor_OElTrim	MVA.neg 961.41.LOG_Int_QCBCor_OElTrim	MVA.neg 982.16.LOG_Int_QCBCor_OElTrim	MVA.neg 982.93.LOG_Int_QCBCor_OElTrim	MVA.neg 983.7.LOG_Int_QCBCor_OElTrim	MVA.neg 984.53.LOG_Int_QCBCor_OElTrim	MVA.neg 985.3.LOG_Int_QCBCor_OElTrim	MVA.neg 986.07.LOG_Int_QCBCor_OElTrim	MVA.neg 986.83.LOG_Int_QCBCor_OElTrim	MVA.neg 988.36.LOG_Int_QCBCor_OElTrim	MVA.pos 1000.35.LOG_Int_QCBCor_OElTrim	MVA.pos 1002.16.LOG_Int_QCBCor_OElTrim	MVA.pos 1004.09.LOG_Int_QCBCor_OElTrim	MVA.pos 1008.57.LOG_Int_QCBCor_OElTrim	MVA.pos 101.18.LOG_Int_QCBCor_OElTrim	MVA.pos 1010.LOG_Int_QCBCor_OElTrim	MVA.pos 1014.13.LOG_Int_QCBCor_OElTrim	MVA.pos 1018.29.LOG_Int_QCBCor_OElTrim	MVA.pos 1019.87.LOG_Int_QCBCor_OElTrim	MVA.pos 1021.82.LOG_Int_QCBCor_OElTrim	MVA.pos 1025.79.LOG_Int_QCBCor_OElTrim	MVA.pos 1029.47.LOG_Int_QCBCor_OElTrim	MVA.pos 103.14.LOG_Int_QCBCor_OElTrim	MVA.pos 1030.48.LOG_Int_QCBCor_OElTrim	MVA.pos 1032.39.LOG_Int_QCBCor_OElTrim	MVA.pos 1034.51.LOG_Int_QCBCor_OElTrim	MVA.pos 1040.64.LOG_Int_QCBCor_OElTrim	MVA.pos 1042.27.LOG_Int_QCBCor_OElTrim	MVA.pos 1043.92.LOG_Int_QCBCor_OElTrim	MVA.pos 1051.98.LOG_Int_QCBCor_OElTrim	MVA.pos 1054.6.LOG_Int_QCBCor_OElTrim	MVA.pos 1056.38.LOG_Int_QCBCor_OElTrim	MVA.pos 1058.13.LOG_Int_QCBCor_OElTrim	MVA.pos 1059.73.LOG_Int_QCBCor_OElTrim	MVA.pos 1060.49.LOG_Int_QCBCor_OElTrim	MVA.pos 1062.4.LOG_Int_QCBCor_OElTrim	MVA.pos 1068.42.LOG_Int_QCBCor_OElTrim	MVA.pos 1072.86.LOG_Int_QCBCor_OElTrim	MVA.pos 1074.46.LOG_Int_QCBCor_OElTrim	MVA.pos 1075.46.LOG_Int_QCBCor_OElTrim	MVA.pos 1076.3.LOG_Int_QCBCor_OElTrim	MVA.pos 1078.18.LOG_Int_QCBCor_OElTrim	MVA.pos 1082.88.LOG_Int_QCBCor_OElTrim	MVA.pos 1083.73.LOG_Int_QCBCor_OElTrim	MVA.pos 1084.6.LOG_Int_QCBCor_OElTrim	MVA.pos 1085.64.LOG_Int_QCBCor_OElTrim	MVA.pos 1086.51.LOG_Int_QCBCor_OElTrim	MVA.pos 1087.36.LOG_Int_QCBCor_OElTrim	MVA.pos 1088.13.LOG_Int_QCBCor_OElTrim	MVA.pos 1089.61.LOG_Int_QCBCor_OElTrim	MVA.pos 1095.86.LOG_Int_QCBCor_OElTrim	MVA.pos 1096.62.LOG_Int_QCBCor_OElTrim	MVA.pos 1100.04.LOG_Int_QCBCor_OElTrim	MVA.pos 1101.11.LOG_Int_QCBCor_OElTrim	MVA.pos 1102.09.LOG_Int_QCBCor_OElTrim	MVA.pos 1104.75.LOG_Int_QCBCor_OElTrim	MVA.pos 1105.97.LOG_Int_QCBCor_OElTrim	MVA.pos 1107.05.LOG_Int_QCBCor_OElTrim	MVA.pos 1107.97.LOG_Int_QCBCor_OElTrim	MVA.pos 1110.24.LOG_Int_QCBCor_OElTrim	MVA.pos 1111.19.LOG_Int_QCBCor_OElTrim	MVA.pos 1112.81.LOG_Int_QCBCor_OElTrim	MVA.pos 1112.LOG_Int_QCBCor_OElTrim	MVA.pos 1113.9.LOG_Int_QCBCor_OElTrim	MVA.pos 1114.95.LOG_Int_QCBCor_OElTrim	MVA.pos 1115.81.LOG_Int_QCBCor_OElTrim	MVA.pos 1116.57.LOG_Int_QCBCor_OElTrim	MVA.pos 1117.65.LOG_Int_QCBCor_OElTrim	MVA.pos 1118.47.LOG_Int_QCBCor_OElTrim	MVA.pos 1120.37.LOG_Int_QCBCor_OElTrim	MVA.pos 1121.7.LOG_Int_QCBCor_OElTrim	MVA.pos 1122.97.LOG_Int_QCBCor_OElTrim	MVA.pos 1126.59.LOG_Int_QCBCor_OElTrim	MVA.pos 1129.75.LOG_Int_QCBCor_OElTrim	MVA.pos 1132.2.LOG_Int_QCBCor_OElTrim	MVA.pos 1132.96.LOG_Int_QCBCor_OElTrim	MVA.pos 1133.74.LOG_Int_QCBCor_OElTrim	MVA.pos 1134.51.LOG_Int_QCBCor_OElTrim	MVA.pos 1135.57.LOG_Int_QCBCor_OElTrim	MVA.pos 1136.53.LOG_Int_QCBCor_OElTrim	MVA.pos 1138.37.LOG_Int_QCBCor_OElTrim	MVA.pos 1139.24.LOG_Int_QCBCor_OElTrim	MVA.pos 1140.24.LOG_Int_QCBCor_OElTrim	MVA.pos 1142.LOG_Int_QCBCor_OElTrim	MVA.pos 1143.7.LOG_Int_QCBCor_OElTrim	MVA.pos 1144.55.LOG_Int_QCBCor_OElTrim	MVA.pos 1145.34.LOG_Int_QCBCor_OElTrim	MVA.pos 1146.47.LOG_Int_QCBCor_OElTrim	MVA.pos 1147.54.LOG_Int_QCBCor_OElTrim	MVA.pos 1148.64.LOG_Int_QCBCor_OElTrim	MVA.pos 1153.94.LOG_Int_QCBCor_OElTrim	MVA.pos 1154.79.LOG_Int_QCBCor_OElTrim	MVA.pos 1155.56.LOG_Int_QCBCor_OElTrim	MVA.pos 1156.36.LOG_Int_QCBCor_OElTrim	MVA.pos 1157.13.LOG_Int_QCBCor_OElTrim	MVA.pos 1158.34.LOG_Int_QCBCor_OElTrim	MVA.pos 1159.18.LOG_Int_QCBCor_OElTrim	MVA.pos 1160.43.LOG_Int_QCBCor_OElTrim	MVA.pos 1161.75.LOG_Int_QCBCor_OElTrim	MVA.pos 1162.95.LOG_Int_QCBCor_OElTrim	MVA.pos 1163.81.LOG_Int_QCBCor_OElTrim	MVA.pos 1164.73.LOG_Int_QCBCor_OElTrim	MVA.pos 1166.29.LOG_Int_QCBCor_OElTrim	MVA.pos 1167.17.LOG_Int_QCBCor_OElTrim	MVA.pos 1167.98.LOG_Int_QCBCor_OElTrim	MVA.pos 1168.79.LOG_Int_QCBCor_OElTrim	MVA.pos 1169.6.LOG_Int_QCBCor_OElTrim	MVA.pos 1170.82.LOG_Int_QCBCor_OElTrim	MVA.pos 1171.63.LOG_Int_QCBCor_OElTrim	MVA.pos 1173.08.LOG_Int_QCBCor_OElTrim	MVA.pos 1174.16.LOG_Int_QCBCor_OElTrim	MVA.pos 1175.16.LOG_Int_QCBCor_OElTrim	MVA.pos 1176.09.LOG_Int_QCBCor_OElTrim	MVA.pos 1176.88.LOG_Int_QCBCor_OElTrim	MVA.pos 1177.77.LOG_Int_QCBCor_OElTrim	MVA.pos 1178.73.LOG_Int_QCBCor_OElTrim	MVA.pos 1179.57.LOG_Int_QCBCor_OElTrim	MVA.pos 1180.51.LOG_Int_QCBCor_OElTrim	MVA.pos 1181.27.LOG_Int_QCBCor_OElTrim	MVA.pos 1182.33.LOG_Int_QCBCor_OElTrim	MVA.pos 1183.25.LOG_Int_QCBCor_OElTrim	MVA.pos 1184.46.LOG_Int_QCBCor_OElTrim	MVA.pos 1185.29.LOG_Int_QCBCor_OElTrim	MVA.pos 1186.05.LOG_Int_QCBCor_OElTrim	MVA.pos 1186.9.LOG_Int_QCBCor_OElTrim	MVA.pos 1188.29.LOG_Int_QCBCor_OElTrim	MVA.pos 1189.56.LOG_Int_QCBCor_OElTrim	MVA.pos 119.17.LOG_Int_QCBCor_OElTrim	MVA.pos 1190.68.LOG_Int_QCBCor_OElTrim	MVA.pos 1191.7.LOG_Int_QCBCor_OElTrim	MVA.pos 1192.89.LOG_Int_QCBCor_OElTrim	MVA.pos 1194.07.LOG_Int_QCBCor_OElTrim	MVA.pos 1195.28.LOG_Int_QCBCor_OElTrim	MVA.pos 1196.09.LOG_Int_QCBCor_OElTrim	MVA.pos 1197.03.LOG_Int_QCBCor_OElTrim	MVA.pos 1198.07.LOG_Int_QCBCor_OElTrim	MVA.pos 1198.84.LOG_Int_QCBCor_OElTrim	MVA.pos 1199.75.LOG_Int_QCBCor_OElTrim	MVA.pos 1200.91.LOG_Int_QCBCor_OElTrim	MVA.pos 1202.19.LOG_Int_QCBCor_OElTrim	MVA.pos 1203.31.LOG_Int_QCBCor_OElTrim	MVA.pos 1204.4.LOG_Int_QCBCor_OElTrim	MVA.pos 1205.61.LOG_Int_QCBCor_OElTrim	MVA.pos 1206.85.LOG_Int_QCBCor_OElTrim	MVA.pos 1207.81.LOG_Int_QCBCor_OElTrim	MVA.pos 1209.31.LOG_Int_QCBCor_OElTrim	MVA.pos 1210.2.LOG_Int_QCBCor_OElTrim	MVA.pos 1211.42.LOG_Int_QCBCor_OElTrim	MVA.pos 1212.59.LOG_Int_QCBCor_OElTrim	MVA.pos 1213.87.LOG_Int_QCBCor_OElTrim	MVA.pos 1214.63.LOG_Int_QCBCor_OElTrim	MVA.pos 1215.4.LOG_Int_QCBCor_OElTrim	MVA.pos 1216.45.LOG_Int_QCBCor_OElTrim	MVA.pos 1217.43.LOG_Int_QCBCor_OElTrim	MVA.pos 1218.77.LOG_Int_QCBCor_OElTrim	MVA.pos 1220.04.LOG_Int_QCBCor_OElTrim	MVA.pos 1220.9.LOG_Int_QCBCor_OElTrim	MVA.pos 1221.9.LOG_Int_QCBCor_OElTrim	MVA.pos 1223.41.LOG_Int_QCBCor_OElTrim	MVA.pos 1224.7.LOG_Int_QCBCor_OElTrim	MVA.pos 1226.4.LOG_Int_QCBCor_OElTrim	MVA.pos 1228.6.LOG_Int_QCBCor_OElTrim	MVA.pos 1234.97.LOG_Int_QCBCor_OElTrim	MVA.pos 1237.LOG_Int_QCBCor_OElTrim	MVA.pos 1240.46.LOG_Int_QCBCor_OElTrim	MVA.pos 1340.07.LOG_Int_QCBCor_OElTrim	MVA.pos 1350.7.LOG_Int_QCBCor_OElTrim	MVA.pos 1363.11.LOG_Int_QCBCor_OElTrim	MVA.pos 1380.19.LOG_Int_QCBCor_OElTrim	MVA.pos 1384.4.LOG_Int_QCBCor_OElTrim	MVA.pos 1397.89.LOG_Int_QCBCor_OElTrim	MVA.pos 1399.24.LOG_Int_QCBCor_OElTrim	MVA.pos 1400.9.LOG_Int_QCBCor_OElTrim	MVA.pos 1402.91.LOG_Int_QCBCor_OElTrim	MVA.pos 1425.75.LOG_Int_QCBCor_OElTrim	MVA.pos 1483.11.LOG_Int_QCBCor_OElTrim	MVA.pos 1483.99.LOG_Int_QCBCor_OElTrim	MVA.pos 1511.79.LOG_Int_QCBCor_OElTrim	MVA.pos 1513.64.LOG_Int_QCBCor_OElTrim	MVA.pos 1515.71.LOG_Int_QCBCor_OElTrim	MVA.pos 1516.71.LOG_Int_QCBCor_OElTrim	MVA.pos 1519.05.LOG_Int_QCBCor_OElTrim	MVA.pos 1520.29.LOG_Int_QCBCor_OElTrim	MVA.pos 1521.12.LOG_Int_QCBCor_OElTrim	MVA.pos 1525.44.LOG_Int_QCBCor_OElTrim	MVA.pos 1537.78.LOG_Int_QCBCor_OElTrim	MVA.pos 1538.58.LOG_Int_QCBCor_OElTrim	MVA.pos 1539.34.LOG_Int_QCBCor_OElTrim	MVA.pos 1540.18.LOG_Int_QCBCor_OElTrim	MVA.pos 1541.06.LOG_Int_QCBCor_OElTrim	MVA.pos 1542.01.LOG_Int_QCBCor_OElTrim	MVA.pos 1543.3.LOG_Int_QCBCor_OElTrim	MVA.pos 1544.42.LOG_Int_QCBCor_OElTrim	MVA.pos 1545.19.LOG_Int_QCBCor_OElTrim	MVA.pos 1546.2.LOG_Int_QCBCor_OElTrim	MVA.pos 1547.24.LOG_Int_QCBCor_OElTrim	MVA.pos 1548.23.LOG_Int_QCBCor_OElTrim	MVA.pos 1549.11.LOG_Int_QCBCor_OElTrim	MVA.pos 1550.15.LOG_Int_QCBCor_OElTrim	MVA.pos 1551.46.LOG_Int_QCBCor_OElTrim	MVA.pos 1552.78.LOG_Int_QCBCor_OElTrim	MVA.pos 1553.65.LOG_Int_QCBCor_OElTrim	MVA.pos 1555.1.LOG_Int_QCBCor_OElTrim	MVA.pos 1556.12.LOG_Int_QCBCor_OElTrim	MVA.pos 1557.5.LOG_Int_QCBCor_OElTrim	MVA.pos 1559.63.LOG_Int_QCBCor_OElTrim	MVA.pos 1561.6.LOG_Int_QCBCor_OElTrim	MVA.pos 1562.99.LOG_Int_QCBCor_OElTrim	MVA.pos 1563.99.LOG_Int_QCBCor_OElTrim	MVA.pos 1564.77.LOG_Int_QCBCor_OElTrim	MVA.pos 1565.75.LOG_Int_QCBCor_OElTrim	MVA.pos 1566.69.LOG_Int_QCBCor_OElTrim	MVA.pos 1567.59.LOG_Int_QCBCor_OElTrim	MVA.pos 1568.57.LOG_Int_QCBCor_OElTrim	MVA.pos 1569.52.LOG_Int_QCBCor_OElTrim	MVA.pos 157.15.LOG_Int_QCBCor_OElTrim	MVA.pos 1570.31.LOG_Int_QCBCor_OElTrim	MVA.pos 1571.38.LOG_Int_QCBCor_OElTrim	MVA.pos 1572.23.LOG_Int_QCBCor_OElTrim	MVA.pos 1573.48.LOG_Int_QCBCor_OElTrim	MVA.pos 1574.78.LOG_Int_QCBCor_OElTrim	MVA.pos 1575.6.LOG_Int_QCBCor_OElTrim	MVA.pos 1576.38.LOG_Int_QCBCor_OElTrim	MVA.pos 1577.34.LOG_Int_QCBCor_OElTrim	MVA.pos 1578.81.LOG_Int_QCBCor_OElTrim	MVA.pos 1580.08.LOG_Int_QCBCor_OElTrim	MVA.pos 1580.86.LOG_Int_QCBCor_OElTrim	MVA.pos 1581.7.LOG_Int_QCBCor_OElTrim	MVA.pos 1582.66.LOG_Int_QCBCor_OElTrim	MVA.pos 1583.51.LOG_Int_QCBCor_OElTrim	MVA.pos 1584.28.LOG_Int_QCBCor_OElTrim	MVA.pos 1585.04.LOG_Int_QCBCor_OElTrim	MVA.pos 1586.21.LOG_Int_QCBCor_OElTrim	MVA.pos 1586.98.LOG_Int_QCBCor_OElTrim	MVA.pos 1588.47.LOG_Int_QCBCor_OElTrim	MVA.pos 1589.93.LOG_Int_QCBCor_OElTrim	MVA.pos 1591.4.LOG_Int_QCBCor_OElTrim	MVA.pos 1592.2.LOG_Int_QCBCor_OElTrim	MVA.pos 1592.97.LOG_Int_QCBCor_OElTrim	MVA.pos 1593.86.LOG_Int_QCBCor_OElTrim	MVA.pos 1594.7.LOG_Int_QCBCor_OElTrim	MVA.pos 1595.74.LOG_Int_QCBCor_OElTrim	MVA.pos 1596.5.LOG_Int_QCBCor_OElTrim	MVA.pos 1597.26.LOG_Int_QCBCor_OElTrim	MVA.pos 1598.18.LOG_Int_QCBCor_OElTrim	MVA.pos 1599.07.LOG_Int_QCBCor_OElTrim	MVA.pos 1600.13.LOG_Int_QCBCor_OElTrim	MVA.pos 1601.13.LOG_Int_QCBCor_OElTrim	MVA.pos 1601.97.LOG_Int_QCBCor_OElTrim	MVA.pos 1603.4.LOG_Int_QCBCor_OElTrim	MVA.pos 1604.32.LOG_Int_QCBCor_OElTrim	MVA.pos 1605.18.LOG_Int_QCBCor_OElTrim	MVA.pos 1606.13.LOG_Int_QCBCor_OElTrim	MVA.pos 1607.36.LOG_Int_QCBCor_OElTrim	MVA.pos 1608.4.LOG_Int_QCBCor_OElTrim	MVA.pos 1609.19.LOG_Int_QCBCor_OElTrim	MVA.pos 1610.05.LOG_Int_QCBCor_OElTrim	MVA.pos 1611.25.LOG_Int_QCBCor_OElTrim	MVA.pos 1612.01.LOG_Int_QCBCor_OElTrim	MVA.pos 1613.28.LOG_Int_QCBCor_OElTrim	MVA.pos 1614.2.LOG_Int_QCBCor_OElTrim	MVA.pos 1614.99.LOG_Int_QCBCor_OElTrim	MVA.pos 1616.19.LOG_Int_QCBCor_OElTrim	MVA.pos 1617.08.LOG_Int_QCBCor_OElTrim	MVA.pos 1618.09.LOG_Int_QCBCor_OElTrim	MVA.pos 1618.92.LOG_Int_QCBCor_OElTrim	MVA.pos 1619.72.LOG_Int_QCBCor_OElTrim	MVA.pos 1620.6.LOG_Int_QCBCor_OElTrim	MVA.pos 1621.92.LOG_Int_QCBCor_OElTrim	MVA.pos 179.1.LOG_Int_QCBCor_OElTrim	MVA.pos 180.13.LOG_Int_QCBCor_OElTrim	MVA.pos 181.1.LOG_Int_QCBCor_OElTrim	MVA.pos 182.1.LOG_Int_QCBCor_OElTrim	MVA.pos 182.9.LOG_Int_QCBCor_OElTrim	MVA.pos 198.99.LOG_Int_QCBCor_OElTrim	MVA.pos 236.55.LOG_Int_QCBCor_OElTrim	MVA.pos 238.9.LOG_Int_QCBCor_OElTrim	MVA.pos 257.11.LOG_Int_QCBCor_OElTrim	MVA.pos 260.72.LOG_Int_QCBCor_OElTrim	MVA.pos 315.02.LOG_Int_QCBCor_OElTrim	MVA.pos 336.9.LOG_Int_QCBCor_OElTrim	MVA.pos 374.97.LOG_Int_QCBCor_OElTrim	MVA.pos 431.04.LOG_Int_QCBCor_OElTrim	MVA.pos 519.07.LOG_Int_QCBCor_OElTrim	MVA.pos 522.18.LOG_Int_QCBCor_OElTrim	MVA.pos 550.45.LOG_Int_QCBCor_OElTrim	MVA.pos 614.84.LOG_Int_QCBCor_OElTrim	MVA.pos 617.15.LOG_Int_QCBCor_OElTrim	MVA.pos 639.11.LOG_Int_QCBCor_OElTrim	MVA.pos 641.42.LOG_Int_QCBCor_OElTrim	MVA.pos 642.19.LOG_Int_QCBCor_OElTrim	MVA.pos 642.96.LOG_Int_QCBCor_OElTrim	MVA.pos 657.32.LOG_Int_QCBCor_OElTrim	MVA.pos 659.02.LOG_Int_QCBCor_OElTrim	MVA.pos 671.44.LOG_Int_QCBCor_OElTrim	MVA.pos 685.05.LOG_Int_QCBCor_OElTrim	MVA.pos 686.07.LOG_Int_QCBCor_OElTrim	MVA.pos 688.64.LOG_Int_QCBCor_OElTrim	MVA.pos 697.48.LOG_Int_QCBCor_OElTrim	MVA.pos 700.59.LOG_Int_QCBCor_OElTrim	MVA.pos 701.36.LOG_Int_QCBCor_OElTrim	MVA.pos 703.08.LOG_Int_QCBCor_OElTrim	MVA.pos 704.64.LOG_Int_QCBCor_OElTrim	MVA.pos 711.06.LOG_Int_QCBCor_OElTrim	MVA.pos 720.72.LOG_Int_QCBCor_OElTrim	MVA.pos 721.49.LOG_Int_QCBCor_OElTrim	MVA.pos 723.06.LOG_Int_QCBCor_OElTrim	MVA.pos 725.34.LOG_Int_QCBCor_OElTrim	MVA.pos 726.17.LOG_Int_QCBCor_OElTrim	MVA.pos 727.02.LOG_Int_QCBCor_OElTrim	MVA.pos 728.28.LOG_Int_QCBCor_OElTrim	MVA.pos 737.08.LOG_Int_QCBCor_OElTrim	MVA.pos 738.66.LOG_Int_QCBCor_OElTrim	MVA.pos 739.55.LOG_Int_QCBCor_OElTrim	MVA.pos 740.4.LOG_Int_QCBCor_OElTrim	MVA.pos 741.27.LOG_Int_QCBCor_OElTrim	MVA.pos 742.06.LOG_Int_QCBCor_OElTrim	MVA.pos 743.13.LOG_Int_QCBCor_OElTrim	MVA.pos 743.91.LOG_Int_QCBCor_OElTrim	MVA.pos 744.68.LOG_Int_QCBCor_OElTrim	MVA.pos 745.44.LOG_Int_QCBCor_OElTrim	MVA.pos 746.26.LOG_Int_QCBCor_OElTrim	MVA.pos 748.63.LOG_Int_QCBCor_OElTrim	MVA.pos 749.39.LOG_Int_QCBCor_OElTrim	MVA.pos 750.93.LOG_Int_QCBCor_OElTrim	MVA.pos 751.7.LOG_Int_QCBCor_OElTrim	MVA.pos 752.51.LOG_Int_QCBCor_OElTrim	MVA.pos 753.27.LOG_Int_QCBCor_OElTrim	MVA.pos 754.1.LOG_Int_QCBCor_OElTrim	MVA.pos 754.89.LOG_Int_QCBCor_OElTrim	MVA.pos 755.65.LOG_Int_QCBCor_OElTrim	MVA.pos 756.51.LOG_Int_QCBCor_OElTrim	MVA.pos 758.13.LOG_Int_QCBCor_OElTrim	MVA.pos 759.02.LOG_Int_QCBCor_OElTrim	MVA.pos 759.78.LOG_Int_QCBCor_OElTrim	MVA.pos 760.55.LOG_Int_QCBCor_OElTrim	MVA.pos 761.31.LOG_Int_QCBCor_OElTrim	MVA.pos 762.08.LOG_Int_QCBCor_OElTrim	MVA.pos 762.87.LOG_Int_QCBCor_OElTrim	MVA.pos 763.66.LOG_Int_QCBCor_OElTrim	MVA.pos 764.43.LOG_Int_QCBCor_OElTrim	MVA.pos 765.4.LOG_Int_QCBCor_OElTrim	MVA.pos 766.23.LOG_Int_QCBCor_OElTrim	MVA.pos 767.02.LOG_Int_QCBCor_OElTrim	MVA.pos 767.78.LOG_Int_QCBCor_OElTrim	MVA.pos 768.64.LOG_Int_QCBCor_OElTrim	MVA.pos 769.4.LOG_Int_QCBCor_OElTrim	MVA.pos 770.19.LOG_Int_QCBCor_OElTrim	MVA.pos 771.77.LOG_Int_QCBCor_OElTrim	MVA.pos 771.LOG_Int_QCBCor_OElTrim	MVA.pos 774.06.LOG_Int_QCBCor_OElTrim	MVA.pos 774.83.LOG_Int_QCBCor_OElTrim	MVA.pos 776.47.LOG_Int_QCBCor_OElTrim	MVA.pos 778.02.LOG_Int_QCBCor_OElTrim	MVA.pos 778.8.LOG_Int_QCBCor_OElTrim	MVA.pos 779.56.LOG_Int_QCBCor_OElTrim	MVA.pos 780.33.LOG_Int_QCBCor_OElTrim	MVA.pos 781.14.LOG_Int_QCBCor_OElTrim	MVA.pos 782.29.LOG_Int_QCBCor_OElTrim	MVA.pos 783.07.LOG_Int_QCBCor_OElTrim	MVA.pos 783.84.LOG_Int_QCBCor_OElTrim	MVA.pos 784.6.LOG_Int_QCBCor_OElTrim	MVA.pos 785.37.LOG_Int_QCBCor_OElTrim	MVA.pos 786.15.LOG_Int_QCBCor_OElTrim	MVA.pos 786.92.LOG_Int_QCBCor_OElTrim	MVA.pos 787.68.LOG_Int_QCBCor_OElTrim	MVA.pos 788.44.LOG_Int_QCBCor_OElTrim	MVA.pos 789.22.LOG_Int_QCBCor_OElTrim	MVA.pos 79.32.LOG_Int_QCBCor_OElTrim	MVA.pos 790.06.LOG_Int_QCBCor_OElTrim	MVA.pos 790.88.LOG_Int_QCBCor_OElTrim	MVA.pos 791.66.LOG_Int_QCBCor_OElTrim	MVA.pos 792.42.LOG_Int_QCBCor_OElTrim	MVA.pos 793.27.LOG_Int_QCBCor_OElTrim	MVA.pos 794.08.LOG_Int_QCBCor_OElTrim	MVA.pos 794.98.LOG_Int_QCBCor_OElTrim	MVA.pos 796.51.LOG_Int_QCBCor_OElTrim	MVA.pos 797.33.LOG_Int_QCBCor_OElTrim	MVA.pos 798.27.LOG_Int_QCBCor_OElTrim	MVA.pos 799.08.LOG_Int_QCBCor_OElTrim	MVA.pos 799.85.LOG_Int_QCBCor_OElTrim	MVA.pos 800.72.LOG_Int_QCBCor_OElTrim	MVA.pos 801.49.LOG_Int_QCBCor_OElTrim	MVA.pos 802.25.LOG_Int_QCBCor_OElTrim	MVA.pos 803.29.LOG_Int_QCBCor_OElTrim	MVA.pos 804.12.LOG_Int_QCBCor_OElTrim	MVA.pos 805.03.LOG_Int_QCBCor_OElTrim	MVA.pos 805.97.LOG_Int_QCBCor_OElTrim	MVA.pos 806.86.LOG_Int_QCBCor_OElTrim	MVA.pos 807.62.LOG_Int_QCBCor_OElTrim	MVA.pos 808.45.LOG_Int_QCBCor_OElTrim	MVA.pos 809.25.LOG_Int_QCBCor_OElTrim	MVA.pos 810.07.LOG_Int_QCBCor_OElTrim	MVA.pos 811.62.LOG_Int_QCBCor_OElTrim	MVA.pos 812.43.LOG_Int_QCBCor_OElTrim	MVA.pos 813.24.LOG_Int_QCBCor_OElTrim	MVA.pos 814.18.LOG_Int_QCBCor_OElTrim	MVA.pos 814.98.LOG_Int_QCBCor_OElTrim	MVA.pos 815.74.LOG_Int_QCBCor_OElTrim	MVA.pos 816.6.LOG_Int_QCBCor_OElTrim	MVA.pos 817.4.LOG_Int_QCBCor_OElTrim	MVA.pos 818.24.LOG_Int_QCBCor_OElTrim	MVA.pos 819.02.LOG_Int_QCBCor_OElTrim	MVA.pos 819.83.LOG_Int_QCBCor_OElTrim	MVA.pos 820.61.LOG_Int_QCBCor_OElTrim	MVA.pos 821.4.LOG_Int_QCBCor_OElTrim	MVA.pos 822.18.LOG_Int_QCBCor_OElTrim	MVA.pos 822.97.LOG_Int_QCBCor_OElTrim	MVA.pos 824.6.LOG_Int_QCBCor_OElTrim	MVA.pos 825.38.LOG_Int_QCBCor_OElTrim	MVA.pos 826.14.LOG_Int_QCBCor_OElTrim	MVA.pos 826.92.LOG_Int_QCBCor_OElTrim	MVA.pos 828.49.LOG_Int_QCBCor_OElTrim	MVA.pos 829.25.LOG_Int_QCBCor_OElTrim	MVA.pos 830.05.LOG_Int_QCBCor_OElTrim	MVA.pos 830.85.LOG_Int_QCBCor_OElTrim	MVA.pos 832.48.LOG_Int_QCBCor_OElTrim	MVA.pos 833.25.LOG_Int_QCBCor_OElTrim	MVA.pos 834.03.LOG_Int_QCBCor_OElTrim	MVA.pos 834.98.LOG_Int_QCBCor_OElTrim	MVA.pos 835.82.LOG_Int_QCBCor_OElTrim	MVA.pos 836.58.LOG_Int_QCBCor_OElTrim	MVA.pos 837.48.LOG_Int_QCBCor_OElTrim	MVA.pos 838.3.LOG_Int_QCBCor_OElTrim	MVA.pos 839.06.LOG_Int_QCBCor_OElTrim	MVA.pos 840.22.LOG_Int_QCBCor_OElTrim	MVA.pos 840.99.LOG_Int_QCBCor_OElTrim	MVA.pos 841.8.LOG_Int_QCBCor_OElTrim	MVA.pos 842.58.LOG_Int_QCBCor_OElTrim	MVA.pos 843.34.LOG_Int_QCBCor_OElTrim	MVA.pos 844.13.LOG_Int_QCBCor_OElTrim	MVA.pos 844.9.LOG_Int_QCBCor_OElTrim	MVA.pos 845.76.LOG_Int_QCBCor_OElTrim	MVA.pos 846.9.LOG_Int_QCBCor_OElTrim	MVA.pos 847.97.LOG_Int_QCBCor_OElTrim	MVA.pos 849.6.LOG_Int_QCBCor_OElTrim	MVA.pos 850.39.LOG_Int_QCBCor_OElTrim	MVA.pos 851.42.LOG_Int_QCBCor_OElTrim	MVA.pos 852.19.LOG_Int_QCBCor_OElTrim	MVA.pos 852.95.LOG_Int_QCBCor_OElTrim	MVA.pos 853.73.LOG_Int_QCBCor_OElTrim	MVA.pos 854.5.LOG_Int_QCBCor_OElTrim	MVA.pos 855.27.LOG_Int_QCBCor_OElTrim	MVA.pos 856.11.LOG_Int_QCBCor_OElTrim	MVA.pos 856.88.LOG_Int_QCBCor_OElTrim	MVA.pos 857.68.LOG_Int_QCBCor_OElTrim	MVA.pos 858.45.LOG_Int_QCBCor_OElTrim	MVA.pos 859.38.LOG_Int_QCBCor_OElTrim	MVA.pos 860.16.LOG_Int_QCBCor_OElTrim	MVA.pos 860.92.LOG_Int_QCBCor_OElTrim	MVA.pos 861.73.LOG_Int_QCBCor_OElTrim	MVA.pos 862.54.LOG_Int_QCBCor_OElTrim	MVA.pos 863.38.LOG_Int_QCBCor_OElTrim	MVA.pos 864.41.LOG_Int_QCBCor_OElTrim	MVA.pos 865.43.LOG_Int_QCBCor_OElTrim	MVA.pos 866.22.LOG_Int_QCBCor_OElTrim	MVA.pos 867.99.LOG_Int_QCBCor_OElTrim	MVA.pos 867.LOG_Int_QCBCor_OElTrim	MVA.pos 872.55.LOG_Int_QCBCor_OElTrim	MVA.pos 873.4.LOG_Int_QCBCor_OElTrim	MVA.pos 874.71.LOG_Int_QCBCor_OElTrim	MVA.pos 875.64.LOG_Int_QCBCor_OElTrim	MVA.pos 876.5.LOG_Int_QCBCor_OElTrim	MVA.pos 877.27.LOG_Int_QCBCor_OElTrim	MVA.pos 878.09.LOG_Int_QCBCor_OElTrim	MVA.pos 879.7.LOG_Int_QCBCor_OElTrim	MVA.pos 880.46.LOG_Int_QCBCor_OElTrim	MVA.pos 881.25.LOG_Int_QCBCor_OElTrim	MVA.pos 882.15.LOG_Int_QCBCor_OElTrim	MVA.pos 883.71.LOG_Int_QCBCor_OElTrim	MVA.pos 884.57.LOG_Int_QCBCor_OElTrim	MVA.pos 885.42.LOG_Int_QCBCor_OElTrim	MVA.pos 887.3.LOG_Int_QCBCor_OElTrim	MVA.pos 888.07.LOG_Int_QCBCor_OElTrim	MVA.pos 888.88.LOG_Int_QCBCor_OElTrim	MVA.pos 889.83.LOG_Int_QCBCor_OElTrim	MVA.pos 890.6.LOG_Int_QCBCor_OElTrim	MVA.pos 893.83.LOG_Int_QCBCor_OElTrim	MVA.pos 894.69.LOG_Int_QCBCor_OElTrim	MVA.pos 895.55.LOG_Int_QCBCor_OElTrim	MVA.pos 896.32.LOG_Int_QCBCor_OElTrim	MVA.pos 897.15.LOG_Int_QCBCor_OElTrim	MVA.pos 898.76.LOG_Int_QCBCor_OElTrim	MVA.pos 898.LOG_Int_QCBCor_OElTrim	MVA.pos 899.56.LOG_Int_QCBCor_OElTrim	MVA.pos 900.37.LOG_Int_QCBCor_OElTrim	MVA.pos 901.14.LOG_Int_QCBCor_OElTrim	MVA.pos 902.82.LOG_Int_QCBCor_OElTrim	MVA.pos 902.LOG_Int_QCBCor_OElTrim	MVA.pos 903.67.LOG_Int_QCBCor_OElTrim	MVA.pos 904.57.LOG_Int_QCBCor_OElTrim	MVA.pos 905.4.LOG_Int_QCBCor_OElTrim	MVA.pos 906.17.LOG_Int_QCBCor_OElTrim	MVA.pos 907.76.LOG_Int_QCBCor_OElTrim	MVA.pos 909.43.LOG_Int_QCBCor_OElTrim	MVA.pos 910.22.LOG_Int_QCBCor_OElTrim	MVA.pos 910.98.LOG_Int_QCBCor_OElTrim	MVA.pos 911.77.LOG_Int_QCBCor_OElTrim	MVA.pos 912.78.LOG_Int_QCBCor_OElTrim	MVA.pos 913.54.LOG_Int_QCBCor_OElTrim	MVA.pos 914.33.LOG_Int_QCBCor_OElTrim	MVA.pos 915.17.LOG_Int_QCBCor_OElTrim	MVA.pos 915.93.LOG_Int_QCBCor_OElTrim	MVA.pos 916.69.LOG_Int_QCBCor_OElTrim	MVA.pos 917.54.LOG_Int_QCBCor_OElTrim	MVA.pos 918.3.LOG_Int_QCBCor_OElTrim	MVA.pos 919.29.LOG_Int_QCBCor_OElTrim	MVA.pos 920.31.LOG_Int_QCBCor_OElTrim	MVA.pos 921.37.LOG_Int_QCBCor_OElTrim	MVA.pos 922.14.LOG_Int_QCBCor_OElTrim	MVA.pos 922.92.LOG_Int_QCBCor_OElTrim	MVA.pos 923.68.LOG_Int_QCBCor_OElTrim	MVA.pos 924.69.LOG_Int_QCBCor_OElTrim	MVA.pos 925.88.LOG_Int_QCBCor_OElTrim	MVA.pos 926.74.LOG_Int_QCBCor_OElTrim	MVA.pos 927.55.LOG_Int_QCBCor_OElTrim	MVA.pos 928.33.LOG_Int_QCBCor_OElTrim	MVA.pos 929.15.LOG_Int_QCBCor_OElTrim	MVA.pos 929.93.LOG_Int_QCBCor_OElTrim	MVA.pos 930.73.LOG_Int_QCBCor_OElTrim	MVA.pos 931.51.LOG_Int_QCBCor_OElTrim	MVA.pos 932.37.LOG_Int_QCBCor_OElTrim	MVA.pos 933.14.LOG_Int_QCBCor_OElTrim	MVA.pos 933.9.LOG_Int_QCBCor_OElTrim	MVA.pos 934.69.LOG_Int_QCBCor_OElTrim	MVA.pos 935.5.LOG_Int_QCBCor_OElTrim	MVA.pos 936.4.LOG_Int_QCBCor_OElTrim	MVA.pos 937.32.LOG_Int_QCBCor_OElTrim	MVA.pos 938.1.LOG_Int_QCBCor_OElTrim	MVA.pos 938.91.LOG_Int_QCBCor_OElTrim	MVA.pos 939.84.LOG_Int_QCBCor_OElTrim	MVA.pos 940.71.LOG_Int_QCBCor_OElTrim	MVA.pos 941.57.LOG_Int_QCBCor_OElTrim	MVA.pos 942.34.LOG_Int_QCBCor_OElTrim	MVA.pos 943.17.LOG_Int_QCBCor_OElTrim	MVA.pos 944.09.LOG_Int_QCBCor_OElTrim	MVA.pos 944.92.LOG_Int_QCBCor_OElTrim	MVA.pos 945.8.LOG_Int_QCBCor_OElTrim	MVA.pos 946.65.LOG_Int_QCBCor_OElTrim	MVA.pos 947.97.LOG_Int_QCBCor_OElTrim	MVA.pos 948.74.LOG_Int_QCBCor_OElTrim	MVA.pos 949.64.LOG_Int_QCBCor_OElTrim	MVA.pos 950.43.LOG_Int_QCBCor_OElTrim	MVA.pos 951.48.LOG_Int_QCBCor_OElTrim	MVA.pos 952.46.LOG_Int_QCBCor_OElTrim	MVA.pos 954.11.LOG_Int_QCBCor_OElTrim	MVA.pos 955.19.LOG_Int_QCBCor_OElTrim	MVA.pos 956.01.LOG_Int_QCBCor_OElTrim	MVA.pos 956.83.LOG_Int_QCBCor_OElTrim	MVA.pos 957.63.LOG_Int_QCBCor_OElTrim	MVA.pos 958.4.LOG_Int_QCBCor_OElTrim	MVA.pos 960.24.LOG_Int_QCBCor_OElTrim	MVA.pos 961.23.LOG_Int_QCBCor_OElTrim	MVA.pos 962.15.LOG_Int_QCBCor_OElTrim	MVA.pos 963.11.LOG_Int_QCBCor_OElTrim	MVA.pos 964.01.LOG_Int_QCBCor_OElTrim	MVA.pos 964.9.LOG_Int_QCBCor_OElTrim	MVA.pos 965.77.LOG_Int_QCBCor_OElTrim	MVA.pos 966.56.LOG_Int_QCBCor_OElTrim	MVA.pos 968.17.LOG_Int_QCBCor_OElTrim	MVA.pos 968.96.LOG_Int_QCBCor_OElTrim	MVA.pos 969.77.LOG_Int_QCBCor_OElTrim	MVA.pos 970.55.LOG_Int_QCBCor_OElTrim	MVA.pos 971.82.LOG_Int_QCBCor_OElTrim	MVA.pos 972.79.LOG_Int_QCBCor_OElTrim	MVA.pos 973.61.LOG_Int_QCBCor_OElTrim	MVA.pos 975.62.LOG_Int_QCBCor_OElTrim	MVA.pos 976.45.LOG_Int_QCBCor_OElTrim	MVA.pos 978.14.LOG_Int_QCBCor_OElTrim	MVA.pos 979.32.LOG_Int_QCBCor_OElTrim	MVA.pos 980.25.LOG_Int_QCBCor_OElTrim	MVA.pos 981.88.LOG_Int_QCBCor_OElTrim	MVA.pos 983.67.LOG_Int_QCBCor_OElTrim	MVA.pos 984.66.LOG_Int_QCBCor_OElTrim	MVA.pos 986.33.LOG_Int_QCBCor_OElTrim	MVA.pos 987.89.LOG_Int_QCBCor_OElTrim	MVA.pos 988.71.LOG_Int_QCBCor_OElTrim	MVA.pos 990.3.LOG_Int_QCBCor_OElTrim	MVA.pos 991.99.LOG_Int_QCBCor_OElTrim	MVA.pos 994.39.LOG_Int_QCBCor_OElTrim	MVA.pos 996.14.LOG_Int_QCBCor_OElTrim	MVA.pos 997.68.LOG_Int_QCBCor_OElTrim	MVA.pos 998.54.LOG_Int_QCBCor_OElTrim
P01_0h	0h	01	heterogeneous	(32-44]	male	25.5843	0.951351	-0.00962403	0.0191588	-0.0297601	-0.0517791	-0.0812874	-0.0792546	-0.0594957	-0.0999621	-0.0398792	0.179609	0.0540719	-0.0911117	0.0409933	-0.192246	0.0426681	0.109499	-0.0425512	0.0779144	0.0564696	0.00665226	0.0373514	-0.0648171	0.0250575	0.0166467	0.06429	0.0639823	-0.015007	-0.0640466	0.249752	-0.0872571	-0.0107737	0.0109611	0.0847229	0.00172928	-0.00228012	0.0164245	-0.012072	-0.00282943	0.0035181	-0.0209807	-0.091616	0.00807965	-0.0623964	-0.0109766	-0.0578341	-0.190758	0.133576	-0.0362883	-0.113859	-0.0220947	0.159653	-0.0665201	0.0531027	-0.0405243	-0.0216683	0.0193067	0.148461	0.177331	0.229827	-0.0709897	0.15675	0.0988701	0.0785176	0.0811039	0.0159384	-0.0686776	0.421289	-0.107479	0.0971989	0.0257827	0.000893324	-0.00658623	0.00963521	0.0182892	0.0682302	0.0995161	0.141648	0.0777232	-0.136603	0.111595	-0.0421879	0.120439	0.240289	0.122135	0.227094	0.11483	-0.132913	0.0962782	0.0962663	0.18093	0.109785	0.15698	-0.0187605	0.0846835	0.0961902	0.0653892	0.0759922	0.0469199	0.139346	0.137856	-0.0139771	0.195417	0.0497284	0.0905117	0.152875	-0.111766	-0.109	0.251258	0.303231	-0.04257	-0.0863339	0.0724512	-0.0916277	0.0746739	-0.124088	-0.152065	0.0598053	0.0628413	-0.0543778	0.127821	0.0232228	0.126296	0.102921	0.202395	0.0800014	0.196622	0.0786412	0.355183	0.0984758	0.289816	0.245225	0.134756	0.265678	-0.0176564	-0.0504069	0.0788534	-0.127781	0.138084	0.0562666	0.00859585	0.0566215	-0.0144382	-0.0663791	0.034926	-0.0957461	-0.00923434	-0.114501	0.0576303	0.0130414	0.0451643	-0.0149261	0.0185758	-0.0843105	0.0873626	0.0369131	0.0179427	0.182014	0.158837	-0.180675	-0.0212389	-0.0342095	0.0729372	0.050481	0.0429747	0.0851339	-0.00760815	0.0595537	0.0614843	-0.061775	-0.0361764	-0.0599568	-0.0112964	0.088448	-0.0619861	-0.0216241	0.0243995	0.2119	0.0950815	0.0493371	-0.0420794	-0.00353921	-0.121542	-0.0739648	0.0797189	0.00576026	0.0987786	0.0606857	0.0641243	0.0267979	0.0895677	0.0423323	0.062704	0.096948	0.09363	0.0929959	0.062001	0.0717574	0.0653423	-0.00758534	-0.0946977	0.00141189	0.0874761	0.00864005	0.0240168	-0.0724611	-0.0693896	-0.125481	0.0622322	-0.0605817	0.00817925	0.113262	0.31491	0.0855192	0.225172	0.175863	0.0283934	-0.0011462	0.0477261	-0.112686	0.104762	-0.0335138	0.0342739	-0.0626908	0.0526131	0.0194635	0.227439	0.0194507	0.00956282	0.130796	0.216866	-0.00625557	0.0127193	0.0514256	0.0209638	0.0134473	-0.0139343	0.0102291	0.0348244	0.0611502	0.0887027	0.234849	-0.0599748	0.192872	-0.0568286	0.219785	-0.128123	-0.0021476	-0.0167171	0.0016604	-0.0955113	0.052792	-0.0700872	-0.0291657	-0.0671691	0.0709325	-0.0247457	-0.00365464	-0.115687	-0.144779	0.0130796	0.0662465	0.0887997	0.0499232	0.00601437	-0.0827558	-0.0627903	-0.0385408	-0.0210235	-0.114704	-0.101183	0.0455391	0.0493861	-0.114255	-0.120174	-0.126391	-0.048255	-0.102802	-0.104658	-0.0412752	-0.156173	-0.0988354	-0.0732633	-0.0151812	0.00046245	-0.105043	0.0379725	0.0907504	0.0623873	-0.116381	-0.020796	-0.111707	-0.0182011	-0.00605637	-0.11347	-0.0938146	-0.0303985	-0.000799245	-0.0359549	-0.0885123	-0.101921	-0.0521931	-0.0397439	-0.0604859	0.0423875	0.0784032	0.0151262	-0.0456852	-0.0101013	-0.07033	-0.122162	0.0473947	0.049262	-0.108658	-0.00458173	-0.0863725	0.0455454	0.107031	0.124726	0.124428	0.00978683	-0.0609302	-0.103974	-0.172741	-0.057313	-0.0492468	-0.0503419	-0.158415	-0.150584	-0.0265565	-0.128938	-0.0511833	-0.0792005	0.0300787	0.110367	-0.071284	-0.0810912	0.116737	0.0577755	-0.0352257	-0.00563648	-0.0635173	-0.086503	0.0185296	0.100504	0.0681901	0.0784581	-0.000756151	-0.0357391	-0.0806779	-0.014855	-0.0196469	-0.016928	-0.110196	-0.142713	-0.118465	-0.0423109	0.0571289	-0.106338	-0.0612104	-0.144325	0.0549967	-0.102464	0.0556832	0.00742254	-0.133297	-0.0682032	0.0775769	0.135827	0.0789333	0.18703	0.111182	0.0800572	-0.0810496	0.0387527	-0.0321891	0.0787032	0.0489186	0.094363	-0.0318964	0.0854743	-0.120801	-0.06497	0.0471783	-0.181732	-0.181645	-0.173718	-0.1283	-0.0182712	-0.108066	-0.0396336	-0.0108926	0.0225264	0.000250582	0.0157444	-0.00738579	-0.0481799	0.0260654	0.107377	-0.0141218	0.13985	0.00486812	0.0965852	0.0510326	0.1018	-0.0132383	0.180702	0.0414902	0.0299738	0.0562913	0.0206574	-0.022329	-0.180776	-0.0461367	-0.141555	-0.275345	-0.0818915	-0.0676983	-0.0411983	-0.0159928	0.0282292	0.0908527	0.0996315	0.0565252	0.104365	0.0757162	0.268112	0.0598824	0.0358679	-0.049723	0.184392	0.226577	0.129901	0.0429866	-0.176895	0.10202	0.0502924	0.24496	0.0099584	0.0017547	0.0811768	0.0644277	0.0623766	0.113012	0.5191	-0.0589711	0.0695662	-0.0475279	0.0677485	-0.0108813	0.0293226	0.00420714	0.0510916	0.0892536	0.0647348	0.194554	0.137347	0.118387	0.108495	0.157529	0.127473	0.144633	0.00236451	0.167504	0.231323	0.130573	-0.147325	-0.0535181	0.0340416	0.0422277	-0.0123178	0.139657	0.131428	0.360511	0.0212405	0.0947271	0.0137583	0.0701932	0.122079	0.0138107	0.000778407	-0.00160329	0.0321787	0.129478	0.0418929	0.00514301	0.0689365	-0.0131756	0.0631826	0.13112	-0.0551112	-0.0321416	0.224139	0.159255	0.0270797	-0.0547119	0.0286482	0.0172025	0.0383747	-0.0936694	0.0305284	-0.0292714	0.072207	0.115031	0.116515	-0.0274779	-0.041519	-0.179171	-0.12982	-0.00901853	0.0616316	0.0362058	0.104836	0.178329	0.0500194	0.119876	0.146865	0.0921083	0.0701911	0.00192226	0.0710736	0.175521	-0.0494232	0.236544	0.111287	0.114348	-0.104308	-0.172998	-0.123599	-0.228933	0.00583009	0.100564	0.0673678	0.123067	0.194562	0.181959	0.175347	0.135855	0.159917	0.173137	-0.0386613	-0.00472509	0.0897145	0.0518052	0.102577	-0.0214589	-0.0224664	0.0404657	0.162337	-0.127454	-0.00278837	-0.00646116	-0.136191	0.0296522	0.222284	0.225474	0.131552	0.111405	0.0236402	0.00089795	0.0817078	0.145171	0.198864		0.0661687	0.260345	0.211226	0.202201	0.122538		0.010963	-0.106641	-0.0160497	0.054029	0.108528	-0.0267375	-0.0376866	0.0921147	-0.104654	0.0327331	0.0464701	0.0795069	-0.0280126	0.0683736	0.100281	0.139526	-0.0357162	0.192098	0.271047	0.188419	0.117158	0.188823	0.284989	0.0927466	0.0439846	0.0839026	0.153358	0.132337	0.13435	0.0248735	0.0374085	-0.155482	-0.000813362	-0.0293876	0.0383914	-0.004331	0.0364405	0.0813366	0.0209831	0.00586813	0.135951	0.124109	-0.224502	-0.170272	-0.0737738	0.0536081	-0.0764752	0.21891	0.162322	0.0411868	-0.105691	0.1295	0.0660874	0.0416293	0.0806624	0.167056	0.0464552	0.222851	0.0238737	0.0668513	0.0196605	0.0143788	0.126315	0.00047601	-0.180849	0.0948272	-0.120522	0.0789989	0.110821	0.0379875	0.162918	-0.0290445	-0.133295	-0.0170655	0.0216301	-0.0522923	0.0990721	0.01872	-0.072388	0.0641547	0.0235747	0.0291221	-0.0704044	0.0406326	0.142987	-0.0230908	0.117782	-0.0737898	-0.0458348	0.126236	0.074645	0.0881745	-0.043189	-0.0659272	0.106474	0.0553625	0.00721484	0.184528	0.040076	0.0010916	-0.0636262	-0.0349916	0.149508	0.0882319	0.176608	0.198144	0.000765362	0.107891	0.0120201	0.0617113	0.106839	0.0200545	-0.0359628	0.177412	0.162948	0.0594102	0.160014	-0.00180999	0.0487383	-0.0110679	0.0551894	-0.082339	0.0348911	0.071903	0.102673	0.155592	-0.100759	0.0659392	0.0522155	0.238631	0.0461797	0.112786	0.01595	0.0456455	0.0595072	0.081583	0.0776917	0.163855	0.197978	0.0744388	0.010649	-0.0541339	0.0422031	-0.0200015	0.0923174	0.121382	0.0162853	0.0512787	0.118876	0.0948945	0.1373	0.208572	-0.00906887	-0.0124942	-0.0549418	0.107685	-0.00754813	-0.00426349	0.165301	0.0558789	0.0792231	-0.192244	0.0721289	0.0167123	0.0418411	-0.00329178	0.155244	0.181845	0.0173207	0.0163583	-0.118052	0.0943478	-0.0475487	0.196085	0.141988	0.125281	0.280115	0.0853817	0.0878092	-0.0529131	0.14951	-0.0645381	-0.0534363	-0.0541542	0.117713	0.10196	0.129114	0.0793213	-0.0999105	0.0907592	0.212783	0.129224	0.14671	0.0123248	-0.118292	0.0490548	0.115888	0.105026	0.0817996	0.136428	0.083317	-0.0133334	-0.0783415	-0.00958637	0.0925944	0.0145305	0.144571	-0.165613	0.148522	-0.00158304	-0.0850955	-0.00297057	-0.00932673	-0.0628676	-0.0630682	0.0329304	-0.0581246	-0.0929138	0.0263012	-0.16417	0.0680092	-0.00653403	-0.0656501	0.0202606	0.0233085	-0.0480952	-0.145073	-0.0197107	-0.0510168	0.0858563	0.0715682	0.027147	-0.0865999	-0.0785243	-0.149664	-0.0712058	-0.0300886	-0.0480925	0.0767617	0.175169	0.0639682	0.0634651	0.251836	0.0850828	0.0198011	0.0677396	-0.0864047	-0.031836	0.0475326	-0.0143081	-0.0287659	0.00377946	-0.0223436	0.0768312	-0.077634	-0.144711	-0.0449286	0.000739021	-0.0281706	-0.0365883	0.0512767	0.152528	0.0142824	-0.0037562	0.255096	0.248326	-0.0386389	0.15701	0.00326451	-0.0293912	-0.0452787	0.0388324	-0.0401386	-0.131476	-0.13921	0.100226	-0.0185321	0.131246	0.0157287	-0.100856	-0.114629	-0.0264737	-0.151841	-0.0463623	0.0191418	0.00594633	0.00218604	0.158308	-0.0132235	0.145401	0.0782591	0.16655	0.0958295	0.0858626	0.104799	0.013859	-0.0903834	-0.0438681	-0.0446818	0.127757	-0.0276175	0.0597588	-0.00355618	-0.114113	-0.0301267	0.0620715	-0.105447	-0.0873946	-0.0998541	0.0183567	0.0098612	-0.0759751	0.156457	0.068174	0.00567188	0.262892	0.0801937	0.0584555	0.0396837	0.0213607	-0.107549	-0.0872965	-0.0987006	-0.157477	-0.031464	-0.0026769	-0.117679	-0.095258	0.130679	0.11369	0.149684	-0.131169	-0.110943	-0.519484	0.0718735	0.0620889	0.0484465	0.132559	0.132534	0.317255	0.141161	0.22428	0.284635	0.0914968	0.137747	-0.0207993	-0.105918	-0.0526438	-0.0538336	0.0768183	-0.0243011	0.0250314	0.0804758	0.121515	-0.0231887	-0.00562275	0.0366964	-0.05469	-0.105521	0.0475486	0.160221	-0.105478	0.0791797	0.0149286	0.00228119	0.283313	-0.126683	0.0436171	-0.211002	-0.0801063	0.121881	0.125235	0.112546	-0.00934476	0.0237125	0.0812943	0.00384547	0.285104	0.00954896	0.0505295	0.0722783	0.1447	0.35978	0.157102	0.0528147	-0.094559	0.0517967	-0.0129785	-0.000633223	0.114947	0.147157	0.0618463	0.0555928	0.108342	0.0947892	0.0485511	0.121143	-0.0213595	-0.018082	0.125678	0.112183	0.000525262	-0.0225337	0.109161	0.000139499	0.0321979	0.055606	0.0413034	-0.180369	0.105493	0.171601	0.246	0.058239	0.103749	-0.0398413	0.0351173	-0.0108353	0.0782876	0.0685697	0.175145	0.00988484	0.0396431	0.0274668	0.00710484	0.0406789	0.07344	0.0636559	0.073126	0.0900181	0.0554707	0.0772416	-0.111033	-0.103303	-0.126208	-0.133033	0.0170041	-0.0533211	-0.10615	0.192488	0.17091	0.17439	0.105887	0.0784725	0.0820693	0.0540205	0.126445	-0.101152	0.0486609	0.058894	0.170506	0.0873065	-0.00140899	-0.0483486	-0.0608355	0.0857905	-0.103179	0.199147	0.149646	0.166533	0.205731	0.123864	0.0232238	-0.00755976	-0.0340452	0.0606026	0.0462629	0.202012	0.229807	0.219744	0.146476	0.0579423	0.068009	0.0952851	0.102378	-0.0607987	-0.0318881	0.0838753	0.0103866	0.0727287	-0.00210762	0.074862	-0.0397106	0.0167374	0.0918896	0.123303	0.130623	0.0504271	0.107558	-0.0268561	0.0121335	0.0900715	0.013875	0.0496755	0.0298154	0.0378192	0.0343155	-0.00912992	0.0739718	0.0987332	-0.0347201	0.0306959	0.0246374	0.0498884	0.0332351	0.069413	0.112522	0.0128596	0.0997206	0.0204381	0.0151376	-0.0153569	-0.00546582	-0.0517003	0.021806	0.0824556	0.0624625	0.0538752	-7.499e-05	0.185243	0.0324874	0.0545165	0.022105	-0.0412325	0.0853011	0.101141	-0.103699	0.00921081	0.0485221	-0.0965347	0.081191	0.25925	0.0701283	0.108831	-0.0143734	0.287643	0.0749504	0.00268081	0.127427	0.079511	0.0152069	-0.0393636	-0.0968716	-0.0154358	0.0185427	0.104953	0.116493	0.0647585	0.146652	0.041247	-0.0358185	0.0480662	0.0130914	-0.117445	0.0342385	0.108468	-0.107238	0.114121	-0.1132	-0.0789784	0.0390481	-0.0115947	0.244257	-0.111158	0.102718	-0.105341	0.0503736	-0.0253194	0.0696423	-0.00812596	0.105666	0.0132051	-0.0351726	0.0789528	-0.0290634	-0.110728	-0.0819819	-0.0530428	-0.00735386	-0.139124	-0.0727565	-0.00551555	-0.0464603	-0.110194	0.0224654	0.0540622	-0.0754809	-0.179271	0.0514867	-0.198174	0.0482838	-0.0252405	-0.0420666	0.022575	0.0298206	-0.0221943	0.150003	0.0584641	0.060039	-0.0254538	-0.0850472	-0.0374548	-0.0898907	0.0181509	0.040905	0.160385	0.025052	0.00593803	0.131082	-0.124099	-0.19548	0.0350055	-0.0893956	-0.0920578	0.168343	-0.138062	-0.0133419	-0.0172158	0.0275114	-0.222477	-0.041865	-0.223233	-0.0849465	-0.0597304	0.0829206	-0.0705523	0.0389657	-0.0541964	-0.0880003	-0.101281	-0.039159	-0.0963787
P01_3h	3h	01	heterogeneous	(32-44]	male	25.5843	0.951351	0.0441475	0.293663	0.174903	0.146959	0.289646	0.224694	0.139861	-0.0577706	0.0889626	-0.0160562	0.185587	-0.079969	0.186698	0.205741	0.142837	0.0303882	-0.0503994	-0.26963	0.0154347	0.0942048	0.0272945	0.00898164	0.0468852	0.0162196	0.0244334	-0.0938241	-0.0983452	0.081403	-0.0715804	0.0507512	0.0477205	0.0238058	0.0935938	0.161419	0.173637	0.106139	0.112652	-0.0141035	0.013525	0.0524997	-0.0952733	-0.0787724	0.0382951	0.0855424	0.111907	0.0201329	0.256832	0.0887432	-0.00195476	-0.120864	-0.058551	-0.160491	0.111737	-0.0491565	0.246202	0.0794871	0.0450278	0.101172	0.143309	-0.0266863	-0.0399312	0.194526	0.210362	0.228835	0.289478	-0.331854	0.190397	-0.0300669	0.187987	0.173334	0.15459	0.14084	0.111249	0.0902106	0.133556	0.00753829	0.222515	0.200929	0.087661	0.0210104	-0.0220813	0.112165	0.162887	0.140422	0.13656	-0.075564	-0.105782	-0.0645222	0.0516207	0.126224	0.0551886	-0.0172133	-0.0410702	0.00220707	-0.00434593	0.0250059	-0.024075	-0.00775121	0.0764232	0.00626626	-0.0773908	0.0266978	-0.113667	-0.144619	0.00519972	-0.154603	-0.191605	-0.0764002	-0.0114077	-0.176306	-0.0427916	-0.107987	-0.131105	-0.0843291	-0.11042	-0.117397	-0.0393366	-0.084317	0.085985	0.118981	-0.0823579	0.0105622	-0.120816	-0.117007	-0.229068	0.0300923	-0.102496	0.0361906	-0.310258	0.023124	0.170984	-0.0621469	-0.0507958	-0.0494974	0.0838148	0.109191	-0.0355811	0.0509426	0.017942	0.0653191	-0.174661	-0.0448718	0.0362664	0.0986119	-0.12117	0.0659864	-0.00240641	0.0427891	0.0412275	-0.0671066	0.02426	-0.0457042	0.0558563	-0.0232609	-0.14134	-0.140535	0.0505711	-0.254893	-0.0977506	-0.115615	-0.0738173	-0.161193	0.117851	-0.0494877	0.141747	-0.273857	-0.037805	0.000742154	-0.0876654	-0.0113528	-0.00144228	-0.129432	-0.0857276	-0.0743707	-0.246055	-0.0543267	-0.00209764	0.0407993	-0.0944181	0.00189971	-0.0790214	-0.046375	-0.0631853	-0.0779343	0.0820831	-0.12022	0.0617009	0.100481	-0.0162267	-0.0394399	-0.0134653	-0.00940686	0.0781092	-0.0701555	0.0314654	-0.0114739	-0.00299903	-0.07171	0.000802682	0.095698	0.149632	0.151295	0.0227005	0.0838868	0.082159	-0.17468	0.0342758	-0.0919989	0.117046	0.0958869	0.044689	0.270542	0.204528	0.191688	0.125719	-0.00530065	0.0224191	-0.0879866	-0.0589485	0.0474214	-0.108786	0.00382145	0.0723755	-0.115797	-0.0202429	-0.125921	0.0191286	0.0256563	-0.0339522	0.117223	0.028936	-0.095343	0.235452	0.00495497	0.00179293	0.132686	0.0522684	-0.0535413	0.109093	-0.113427	0.190998	0.0648438	0.176673	0.0523394	-0.0164289	0.0981218	-0.178898	-0.222804	-0.120103	-0.0086538	-0.00745071	-0.0905097	0.0374726	-0.0071022	-0.0567656	0.0485224	0.0555606	0.0242067	0.100618	-0.0707705	0.128085	0.0894989	-0.143888	0.187776	0.10838	0.0566709	0.0467866	0.0738232	-0.029974	-0.067797	0.0545011	0.0559758	0.125075	0.103407	-0.0669998	0.127654	-0.18719	-0.107462	-0.103002	-0.160892	0.0119039	0.011901	-0.0319681	0.0972589	-0.124267	0.0642532	0.0500833	0.0520521	0.00116028	0.012702	0.0903015	0.00361328	-0.0976741	-0.0292996	0.0519008	-0.0706602	-0.0501116	0.016568	0.0350938	-0.0545583	0.0512422	-0.173528	0.0213212	0.0849972	0.0795509	-0.0634789	-0.0560163	0.0123189	-0.0260492	-0.16284	-0.0137808	-0.0480329	-0.136454	-0.024983	0.301843	0.0677363	-0.0436837	0.134174	0.100893	0.185644	-0.0451715	-0.142221	0.046545	-0.120037	0.0896583	-0.0407831	-0.299861	0.148276	0.0610986	-0.0919838	0.0776337	-0.0577027	-0.0597358	0.109302	-0.121579	-0.0399264	0.0394384	-0.0782577	-0.0245103	0.00845203	0.111641	0.0684649	0.0110087	-0.000695517	0.0628456	0.0359002	-0.0517686	0.0139976	0.0425397	0.25472	-0.148906	-0.110262	-0.0913449	-0.271793	-0.0950097	-0.127357	-0.141558	0.0153878	0.0957101	-0.146018	-0.0227291	-0.238399	-0.162952	-0.223974	-0.197165	-0.0917307	-0.127756	-0.123861	-0.0477442	0.0838516	-0.015948	0.0756615	0.0265232	0.0366301	0.0344155	0.0601366	-0.0435371	0.0328765	-0.0747997	0.00860849	-0.169981	0.019648	-0.111516	-0.195589	-0.0513716	-0.4286	-0.272606	-0.10122	-0.133031	-0.0696017	-0.0135995	-0.0984747	-0.153772	-0.161747	-0.174673	-0.185091	-0.156905	-0.100253	-0.0515403	0.0374204	0.00690952	0.0745292	0.122497	0.0900095	-0.00491117	-0.0421665	0.15535	-0.0756134	-0.0615475	-0.125876	-0.144156	-0.260456	0.116456	-0.324362	-0.388786	-0.248026	-0.175815	-0.122552	-0.0587345	0.00428922	0.0760288	-0.0753408	-0.048709	-0.0540053	-0.0598833	0.191878	0.0174293	0.0782656	0.0689819	0.0651324	-0.0738203	-0.0387768	0.106224	-0.253063	0.00674493	0.0721189	0.060235	-0.0455427	0.181394	-0.0804926	-0.0618486	0.208587	0.0636508	0.207964	-0.184476	-0.0635103	-0.139831	-0.119398	0.00922482	-0.0950295	-0.0469621	-0.02985	-0.0546803	-0.00192241	-0.0258699	-0.0114746	0.179333	-0.0209486	0.0157446	0.0670405	-0.194273	0.0672092	-0.00508101	0.0722868	-0.0999676	-0.196245	-0.342239	-0.0269198	-0.100182	-0.186389	-0.0666907	-0.143083	0.0721031	0.0244976	-0.0739668	-0.0382157	-0.104556	-0.272601	0.137007	0.0066733	0.0441527	0.0244599	0.111991	-0.0333916	-0.0455067	-0.0550593	-0.14945	0.005261	0.0216764	0.102294	-0.0745018	0.028141	-0.0432051	0.00281596	0.0647271	0.0801506	-0.0643978	-0.137815	-0.207059	-0.0764089	-0.0628322	-0.0437164	0.049287	0.177008	0.0415241	0.00943002	-0.143131	-0.16592	0.109416	-0.133766	-0.230297	0.0355769	0.0524371	0.0369647	-0.0159527	-0.0341372	0.1808	0.049169	0.172167	0.0440953	0.0769685	0.090035	0.27021	0.0878584	0.038359	0.0279263	-0.359795	-0.369978	-0.26884	-0.21139	0.0528647	0.0639648	-0.00368561	0.155251	0.16217	0.108722	0.0999627	0.141766	-0.0095335	-0.112597	0.12444	-0.0106696	0.050841	0.0139971	-0.118572	0.0406754	0.140774	0.119448	-0.0572231		0.0646314	-0.0273763	0.0116962	0.0489287	0.144417	-0.0688645	-0.151217	-0.142827	-0.228125	-0.122537	-0.0262194	-0.0488847	0.0431645	0.0854149	0.106947	0.0933956	0.0736342	0.107197	0.0393987	0.0338961	0.0658159	0.0561054	-0.0364109	0.132172	0.041179	0.0143755	0.0791377	0.0183836	0.00358774	0.212435	0.0984071	0.169113	0.110346	0.0238458	0.0712453	0.0712561	-0.0250052	0.143289	0.154435	0.054605	-0.218953	0.0573429	0.06398	-0.0533601	-0.0695883	0.104826	-0.0228043	0.187455	-0.013583	0.11803	0.0589828	0.104421	-0.0506296	0.0384815	0.042274	-0.089672	0.164252	0.0157975	0.221088	0.113503	0.00153801	0.0477291	0.178128	0.286689	0.0545465	-0.104748	0.120723	0.135248	-0.0458243	-0.0857933	-0.0871026	-0.0426429	-0.0267058	0.0477387	-0.0526543	0.0514619	0.182009	-0.205199	-0.035198	-0.0130827	-0.12748	-0.0322162	-0.177432	-0.185431	-0.147928	-0.173651	-0.0947582	-0.198166	-0.0349375	0.0272854	-0.325758	-0.295277	-0.129658	-0.171777	-0.121148	-0.245981	-0.146585	0.0098065	-0.0377978	0.0878449	-0.171012	-0.208127	-0.258535	-0.177991	-0.186952	-0.0758651	-0.080288	-0.0996589	-0.0656342	-0.163486	-0.0824977	-0.103993	-0.159095	-0.199831	-0.0477642	-0.124629	-0.230137	-0.154852	-0.190176	-0.161753	-0.21508	-0.0928232	-0.0600648	-0.0449544	-0.127678	-0.170326	-0.205465	-0.0910058	-0.119483	-0.0551975	-0.130923	-0.293662	-0.000850215	-0.278464	-0.157065	-0.295428	-0.120966	-0.251643	-0.0789923	-0.0112272	-0.263586	-0.101734	-0.0733983	-0.00868229	-0.0311494	-0.147591	-0.212256	-0.125937	-0.109597	-0.13392	-0.0451892	-0.188366	-0.221655	-0.255277	-0.203192	0.225193	-0.19562	-0.209847	-0.0339225	-0.288362	-0.199361	-0.207033	-0.0678716	-0.285595	-0.177372	-0.0418309	-0.0894264	0.096837	-0.093012	-0.00591007	-0.0390582	0.0268792	-0.0322487	-0.149041	-0.199512	-0.125868	-0.0870893	-0.021299	0.0473734	-0.172652	-0.099871	0.0615678	-0.0938939	-0.0437555	-0.015276	-0.0702505	-0.0470104	-0.113385	-0.201217	-0.208234	-0.0573588	0.0845545	0.0409398	-0.0867149	0.129034	0.0144727	-0.154501	-0.0120667	-0.0705266	-0.113786	-0.286859	-0.235384	-0.0938665	0.0707464	-0.176628	-0.100797	-0.006042	-0.0338211	-0.0796527	0.0232887	-0.0679341	-0.0598701	-0.0814324	-0.143092	-0.144527	0.00589949	-0.0361369	-0.0824133	-0.0867981	-0.0404853	-0.223684	-0.14948	-0.131342	-0.0730939	0.00927721	-0.0163214	-0.0856266	-0.0267305	-0.0460576	-0.0190124	-0.131682	-0.156462	-0.0706009	-0.219693	-0.0370007	-0.0885448	-0.201719	-0.138697	-0.249794	-0.000635613	-0.00777613	-0.0625253	-0.0329552	-0.042016	-0.0626094	-0.0412858	0.0906632	-0.043446	0.00450663	-0.0351848	0.155428	-0.175201	0.0118867	-0.00177893		-0.0371115	0.00523079	0.0745927	0.23439	-0.0842917	0.139104	0.122456	0.0552031	0.0549887	0.0888334		0.0128455	0.127461	0.0214555	-0.189004	0.0920935	-0.139296	0.0333071	-0.123464	-0.233058	-0.107757	-0.0937083	-0.00228572	-0.075517	0.163047	0.0400321	-0.158672	0.0635785	0.147562	-0.0151188	-0.0875235	0.196116	-0.00482776	-0.176508	-0.0951957	0.0290541	-0.16337	-0.045713	0.121011	0.104908	-0.155268	-0.019175	-0.109493	-0.179788	-0.10359	-0.123556	-0.18527	-0.019396	-0.106946	0.0340216	-0.00164061	0.0757124	0.00617352	0.117898	0.0586451	0.0333303	0.0954436	0.0600537	-0.0110408	-0.297696	-0.195266	-0.129868	0.0222888	0.0224274	-0.0929669	-0.0712453	0.00351357	0.0642502	-0.180056	-0.115121	-0.137008	-0.249875	-0.273489	-0.153839	-0.15378	-0.135506	-0.165815	-0.0554055	0.00204658	-0.0947152	0.00226197	-0.0462098	-0.0187818	0.0548077	-0.164444	-0.200575	-0.327396	-0.28616	-0.221712	-0.0911715	-0.330506	0.00587554	0.11708	-0.020812	0.142181	-0.203945	-0.216384	-0.502385	0.0150968	0.0272316	0.000134052	0.0264698	0.124563	0.138291	0.00525237	0.0594766	0.0711986	-0.0579882	0.00134507	-0.130388	-0.209947	-0.243581	-0.224601	0.0341251	0.0737776	0.0483607	-0.0664525	-0.077727	-0.125469	-0.0337576	-0.053575	-0.0233807	-0.18773	-0.136958	0.061011	-0.183926	-0.101702	-0.0418659	-0.0758756	0.0870182	-0.0414894	-0.0408413	-0.110381	-0.0554987	-0.0143271	0.0610373	-0.00895865	0.0267531	-0.0993729	0.124859	-0.205254	-0.102352	0.0515956	0.0287406	0.20894	0.139206	0.0929687	0.449399	0.334863	0.276994	-0.236578	0.0481385	-0.0303956	0.173472	0.0458772	0.121727	0.148788	-0.00909096	-0.0132073	-0.0741749	-0.112543	-0.112902	0.168625	0.117291	0.0396337	-0.186401	-0.118598	0.0511405	-0.0809712	-0.104144	-0.0265365	-0.0195386	-0.108401	0.0177735	-0.00122173	0.267168	0.086209	0.103749	-0.0142015	-0.00244096	-0.00819056	-0.0404433	-0.0836131	0.0466399	-0.0520173	-0.0712306	-0.0416988	0.158973	-0.0654003	-0.0252252	-0.0506895	-0.0133609	-0.0661514	0.012522	0.00116791	-0.192921	-0.0897542	-0.24221	-0.257187	-0.0712249	0.0176628	-0.322847	0.106142	0.0694508	0.0925088	0.0971715	0.0623761	0.0728879	0.0526636	0.0727327	-0.224524	-0.0947925	-0.0420379	-0.0103587	-0.153795	-0.207563	-0.174733	-0.174122	-0.0911746	0.0169441	0.059389	0.101738	0.061859	0.217209	-0.0100891	-0.030039	-0.134916	-0.0768733	-0.0302146	-0.0398928	0.115735	0.0562607	0.116149	0.0848865	0.0386051	0.0355129	-0.0319292	-0.0352419	-0.204834	-0.113543	0.00593373	-0.0513253	-0.0793333	-0.0743889	-0.0163537	-0.210561	-0.0993294	-0.088419	0.0376007	-0.0369417	-0.0689504	0.0469514	-0.14543	-0.139142	-0.186943	-0.114445	-0.0136162	0.0885384	0.0517477	-0.0365006	-0.094716	-0.113024	-0.0659237	-0.245774	-0.0123656	-0.117863	-0.0020599	-0.0288017	-0.00917965	0.04469	-0.0394911	-0.0521541	0.00933595	-0.144351	-0.125378	0.0120357	-0.136824	-0.131068	-0.23051	-0.184079	-0.144317	-0.0400803	-0.100739	0.0317117	-0.0552174	-0.138139	-0.421303	-0.0995449	0.0188053	-0.133825	-0.0714941	-0.159418	-0.218351	-0.112852	-0.0220824	-0.0640039	0.0454703	0.0352275	0.00841784	-0.0649044	-0.123752	-0.00525266	-0.0364272	-0.238741	-0.116341	-0.181648	-0.0553927	-0.138612	-0.181407	-0.0955743	-0.0700368	-0.341339	-0.174311	-0.165532	-0.075822	-0.21594	-0.13009	-0.0238921	-0.287395	-0.11938	0.0019821	-0.0411128	-0.14322	0.0875189	-0.138438	-0.234283	-0.155445	-0.117247	0.100471	-0.0326963	-0.057324	-0.0392775	-0.110754	-0.126498	-0.0612913	-0.113897	-0.124081	-0.357405	-0.126474	-0.0419768	-0.101482	0.0227867	-0.0446533	-0.154847	-0.044076	-0.0893846	-0.245772	-0.0966226	-0.139591	-0.177569	-0.135458	-0.104886	-0.230891	-0.0249925	-0.0574054	-0.240286	-0.0816223	-0.232945	-0.230531	-0.059565	0.0830565	-0.201865	-0.175384	-0.240333	-0.158013	-0.158516	-0.19613	0.0076512	0.125846	-0.1881	-0.0854417	-0.226323	-0.320997	-0.189154	-0.0967541	-0.147619	-0.200063	-0.0646742	0.0905314	-0.0488214	-0.134054	-0.252699	-0.153756	-0.196742	-0.224608	-0.299989	-0.09737	-0.155363	-0.184634	-0.15489	-0.116564	-0.144632	-0.217368	-0.115143	-0.24302
P02_0h	0h	02	heterogeneous	(44-56]	male	39.5161	0.987788	-0.213621	0.0689001	0.180174	0.0178512	0.0270227	0.0564995	-0.0639078	-0.0802355	-0.0445828	0.103367	0.0888163	-0.176748	-0.104207	-0.17603	-0.134181	-0.139689	-0.0554014	-0.102186	0.00170409	-0.0756142	-0.0468484	-0.180173	-0.0995458	-0.132574	0.0151886	-0.0250491	-0.00636073	-0.0588275	-0.0717683	-0.381041	0.0461037	0.0666821	-0.0634678	0.00120625	-0.040553	-0.392662	-0.227365	0.227652	0.257968	0.167792	0.131984	-0.185712	-0.104298	-0.0444405	0.0180763	-0.189193	0.0744111	-0.0839971	-0.172992	-0.0149776	-0.189556	-0.0311721	-0.0691808	-0.153222	-0.121966	-0.0278818	0.0488549	0.0123758	0.0378063	0.0925942	0.190837	0.167334	0.189136	0.1381	0.106641	-0.0520698	-0.0603215	-0.12943	0.137335	0.142628	0.137117	0.126716	0.164085	0.0603022	0.0619678	0.267374	0.250018	0.129913	-0.194762	-0.0854285	0.0266785	0.410243	0.0816242	0.12881	-0.126415	-0.0244501	-0.157808	0.134305	-0.0866229	-0.304227	-0.187957	0.0660492	-0.0199852	-0.138592	-0.108656	0.00384741	-0.105404	0.0881292	0.340427	0.157172	0.241675	0.200784	0.0462349	0.0416779	0.175198	-0.105372	-0.0489644	0.2418	0.359915	0.0236629	-0.215797	0.0108291	0.0531875	0.145752	-0.204573	0.0505875	0.0155627	0.0310603	-0.0112437	0.189166	0.118142	0.112808	-0.149132	0.163397	0.107495	0.0209586	-0.00616155	0.163822	0.263404	0.161806	0.376585	-0.0279803	0.141233	-0.0824238	0.0117907	0.100572	-0.00218789	0.140734	0.215577	-0.0104506	0.173794	0.278542	-0.0823066	-0.141765	-0.0642143	-0.059344	-0.0749647	-0.0412613	0.100042	0.0986168	0.158492	0.150945	0.104097	0.0316419	0.118198	0.0212944	0.19895	0.134177	-0.0186124	-0.0376859	-0.179454	0.0221643	0.0860691	-0.0477413	0.100673	0.281923	-0.101396	-0.0392941	-0.056078	0.0474987	0.00746668	-0.223139	-0.030679	-0.0463339	0.0296581	-0.0464683	-0.159512	-0.0361275	-0.0983949	-0.0952248	-0.12065	-0.0870575	0.123215	0.102299	-0.0171188	0.0759983	0.00551666	0.0195386	0.0362001	0.00797052	-0.0475528	0.0262937	-0.0817598	-0.0119392	0.0284235	-0.0478148	0.0364442	0.0444892	-0.0552753	0.3434	0.147116	0.176264	-0.0949157	-0.0313841	-0.0826482	0.0544282	-0.0762011	-0.118667	0.107222	-0.0834234	-0.176158	-0.165334	-0.116786	-0.213488	-0.0342127	0.00720084	-0.0228795	0.017802	0.0509361	0.109135	-0.0312758	0.0181491	0.0278057	-0.091245	0.0932289	-0.0467641	-0.0397694	0.0237878	0.0290938	0.0460802	0.0188934	0.00533916	-0.14353	-0.0412974	0.0959143	0.189687	0.170148	0.0800727	0.101115	0.0477152	0.116299	0.0447408	0.157903	0.115014	0.147166	-0.0487105	-0.00411001	0.0557319	-0.104557	-0.0620407	-0.0774934	-0.0585104	-0.0736466	-0.219548	0.0571841	0.142874	0.185084	0.0537099	0.163633	0.0687972	0.0659739	-0.0552896	-0.0375717	-0.109939	-0.32572	0.28346	-0.057315	0.171502	0.0155829	-0.0131792	-0.0122212	0.0682023	-0.100574	0.075719	-0.019635	0.107639	0.0768161	0.00390935	0.0769856	-0.109679	0.00364777	-0.135623	-0.204806	-0.0273407	-0.0947007	0.00048774	-0.0493391	-0.0746138	-0.063076	-0.0879939	0.125405	-0.0500036	0.0280573	0.0960634	0.143004	0.00339446	-0.030374	-0.147253	-0.00934647	0.0706901	-0.0141988	-0.0856978	-0.0417017	-0.0703874	0.0410951	0.0696732	0.124855	0.109891	0.0436583	-0.0863686	-0.0368695	-0.0694923	-0.140639	-0.0720905	0.018408	-0.00609938	-0.0795918	-0.0455385	-0.00707501	-0.0516688	-0.0872243	0.0147673	-0.0583084	0.127866	0.0274991	0.03775	0.00607053	0.0341134	0.0359888	0.02646	0.051472	-0.0646397	0.024156	-0.0156905	-0.1158	-0.0537528	-0.112531	-0.0517077	-0.152098	-0.213202	-0.0653606	0.0410424	-0.0148127	0.0102459	-0.0347803	0.0230373	0.0149134	0.00933652	0.0901899	0.106686	-0.0437901	-0.0581608	-0.0400975	-0.0841968	-0.111304	-0.0664353	-0.156324	-0.137073	0.0920741	-0.0823753	0.160909	-0.0136309	0.0552527	-0.0201386	-0.00162736	-0.024132	-0.109461	0.0255238	-0.127483	-0.177755	-0.266484	-0.0476379	-0.0849273	-0.0445669	-0.0404799	0.0300769	-0.149674	-0.0564842	-0.0697389	-0.181936	-0.194832	-0.183062	-0.0639723	-0.1706	-0.161726	0.060047	0.0992912	-0.0123334	0.00044105	0.0191034	-0.0158143	-0.0643393	-0.0749018	-0.00959016	-0.0886018	-0.0764274	-0.0678118	-0.163551	-0.117301	-0.153725	-0.138926	-0.060062	-0.0132651	-0.23045	-0.0228219	0.0314181	0.0548857	-0.103436	-0.0741719	-0.13794	-0.330488	-0.242435	-0.294865	-0.25792	-0.182263	-0.13332	-0.173225	-0.136246	-0.12457	-0.111718	-0.113849	0.00672743	-0.089115	0.100364	-0.101263	-0.103515	0.0617381	-0.232063	0.0787622	-0.128982	-0.117659	-0.0940844	-0.092144	-0.117781	-0.0116429	-0.0716195	0.000756421	0.101939	0.106015	-0.000573264	0.0840631	0.0623064	0.123118	0.551701	-0.121109	0.0185729	-0.0955653	-0.0692363	-0.00768981	-0.099343	-0.216531	-0.0760974	-0.213186	-0.0355679	-0.113397	-0.0534169	0.00713035	-0.164456	0.092479	0.0824365	0.049139	0.0295982	-0.01184	0.017885	-0.0908368	-0.0454673	0.0470244	-0.169153	-0.0964086	0.0439777	-0.0150955	-0.0105109	0.0968437	-0.0224302	-0.107849	-0.134216	-0.159093	0.0718435	-0.030088	-0.278015	-0.0811268	-0.0623856	-0.0150332	-0.105038	-0.0631564	-0.00998485	0.0389197	0.00396009	-0.137432	0.182096	-0.157727	-0.24375	0.0484263	-0.0516567	-0.093252	-0.0912677	-0.178118	0.0891446	0.0517193	-0.0900783	-0.146823	-0.100032	-0.0765652	0.00658931	-0.0675261	-0.1061	-0.279476	-0.031726	-0.113137	-0.11194	-0.10161	-0.156251	-0.0374801	-0.255557	-0.195445	-0.226905	0.0530045	0.0895381	-0.0777769	0.0207484	0.0107068	-0.19618	0.0512531	0.0159892	-0.0384006	0.102103	-0.0694356	-0.00944802	-0.00716624	0.0640126	0.0238257	-0.104694	0.0641051	-0.0575287	-0.0926082	-0.183289	-0.103555	0.0901061	-0.0106524	-0.00532361	0.113876	-0.15679	-0.199906	0.0170687	-0.174949	-0.0605872	-0.144676	-0.0282254	-0.215958	-0.222786	-0.0130579	0.0602554	0.147691	0.00818035	0.107766	-0.011186	-0.038338	-0.0288139	-0.0102021	-0.14589	-0.104236	-0.138221	-0.141431	-0.181712	-0.149581	-0.282896	0.0127378	-0.0555333	-0.00842381	-0.0803897	-0.184459	-0.0426937	-0.119897	-0.15754	0.0346545	-0.00300854	0.0201774	-0.180506	-0.0145233	-0.0329949	0.0784766	0.0905485	0.0655732	0.213002		-0.0176786	-0.057191	-0.0598235	0.0128297	-0.0240002	0.0128957	0.0183867	-0.0058766	-0.0213273	-0.0092765	-0.0945901	-0.0273866	0.00377523	-0.04851	0.0757106	0.00154015	-0.044507	-0.0129298	-0.0325654	-0.111839	-0.0963112	-0.120663	-0.0228517	-0.0466829	0.0268341	0.182552	0.0454586	0.0746757	0.207795	-0.110577	-0.0861733	0.00615677	0.0806392	-0.0922753	-0.0556657	0.161092	-0.123412	0.0741494	0.0174679	0.0329215	0.0113989	0.043066	-0.0637504	-0.0306905	-0.11025	-0.157866	0.109596	-0.12682	0.0112293	-0.0901256	-0.019753	-0.0924683	-0.157104	-0.228365	0.12951	-0.18073	-0.24276	-0.0485901	-0.100263	-0.0973962	-0.0951072	-0.0762513	-0.183708	-0.148537	-0.0031155	-0.331351	-0.0175864	-0.230386	-0.12216	-0.146579	-0.1166	-0.0370037	-0.129562	-0.282303	-0.124041	-0.0200835	-0.244679	-0.323533	-0.196218	-0.0939558	-0.0692405	-0.101649	-0.290408	-0.20608	-0.0667888	-0.302432	0.0599547	-0.00624285	-0.0941071	0.021585	-0.248498	-0.0816159	-0.110294	-0.125632	-0.2925	-0.199886	-0.0707423	-0.0856517	-0.0898656	-0.213484	-0.104824	-0.323296	-0.0363393	-0.184722	-0.052438	0.0401588	-0.066901	-0.172958	0.0218868	-0.108831	0.0171188	-0.140426	-0.011138	0.0832178	-0.271691	-0.158816	0.033507	0.075744	-0.0997611	-0.0692538	0.0351739	-0.193167	-0.173681	-0.0688853		-0.164603	-0.0314166	-0.063215	-0.00823879	-0.0501027	0.0721053	-0.0665732	-0.125009	0.0152295		0.020688	-0.0325856	0.110503	-0.257726	-0.0504363	-0.161419	0.101613	-0.184889	-0.00996016	0.12756		-0.219025	-0.160038	-0.19127	0.0917999		-0.0111853	0.215237	-0.104667	-0.0383855	0.157637	-0.310063	-0.0929049	-0.279657	0.197132	-0.153977	-0.052452	-0.0527683	0.158421	-0.26835	-0.343999	-0.151961	-0.135816	-0.0799569	-0.0676635	0.00812403	-0.181199	-0.123616	-0.272305	-0.192545	-0.13868	-0.166793	-0.182709	-0.162803	-0.207405	-0.0516119	-0.191196	-0.0639206	-0.100484	-0.0608932	0.0507581	-0.137031	0.0585993	-0.0263727	-0.18309	-0.0894537	-0.114591	-0.086958	-0.155289	-0.129181	-0.11857	-0.09691	-0.23201	-0.0213645	-0.208138	0.179014	0.148414	-0.0992728	-0.166561	0.0195313	-0.0915603	0.0349583	-0.214674	-0.0508907	0.0858729	0.135718	0.539103	0.470146	0.463188	-0.266927		0.00575105	0.00284405	0.0592374	-0.108564	0.270946	0.238005	0.27464	0.163107	0.31669	0.335294	0.356104	0.258977	0.180632	0.0937604	-0.095759	0.0289059	0.087913	-6.63197e-05	-0.0860921	0.131623	0.0235781		0.137718	-0.196332	-0.121661	-0.0528395	-0.0789686	-0.0984564	-0.151916	-0.0201634	-0.108176		0.198649	0.127349	0.0798237	0.196467	-0.0175491	-0.23747	-0.181651	-0.178271	-0.0465114	0.0406862	-0.052276	-0.118602	-0.124108	0.0125519	-0.0700015	-0.0594101	0.15776	-0.203897	-0.186773	-0.130055	-0.0809223	-0.0629969	0.0705281	0.0685259	-0.33945	-0.00663582	-0.246992	-0.0745624	0.162835	0.052198	-0.235823	-0.308193	-0.240791	0.071896	-0.260389	-0.0454592	-0.033397	-0.0185767	-0.0923558	-0.0573276	-0.123049	-0.026911	-0.280945	-0.049113	-0.0904128	0.0131479	-0.159894	-0.0567071	0.0937378	-0.100024	-0.0314455	-0.064376	-0.182136	0.22778	0.0889125	0.106934	-0.218705	-0.359918	-0.328323	-0.102552	-0.097416	0.036127	-0.224734	-0.08388	-0.0733549	-0.0819494	-0.00566254	-0.143698	-0.407686	-0.790041	0.344181	0.0930438	0.335398	0.132823	0.100287	-0.115565	0.238306	0.0357305	-0.371276	-0.115785	-0.0873725	-0.197706	0.0320715	0.08167	0.144646		-0.165593	0.140244	0.0286475	-0.0244839	-0.202412	0.0637545	0.119806	-0.052588	0.0911655	-0.0628589	0.137136	-0.250814	-0.0526732	-0.131887	-0.05533	-0.0396552	0.332359	-0.208288	0.209438		0.0378373	-0.0978334	-0.0806382	0.282914	-0.0013786	0.0974641	-0.0805264	-0.258996	-0.0978169	0.0487773			-0.145423			0.0553694	0.0168828	-0.0991824	-0.118756	0.0803533	-0.144302	-0.188648	0.0625763	-0.0316983	-0.163029	-0.00844857	0.14704	-0.268994	-0.096317	-0.108995	-0.102119	0.061067	-0.0276435	-0.0437183	0.00479397	0.0306362	-0.110338			-0.0205665	-0.0386718	0.219957	0.325746	-0.114959	-0.0991492	-0.0708463		-0.167629	0.156035	0.0235775	-0.28209	0.257527	-0.251279	-0.0693048	-0.0515994	-0.0579447	-0.075244	-0.120599	-0.286854	-0.00353347	-0.287054	-0.0444615	0.0533519	-0.0866574	-0.0306234	-0.0600909	0.0967297	-0.202466	-0.00362282	-0.0626865	-0.0225214	0.071592	0.0378867	0.025839	-0.102908	-0.0567121	-0.156013	-0.0167336	0.0141264	-0.0340913	-0.074324	-0.0585613	-0.200402	-0.000238143	-0.0445307		-0.0195483	-0.116394	-0.0943929	0.0548358	-0.149965	-0.176342	-0.117881	-0.117047	-0.109619	-0.112906	-0.024677	0.0034354	-0.193791	-0.0886787	-0.18215	-0.089565	-0.0292263	-0.00125219	-0.0750777	-0.087435	-0.132025	0.076001	-0.199124	-0.255384	0.279407	-0.27034	-0.121421	-0.0864549	-0.0998101	-0.0997619	-0.0175989	0.114246	-0.135222	-0.0237113	-0.38455	-0.115717	-0.105289	-0.133486	-0.149851	-0.0182029	-0.119789	-0.105613	0.00311431	-0.13752	-0.117138	-0.204992	-0.171952	-0.0123119	-0.104576	-0.0262542	-0.0383562	-0.0616658	-0.027214	-0.0936229	-0.0394264	0.0829407	-0.0897091	-0.202038	-0.261306	-0.240912	-0.202989	-0.166101	0.0102231	-0.12819	0.0130599	0.0945301	-0.201797	-0.0504029	0.0641073	-0.174999	-0.175331	-0.177536	0.0441957	-0.207059	-0.245343	0.00842196	-0.0159034	-0.152941	-0.122196	-0.201231	-0.220712	0.0322502	-0.113925	-0.25109	-0.0848039	-0.112195	-0.194008	0.00528107	0.165968	-0.101665		-0.284152	-0.170727	-0.0259431		-0.0901029	0.102347	-0.0284873	-0.0176064	-0.0521911	0.102591	-0.0983193	-0.177543	-0.114838	-0.11073	-0.176491	0.0721292	-0.132201	-0.0934217	-0.217928	-0.0414144	-0.182376	-0.163598		-0.0224395	0.228652	0.0806648	-0.133637	-0.101176	-0.0265694	-0.0678959	-0.17014	-0.179854	0.0882853	-0.22294	-0.258236	-0.15013	-0.056134	-0.0845558	-0.0373798	-0.0796163	-0.0160219	-0.205846	-0.104003	-0.122275	-0.0411005	-0.115618	-0.107832	-0.157016	0.111984	0.148282	-0.0674417	-0.151353	-0.335337	0.0590551	-0.214633	0.0101014	-0.0789548	0.0192319	-0.168489	-0.198869	-0.0686791	-0.229538	-0.0560138	0.151791	-0.249463	0.00756866	-0.197342		-0.0856023	0.129428	0.0701692	0.00228287	-0.196544	-0.00576676	-0.275965	0.0207538	-0.105725	-0.0419067	-0.270292	-0.189864	-0.15124	-0.179146	-0.228748	-0.127908
P02_3h	3h	02	heterogeneous	(44-56]	male	39.5161	0.987788	-0.185329	0.498099	0.174463	0.257901	0.298898	0.361191	0.0796041	0.0357907	-0.00172613	-0.0607777	-0.0747637	-0.271365	0.089497	0.233823	-0.203964	-0.00475634	-0.0719567	0.00304167	-0.0590826	-0.202756	-0.179036	-0.114835	-0.27042	-0.340841	-0.0677443		0.126355	0.320499	-0.0945049	-0.30416	-0.122293	-0.117031	0.0733967	0.174356	0.0497609	-0.21082	-0.26673	-0.0119872	-0.0225703	0.0762774	-0.0104699	-0.0947401	-0.156208	-0.00776742	-0.039085	0.00467216	0.0789812	-0.0824722	-0.254607	0.0956574	-0.016104	-0.154879	-0.00447553	0.116937	0.24992	0.122718	-0.0627719	0.33024	-0.194385	-0.0954637	0.328105	0.259069	0.26315	0.23339	0.210599	-0.0756097	0.331217	-0.0723247	0.208761	0.205101	0.18773	0.197165	0.152639	0.382827	0.418105	0.0844077	0.391343	0.18723	0.194899	0.0708352	0.0170333	0.366801	0.118437	0.171353	-0.106298	-0.0915361	-0.185972	0.174017	-0.308847	-0.181517	-0.128882	-0.187508	-0.242541	-0.196184	-0.0475348	-0.0623748	-0.154934	0.0258332	-0.0205392	0.213228	0.124837	0.0382882	0.0333508	-0.100617	-0.0744027	-0.187168	-0.121771	0.300166	0.347028	0.0639725	0.0720776	0.0848017	-0.173743	-0.155286	-0.0280857	-0.166916	0.0527811	0.284761	0.170817	-0.0149738	0.336398	0.166382	-0.0792898	0.0346244	0.287426	0.22173	-0.144683	0.194904	-0.0275694	0.0978931	0.42675	-0.0525187	-0.220436	0.146092	-0.0961365	-0.122448	-0.0307088	0.077745	-0.148898	-0.0176753	-0.0220756	-0.173905	-0.262954	-0.188831	-0.142431	-0.162509	-0.133511	-0.198133	-0.0554264	-0.282771	-0.0816043	-0.258158	0.126074	0.0516725	-0.0827282	-0.0490062	0.0125891	-0.116823	0.0208661	0.0666504	0.198427	-0.262191	-0.0596422	0.0730354	0.0550098	0.122752	-0.246482	0.031682	-0.209331	-0.141693	-0.0731401	-0.107048	-0.0544678	-0.197319	-0.345644	-0.124274	-0.277938	0.0428843	-0.12613	-0.324333	-0.250375	-0.429235	-0.0553226	-0.17194	-0.121943	-0.1248	0.0820256	0.0246902	0.0689349	-0.0846409	0.0129024	0.0119931	-0.134672	-0.190691	-0.033166	-0.169037	-0.139382	0.153614	0.037872	0.121078	0.0496089	0.0434112	-0.1575	0.0511281	-0.142772	-0.0253223	0.112002	-0.191684	-0.0782798	-0.0856688	-0.111877	-0.176148	-0.0613652	-0.231813	-0.13285	-0.0231539	0.0503902	0.182977	-0.0431383	0.130353	0.0452609	0.0487867	0.172567	0.0311096	0.0172999	-0.209067	0.00825157	-0.016204	-0.0160426	0.0726212	-0.0135116	0.0110989	-0.0118767	-0.132568	-0.205839	0.00664139	0.047705	-0.00391511	0.0701436	-0.0155983	-0.0273867	-0.00691666		0.0124416	0.143097	0.0798473	-0.0819563	0.164259	0.0216811	0.108829	0.0414008	0.00277964	-0.0428965	-0.116008	-0.0372178	-0.232611	-0.114892	0.0628432	-0.118116	0.0208296	0.159081	0.0409324	0.0723323	-0.19275	-0.240924	0.0442345	-0.0856268	-0.0547914	-0.0434563	-0.121024	0.197111		0.0456896	0.0748563	-0.0440636	0.0611844	0.20147	0.118441	0.189754	0.188249	-0.296269	0.0282467	0.0991823	0.139076	-0.155978	0.127953	-0.112967	-0.0612473	0.0644632	0.101692	-0.0447445	0.122954	0.00849602	0.225775	0.1699	0.0355097	0.132478	0.199137	0.00588218	0.115292	0.0298797	0.119342		0.0987531	0.232987	-0.0413927	-0.0775607	0.0843146	0.0962909	0.0727439		-0.0660721	-0.0652945	0.150153	-0.328659	0.191181	0.134144	0.205279	0.18069	0.0475285	-0.010544	0.0648891	-0.140338	-0.00445891	-0.0652114	-0.100557	-0.171434	-0.0124007	0.0702957	-0.118354	-0.263115	0.135947	0.0779061	0.0855553	-0.0640037	-0.00181837	0.00359976	0.0523572	-0.0309394	-0.0731694	-0.137237	-0.062514	-0.0606287	-0.0730091	0.050541	0.154229	0.0556847	0.0713031	-0.00950943	0.0743303	-0.105264	0.123458	-0.157014	-0.0958401	-0.0267177	-0.118856	-0.104285	-0.0847857	0.0477207	-0.159772	-0.210028	0.0617524	0.0973673	-0.0226484	-0.0583025	-0.0630032	-0.0911907	-0.0184659	-0.166949	-0.0602696	-0.0922171	-0.0366825	0.171324	-0.0437667	-0.203067	0.0425638	-0.31317	0.0325973	-0.115048	-0.310104	-0.0995327	-0.0645324	-0.0311789	-0.157041	-0.407068	0.119293	0.119874	0.0533557	0.0705482	0.040903	0.0741779	0.0668683	-0.0747541	0.035643	-0.10038	-0.146165	-0.117808	-0.181937	-0.227576	-0.157993	-0.138211	-0.058588	-0.0805196	0.208983	0.0738533	0.166721	0.0663721	0.321696	-0.0275825	-0.0369755	0.0251046	-0.229759	-0.41387	-0.247866	-0.27475	-0.174588	-0.160969	-0.191219	-0.157058	-0.00339272	-0.133162	0.083416	-0.112367	-0.0391905	-0.136118	0.17324	0.0338097	-0.0351701	-0.145312	-0.204207	-0.205546	-0.111743	-0.203842	-0.233231	-0.159844	-0.195775		-0.267594	0.115373	0.0376358	0.0275339	0.0215508	-0.142304	0.393747	-0.0656752	0.0754155	-0.0887058	-0.140811	-0.172107	-0.123557	-0.00477886	0.0481945	-0.106087	0.0718373	0.148118	0.029658	0.0367526	0.167283	-0.063106	0.0933424	-0.10536	-0.0844484	0.0392602	0.0397796	0.00350381	-0.00770957	-0.0465167	-0.0614452	-0.193545	-0.202721	-0.174751	-0.0405803	0.0864658	-0.0308381	-0.137532	-0.0504539	-0.0237567	-0.00720392	-0.0319468	-0.0840564	-0.0879585	-0.163334	-0.0541182	-0.174054	-0.124918	-0.00607534	-0.0794075	-0.280244	-0.182802	-0.062192	0.000279739	-0.112024	0.00604129	-0.154351	-0.00868996	0.143359	-0.0563514	0.0669623	0.0430403	-0.075386	-0.136293	-0.0583347	-0.178861	0.0632588	0.143482	-0.225828	-0.0285206	-0.041969	-0.1281	-0.0337475	0.0598411	0.112147	-0.0609313	-0.118675	0.259666	-0.106614	0.0134757	0.124119	0.167725	-0.0265894	0.155884	-0.0731994	0.192647	0.0126488	0.0851595	0.234414	-0.082749	-0.0429674	-0.0221758	0.132496	0.0781599	0.123775	0.0596626	0.119805	0.0396372	0.143695	0.118	-0.0185565	0.0336086	0.073417	-0.238733	0.049218	0.114181	-0.103287	-0.0271367	0.100984	0.0203672	0.165414	-0.118015	-0.0615428	-0.0744653	0.0452656	0.0736133	-0.00303527	0.115648	-0.0278806	0.143072	0.0236715	-0.102653	-0.0962905	-0.0381587	-0.0213282	0.109665	-0.198223	-0.0901766	-0.102191	-0.121724	-0.0724835	-0.0698555	0.0432658	0.100921	0.00261821	-0.219378	-0.00470883	0.0248927	0.00700572	0.0453606	-0.266135	0.0417582	-0.17016	-0.0735934	-0.116313	0.0713175	0.078929	-0.0367734	0.0125596	0.110477	0.200962	-0.00787569	0.0180283	0.00630029	0.0624955	0.083441	-0.0788639	0.0881486	-0.00364737	0.00731241	0.0571107	-0.100697	-0.0956828	-0.143396	-0.0946982	-0.0888725	0.106441	-0.00586519	0.103541	0.0246358	-0.103198	0.0903462	0.0930269	0.0720615	-0.223499	0.143954	0.0506671	-0.0113058	-0.147706	-0.0541985	0.0244464	-0.062411	-0.333873	-0.206263	-0.17426	0.0742991	0.0116596	-0.186082	-0.135697	-0.153684	-0.109413	-0.0707189	-0.0105326	-0.0675348	-0.069697	0.0737214	-0.168676	0.0466434	-0.0214315	-0.0742455	-0.0879585	0.0308306	-0.018014	-0.0229948	-0.053231	-0.00601052	-0.0988348	0.0940554	0.0211194	0.0364884	-0.075142	-0.033335	0.0358498	-0.140241	0.150185	0.0236122	0.0441562	-0.0367591	0.0356384	-0.100643	-0.0539812	-0.0937839	0.011796	-0.181643	-0.112524	-0.119404	-0.10354	0.0378975	-0.00112462	0.122274	-0.111655	0.0863756	0.0669455	-0.0663259	-0.0870853	-0.0562849	-0.1367	0.0569831	-0.0524251	-0.127917	-0.072235	-0.0923137	-0.0114471	-0.00123797	-0.015519	-0.00795679	0.119694	-0.0668785	0.114882	-0.0491106	0.0263341	-0.0472383	-0.139771	-0.0515283	-0.0224784	0.00744555	0.071445	0.0924937	-0.0543488	-0.125992	0.106498	0.076454	0.120735	-0.11602	0.142826	-0.141929	-0.121711	-0.172747	-0.0603795	-0.00570854	-0.015362	0.0242375	0.0365729	-0.00351829	-0.00412523	0.00642016	0.173208	-0.0134867	0.0811101	0.127538	0.0126504	0.0343207	-0.0255085	0.192418	0.0950832	-0.0638246	0.0212428	0.0359596	-0.0775871	0.238459	0.0899097	0.0251628	0.010333	-0.176734	-0.0186317	0.0486315	-0.118645	-0.0881237	0.00583794	0.154635	0.0774299	-0.00397798	-0.00198152	0.126223	0.226988	0.0450652	0.0264159	-0.0697691	0.0589953	0.0293618	0.0918559	-0.0115822	0.0197846	-0.00693142	-0.0135591	0.114243	0.225451	0.0512575	0.0604324	0.0801574	0.105088	0.0541714	-0.0168768	0.0682782	0.0487424	0.00932346	0.100899	-0.080073	-0.0145562	0.00168217	-0.0619433	-0.0642032	0.0698094	-0.0735445	-0.0152689	0.149481	-0.0360154	-0.0253691	-0.141078	-0.0125049	-0.155963	0.130309	-0.021355	-0.0293124	-0.0511667	-0.11387	-0.082387	-0.189269	0.0909808	-0.176738	-0.109017	-0.158146	-0.0910997	-0.177128	-0.00615026	-0.0051165	0.153124	-0.140859	-0.0321344	0.0732721	-0.0319013	-0.0829086	-0.144637	-0.145734	-0.125452	0.0205122	0.0359993	-0.0613908	-0.0881992	-0.156824	-0.0320842	-0.0939813	-0.0668603	-0.0231645	0.0398885	-0.133355	-0.157104	-0.0804205	-0.233783	-0.05042	-0.138571	-0.144451	-0.119609	-0.120965	-0.0748312	-0.0788379	-0.178291	-0.167996	-0.0692894	-0.013015	0.0518007	-0.112572	-0.0794712	-0.0677694	0.0309426	0.198257	0.111626	-0.111311	-0.190914	-0.0503749	-0.0734728	-0.0388672	-0.185216	-0.07161	-0.160179	-0.0204117	-0.0596775	0.0999035	-0.1237	-0.0695549	-0.139633	-0.0745827	-0.209439	-0.248581	-0.12183	-0.028136	-0.0968082	-0.0890218	-0.0728953	-0.0534267	-0.216333	-0.0798635	-0.135606	-0.144922	0.120588	0.00422584	-0.0738001	-0.0353252	-0.0834775	-0.128451	-0.0536867	-0.0690773	-0.122864	0.0243831	-0.227018	0.0836313	-0.0190471	-0.0677526	-0.0853531	-0.162207	-0.0865937	-0.040933	-0.047224	0.015571	-0.00179167	-0.0957258	-0.111213	0.0562773	-0.0687439	0.0976761	0.0634665	0.0582823	-0.13629	-0.175404	-0.168337	-0.210367	-0.122246	0.0319046	-0.225417		0.207002	-0.0236512	0.0987592	-0.0867902	-0.30814	-0.577888	0.467473	0.203918	0.458925	0.384997	0.285503	0.0924922	0.296729	0.267695	0.149792	0.11678	0.0962601	-0.140868	-0.00765979	-0.291336	-0.138345	0.252347	0.0600682	0.0556497	-0.104588	0.0234694	-0.0931949	-0.0889704	-0.0149051	0.0899278	-0.145437	0.0864331	0.147643	-0.218021	0.0167126	-0.0315492	0.0283918	0.0378601	-0.047732	-0.0787513	-0.00876355	0.0348661	0.0107746	0.0824451	0.0240926	-0.10913	0.115939	-0.0231864	-0.00994504	0.0696187	-0.0510003	0.0481981	0.22029	0.184592	0.0130385	0.165744	0.116217	0.00331148	-0.0912127	-0.0486379	-0.0159765	0.0402791	0.0012538	-0.0361965	0.00382726	-0.00601159	0.0535288	-0.0640952	0.0108825	-0.0518473	0.0324295	-0.128672	-0.044396	0.00184389	-0.109875	0.208796	0.0428622	0.0277019	0.00923683	-0.0238708	-0.319925	0.0403192	0.0317803	0.346479	0.0571951	0.234075	0.0448345	0.0391729	0.113616	0.0305343	-0.0559934	0.0357064	-0.0211192	0.0156208	-0.0198523	-0.0339517	0.0601937	0.0601429	0.0166554	-0.00655171	-0.0146365	-0.0606997	0.0419918	0.0652609	0.00102833	-0.00510079	-0.0180617	0.0235725	0.0514984	-0.175171	0.189478	0.136976	0.0608667	0.0505878	0.0353992	0.0838898	-0.0377625	-0.133654	-0.0743231	-0.138703	-0.0881406	-0.0780097	0.026844	-0.134277	-0.0503563	-0.0300034	-0.036969	-0.125197	0.0408015	0.0267729	-0.0132997	-0.0302314	0.0243541	-0.00133611	-0.104125	-0.0557765	0.0268967	0.0278476	0.147304	0.0264458	-0.0160708	-0.00627069	-0.0996217	0.0134441	-0.0131205	-0.0108348	-0.185303	-0.0544417	-0.0589872	0.0222897	-0.0848887	-0.130083	0.00513204	-0.124663	0.0277951	0.0306891	-0.0481489	0.0203987	-0.0583974	0.0219572	-0.0976333	-0.0184943	-0.148289	-0.00234907	-0.27117	-0.0623583	-0.0272825	-0.0332386	0.0152489	-0.0595763	-0.130802	-0.0573141	-0.0850923	-0.0401459	-0.112826	-0.0482413	0.0736669	-0.0813125	-0.0880142	0.0250019	0.00539856	-0.0500007	-0.0859058	-0.0731199	-0.0804226	0.0662501	-0.232702	-0.226442	-0.0207936	-0.163898	-0.197923	-0.0830896	0.0478973	0.00772483	-0.16767	-0.132494	0.106918	-0.00043975	0.0502953	0.0321685	-0.15757	-0.094838	-0.268939	-0.00611807	0.116543	-0.13121	0.106477	0.0693611	-0.172905	-0.0425654	0.0290007	-0.378294	-0.0977887	0.112322	-0.0635602	-0.037441	-0.228017	0.00987617	-0.181604	-0.0927145	-0.103421	-0.0380763	-0.109571	0.0278008	-0.0805492	0.0551254	-0.0704505	-0.133797	0.0207139	-0.0404215	-0.0705196	-0.218172	-0.0328081	-0.043071	-0.123201	-0.0447049	-0.156073	0.0431342	-0.1244	-0.0235959	-0.207529	-0.0433137	0.000225304	-0.205527	-0.0316311	-0.327017	-0.135921	0.0247039	-0.154278	-0.0518311	-0.114307	-0.110494	-0.065142	0.0800398	-0.104798	-0.0566945	-0.012217	-0.0267745	-0.141765	-0.0104716	0.0531203	0.0425074	-0.0419462	-0.126901	-0.0690251	-0.0250954	-0.0991006	0.120198	-0.0215	0.00751127	-0.189123	-0.138741	-0.124631	-0.203232	-0.126761	-0.0203086	-0.0999968	-0.0959393	-0.165589	-0.0893638	-0.154632	0.045969	-0.095737	-0.044008	-0.19226	-0.0773345	0.0448709	-0.0459168	-0.122499	-0.0550824	-0.0881403	0.0904418	-0.12687	0.034459	0.118339	-0.0350799	-0.00638964	0.129433	-0.162541	0.04527	-0.0953251	0.108826	-0.166947
P03_0h	0h	03	heterogeneous	(56-68]	female	34.6074	0.968043	-0.386288	0.158754	0.0556092	0.0266469	0.0806401	0.064876	-0.125934	-0.0771471	-0.0949546	-0.033642	-0.00193455	-0.278389	-0.144349	0.206977	-0.303424	-0.264642	-0.104138	-0.245214	0.0351585	-0.0738288	-0.0989113	-0.180694	-0.27565	-0.126239	-0.00195162	0.0217049	-0.150218	-0.299121	-0.519714	-0.44419	0.0483571	-0.0599943	-0.124649		-0.572776		-0.61881	0.0489014	0.0615108	-0.018576	0.171518	-0.000282664	-0.095008	-0.153529	-0.163666	-0.245659	-0.13235	-0.326396	-0.287985	-0.212547	-0.489004	-0.181741	-0.251304	-0.27799	-0.0956248	-0.286384	-0.132616	-0.0833041	-0.245871	-0.0486436	-0.157317	0.225914	0.319841	0.219319	0.0878307	-0.0346632	-0.126309	-0.0585926	0.138834	0.19288	0.216462	0.218202	0.182707	0.0988459	-0.128438	-0.216711	0.251077	-0.00312713	-0.00231425	-0.119493	-0.109041	0.227805	-0.104534	0.000119229	-0.133004	-0.00751395	0.0677505	0.0522988		-0.142142	-0.266175	0.00764603	-0.133851	-0.131634	-0.359976	-0.035605	-0.220007	0.0342158	0.0420829	0.248426	-0.0455621	-0.158317	-0.0909925	-0.245874	-0.112672	0.0751135	0.0246724	0.12829	0.145964	-0.090281	-0.0723004	-0.221226	-0.170037	-0.227446	-0.0982843	-0.137617	-0.0547779	-0.107319	-0.0229825	0.0378902	-0.0240996	-0.133384	-0.187687	-0.127741	-0.0703826	-0.0770136	-0.11829	-0.137033	-0.0754779	-0.0461984	0.131141	-0.084864	-0.0867301	-0.162226	-0.150399	-0.0418717	-0.117615	-0.162036	-0.0734503	0.0451456	-0.177766	-0.200151	-0.148616	0.0733567	0.0113957	-0.0491451	-0.201612	-0.26909	-0.251065	-0.112294	-0.0999026	-0.0709597	-0.00194659	0.109707	-0.0942717	-0.0292202	-0.0484722	-0.00574775	-0.0939157	-0.252974	-0.148506	0.0193604	-0.185799	-0.104246	-0.0646427	-0.327154	-0.121481	-0.118208	-0.152927	0.0789988	-0.0714554	-0.154562	-0.0907906	-0.125	-0.148365	-0.0980785	-0.236215	-0.0674871	-0.232963	-0.321492	-0.268534	0.0165248	0.0430533	-0.0474187	0.0326724	-0.0986179	-0.000225455	-0.0371237	-0.0569187	-0.142869	-0.0412492	0.0130241	-0.213906	-0.147927	-0.216358	-0.11071	-0.0405719	-0.1577	-0.261827	0.200397	0.135692	0.169768	-0.0785485	-0.0988115	-0.0453639	0.0322764	-0.145279	-0.227383	-0.22658	-0.104586	-0.245848	-0.245215	-0.131003	-0.189764	-0.145106	-0.197345	0.100901	-0.0791199	-0.0247082	0.193647	0.00601489	0.123471	0.0751705	-0.00876875	-0.116944	-0.0289812	-0.0566811	0.0318661	-0.0960621	-0.18774	-0.117497	-0.138365	-0.487228	-0.163666	-0.118948	0.271677	0.0146398	-0.0668279	-0.117331	-0.204201	-0.0151209	-0.00479355	0.055286	-0.0187645	-0.11568	-0.037814	-0.131873	0.0172949	-0.164962	-0.0852098	-0.00630361	0.0225053	-0.16999	-0.112685	-0.121358	-0.15081	-0.130829	-0.0613741	-0.00432058	-0.0278512	-0.231652	-0.129793	-0.0740555	-0.424415	-0.20416	0.0876646	0.0966456	0.0942221	-0.00914301	-0.0861282	-0.058705	0.102526	-0.125099	-0.200508	-0.196164	-0.0206236	-0.327977	-0.150587	-0.0243215	-0.320754	-0.070641	-0.172613	-0.314728	-0.0112622	-0.0667009	0.122582	-0.0441238	-0.099515	-0.0284776	-0.064936	-0.0945682	-0.100322	-0.0682697	-0.145201	0.071735	-0.0401529	-0.00790349	-0.143933	-0.00142841	0.0213597	-0.0657639	-0.254621	0.0376089	-0.0281887	0.0630969	-0.139428	-0.0436328	-0.0879486	-0.0647439	-0.104123	-0.102776	-0.098388	-0.215589	-0.0408507	-0.00984502	-0.0477038	-0.0457362	-0.0600929	-0.0237758	-0.0629884	0.0337506	0.0829464	0.0949459	0.197074	-0.0215157	-0.122272	-0.0303244	-0.0946407	0.021	-0.081621	-0.0220495	-0.137956	-0.044739	-0.0963267	-0.0125751	0.0723756	-0.102723	0.116819	-0.143314	-0.0890691	-0.12634	-0.0816747	-0.0481784	-0.0798852	-0.056112	-0.0305411	-0.0535664	-0.10756	-0.0985678	-0.183686	0.0811412	0.0157339	0.116534	0.112091	-0.0139083	0.176332	0.10105	0.0960411	-0.0190823	-0.0835925	-0.032446	0.114739	-0.0112513	-0.0131967	-0.0342022	-0.079051	-0.0912665	-0.0011411	-0.0408434	0.0661677	-0.0550037	-0.0840806	-0.0369533	-0.0530516	-0.0915199	0.0122577	-0.0442382	-0.180465	-0.157914	-0.323936	-0.0599924	-0.0766973	-0.0454573	0.0640562	0.0467474	-0.0510865	0.0485684	-0.017174	0.00982195	-0.0650985	-0.00246493	-0.049341	-0.219397	-0.108752	-0.0640924	-0.0482332	-0.020865	-0.0776015	-0.112639	0.0541121	-0.108348	-0.129966	-0.231802	-0.12784	-0.0931668	-0.0411493	-0.161671	-0.103125	-0.0712924	-0.0884957	0.0894068	0.0552115	0.0219369	-0.0195463	-0.0105859	0.0179254	-0.000277295	0.00537125	0.0395928	-0.00663017	-0.150228	-0.221503	-0.170828	0.132522	-0.179483	-0.133746	-0.109711	-0.11271	-0.188727	-0.136969	-0.129888	0.0678226	-0.13089	-0.127968	0.0126725	-0.0806295	-0.143674	-0.00593467	-0.0101528	-0.0647476	-0.0231773	0.0858506	0.0273662	-0.0720319	-0.0798937	0.112503	-0.0892406	-0.0489955	0.021215	-0.03056	-0.0293877	-0.0470962	-0.10277	0.017351	-0.101144	-0.0201063	-0.0656534	-0.0407592	-0.0668021	0.020609	-0.0418801	-0.098733	-0.117666	-0.0910124	-0.0909694	-0.0673107	0.097484	0.0155916	0.0261581	-0.0196478	0.08036	0.00404873	0.0225425	0.018987	-0.141509	-0.091593	-0.0675337	-0.121955	-0.0909801	-0.246061	-0.16479	-0.0184848	0.0363962	-0.132025	0.0504191	0.0256275	-0.0530404	-0.031046	-0.0156738	-0.157407	-0.180384	0.0558851	-0.0708395	-0.00197176	0.0163786	-0.111823	-0.224824	-0.0897888	-0.204736	-0.0910889	-0.352466	-0.0866857	0.0288156	-0.0175332	-0.0381795	-0.0963406	-0.263212	-0.256998	-0.132853	-0.12385	-0.196796	-0.280487	-0.104481	-0.117683	-0.337416	-0.124486	-0.0618745	-0.107265	-0.115473	-0.0254113	-0.179324	-0.0498319	-0.0676222	0.0952595	0.00855915	-0.025181	0.0875099	0.176016	0.0429241	-0.0200398	-0.268628	-0.0587869	-0.291753	-0.184654	-0.235784	-0.129275	-0.133859	-0.171204	-0.0616803	-0.212894	-0.0595306	-0.00480276	-0.110766	-0.164348	-0.0678035	-0.102891	-0.105844	-0.0278888	-0.200396	-0.301076	-0.0509849	-0.061555	-0.0590009	0.0647699	0.0235796	-0.0527711	-0.274702	-0.108665	-0.10684	-0.0210804	0.00943827	-0.0117598	-0.0371124	-0.168899	-0.0589013	-0.187486	-0.0559513	-0.0740334	-0.0688329	-0.00115063	-0.132986	-0.173213	-0.164329	-0.254856	-0.126935	-0.227037	-0.203276	-0.135094	-0.139757	-0.14357	0.00456995	0.0324124	-0.0353855	-0.170766	-0.122789	-0.150197	-0.1968	-0.17138	0.0151772	-0.210695	-0.205302	-0.00229749	0.0551483	0.00758023	-0.0631998	0.0715961	-0.243044	-0.132803	-0.126156	-0.00978777	0.0189994	-0.17547	0.0337428	-0.224725	-0.213832	-0.161239	-0.0287537	-0.0290632	-0.268843	-0.0399987	0.0135409	-0.257102	-0.144654	0.064485	-0.137205	-0.18339	-0.1615	0.0307947	-0.0201648	-0.049169	-0.0634363	-0.150996	-0.13062	-0.157156	-0.060224	0.00225533	-0.0403192	-0.166114	0.0743901	-0.021594	0.0421651	-0.0022379	-0.0371717	-0.109738	-0.0983323	-0.0670908	-0.110572	-0.075031	0.258289	0.0320418	0.087999	-0.0724718	-0.0442	0.0142795	-0.0956465	0.0335764	-0.12524	0.0638758	0.0112922	0.101927	-0.0486942	0.0260679	0.0200562	0.0680131	0.0207443	0.0973581	-0.12599	0.0658992	-0.0603035	0.0454559	-0.149697	-0.102435	0.0412895	-0.212539	0.0330823	0.0391906	0.0341027	-0.229646	-0.0664841	-0.0997296	-0.158665	-0.0636289	-0.0524783	-0.00142553	-0.129479	-0.139174	-0.104543	-0.0188929	-0.0471459	-0.149481	-0.0105344	-0.0348711	-0.05247	-0.12978	-0.0143903	-0.1816	-0.0853826	0.0889122	-0.183484	-0.0713955	-0.107427	-0.242618	-0.125708	-0.0122672	-0.0731015	-0.12112	-0.162383	0.0337147	0.0213777	-0.147744	-0.0690125	0.0851038	0.0472176	0.0239981	-0.0176256	-0.0733521	0.0293178	0.0644827	-0.135737	-0.0168643	0.115487	-0.00699545	0.072393	-0.0610636	-0.104273	-0.0364083	0.0145135	-0.108066	0.0481947	0.0584898	0.0655832	-0.0625939	-0.00972556	0.0182403	-0.0745913	0.0526243	-0.00214371	0.0305015	-0.194116	0.0803973	-0.135082	-0.104653	-0.0281603	-0.05653	-0.0937963	-0.0327727	0.0251106	0.0892897	0.0124028	-0.0699142	0.0224476	-0.1409	0.0453244	-0.0575186	0.0607048	-0.0928745	0.163083	-0.120902	0.0644169	-0.0156378	-0.140931	0.0571374	0.000706377	0.0464734	-0.121726	-0.0344694	-0.0581835	-0.0840542	-0.168242	-0.029729	0.0278662	0.0238731	-0.175468	0.0242746	-0.223769	-0.0843782	-0.169273	-0.250302	-0.110662	-0.0154892	-0.241044	-0.202093	-0.135833	-0.126866	-0.169176	-0.0569684	-0.093232	-0.0382963	-0.235992	-0.129176	-0.100024	-0.0287544	-0.139692	-0.219183	0.0283956	0.0440468	-0.20807	-0.0483309	-0.0373083	-0.0552626	0.000541288	0.0758335	-0.0360434	-0.149944	-0.0614499	0.0240845	0.0822724	-0.0369505	0.180363	-0.000801264	-0.109065	-0.0497824	-0.089741	0.0254568	-0.0183676	0.0189841	0.00406924	0.0650736	0.214176	0.0479322	0.200052	0.0878267	0.0752363	0.048287	-0.0644026	0.0972998	0.0180595	0.126103	-0.0663438	0.00626719	-0.0851806	-0.124798	-0.0958692	-0.00251123	-0.0510923	0.179158	0.074121	-0.0942364	0.00485429	0.0228406	-0.0771676	0.154722	-0.0763924	0.0616641	0.0560552	-0.0593095	0.0698192	-0.0324534	0.0572547	-0.0635382	0.181484	-0.0906234	0.0562182	-0.0556428	0.00959531	-0.269794	0.0336887	-0.0225953	-0.152221	0.0173174	-0.157828	-0.0684027	0.0320239	0.007016	0.0322287	-0.0873069	0.115609	0.0335329	-0.0382873	-0.0332753	0.00261655	0.13786	0.0187396	0.05633	-0.0627249	0.172568	-0.0143758	0.0330949	0.0487375	-0.0153225	0.0220398	-0.0503558	-0.213415	-0.0636097	0.119728	-0.0964931	-0.167423	0.00207834	-0.0703592	0.0938256	-0.137469	-0.114433	-0.0490133	-0.147142	0.153415	-0.032953	0.022591	-0.021907	0.0123636	-0.305789	-0.0261814	-0.0377847	-0.0737463	-0.0444966	0.0841263	-0.153857	-0.253239	-0.158551	-0.148326	0.262049	0.154419	-0.23234	-0.460836	0.060151	-0.112957	-0.0779741	-0.205971	-0.284616	-0.211602	-0.229834	-0.0733512	-0.281245	0.0317465	-0.0840819	-0.189825	0.0825162	0.0164252	-0.0320351	0.106786	0.027933	-0.0212889	-0.163032	0.0215392	-0.0190328	-0.0668938	-0.0440183	-0.145862	-0.0297631	-0.167629	0.0392161	-0.185519	-0.00126296	-0.0922029	-0.0889073	0.026658	0.12408	-0.0158924	-0.117941	-0.0596432	0.124619	-0.10035	0.0303696	0.0961408	0.111934	0.0287816	0.117748	0.250085	-0.0169084	0.0299075	-0.139531	0.0147767	0.0394924	-0.0240706	-0.11957	0.024975	0.0791723	-0.0612454	-0.148587	-0.0162649	-0.118978	-0.0234293	0.131267	-0.0726678	-0.0376777	0.0597335	-0.176368	0.0492894	-0.0555288	-0.0879465	0.00373189	0.0102901	-0.605102	-0.0554029	-0.0632887	-0.0760456	-0.0241538	-0.0871602	-0.255342	-0.103864	-0.0509661	-0.0870655	-0.224241	-0.0789046	-0.0510061	0.0662563	0.0246609	-0.01708	0.0876196	0.0276801	0.0235872	-0.0398789	-0.136177	-0.10978	-0.12304	-0.137875	-0.0275456	-0.060097	-0.0244677	0.00283893	-0.150949	0.0253883	-0.056994	-0.0100374	0.0290822	-0.050785	0.20306	0.00377823	-0.107836	-0.138726	0.00543332	-0.102293	-0.10874	-0.119011	0.00609464	-0.163842	-0.193295	-0.0217261	-0.075193	-0.0687072	-0.0459587	0.00465038	-0.0221173	-0.0172556	-0.00741027	-0.0654708	-0.173937	-0.203935	-0.123867	-0.0465116	-0.126616	-0.0992123	-0.142953	0.0984571	-0.0754931	-0.0990371	0.0214144	-0.137571	0.0134071	0.0530247	-0.0926337	-0.143179	-0.170098	-0.132354	-0.151308	-0.172917	-0.204868	0.0474995	-0.11921	-0.106795	-0.00251285	-0.12859	-0.0453618	-0.107011	-0.0456819	-0.00858604	-0.0786793	-0.269525	-0.199286	-0.151205	-0.152239	-0.197582	-0.149323	-0.19212	-0.142407	-0.00511099	-0.0843719	0.0746874	-0.00980419	-0.0897152	-0.0454177	-0.0635511	-0.0572714	-0.0791013	0.0167635	0.0475332	-0.0646717	-0.11326	-0.0113082	-0.0622277	-0.0111667	0.0700523	-0.0737018	-0.273041	-0.0371481	-0.344994	-0.193639	-0.240672	0.0108576	-0.0382369	-0.0986772	-0.0362949	-0.140748	-0.118106	-0.00539807	-0.0992288	-0.0254589	-0.0783807	-0.0680712	-0.122719	-0.172657	-0.164876	-0.178136	-0.085417	-0.0202148	-0.120066	-0.0778804	-0.181459	-0.0884787	-0.265879	-0.214817	-0.124269	-0.179568	-0.0791407	-0.0715364	-0.0787364	-0.0808703	-0.154564	0.0135208	-0.143853	-0.0327525	-0.165348	-0.108765	0.117917	-0.00084519	-0.0723413	0.143359	-0.0130337	-0.17602	-0.115957	-0.192543	-0.138099	-0.0455216	-0.0486491	-0.144974	-0.235605	-0.150449	0.00668461	-0.255939	-0.124166	0.00355223	-0.0431266	-0.0905659	-0.0532875	-0.102549	0.0868915	-0.216345	-0.141626	-0.184736	-0.0291934	-0.0632275	-0.0268121	-0.175964	-0.161669	0.0960906	-0.2382	0.00215196	-0.0185514	-0.275794	0.026203	0.0157572	-0.0469216	-0.0600563	-0.00971888	-0.0373276	0.0836973	-0.104717	-0.00779803	-0.163317	-0.101171	-0.0191977	-0.0654324	-0.0294891	-0.138395	0.0141862	-0.0221609	-0.1278	0.0271697	-0.209188	-0.138607	0.0505132	-0.0322201	-0.0815466	-0.175953	-0.0867302	-0.110678	-0.064113	-0.0986018	-0.0651064	-0.121016	-0.124577	0.120405	0.0868734	-0.0954538	-0.0272634	-0.107656	0.0629877	0.0157369	0.0445391	-0.0257479	-0.0133531
P03_3h	3h	03	heterogeneous	(56-68]	female	34.6074	0.968043	0.105856	0.450066	0.198377	0.202845	0.392586	0.324757	0.246549	-0.0024814	0.0310593	-0.24263	-0.159233	-0.116852	-0.0828605	0.213014	-0.0958053	0.0554689	-0.0967834	-0.0174955	-0.0958233	-0.156243	-0.0962589	-0.22442	-0.149013	-0.163408	0.0787789	-0.0114372	-0.1517	-0.209138	-0.262108	-0.199595	-0.191544	-0.225673	-0.0251092	-0.447409	-0.394664	-0.589886	-0.469253	-0.0825989	-0.0780771	-0.118143	-0.164482	-0.207186	-0.104839	-0.031999	-0.105555	-0.0234946	-0.0333402	-0.326338	-0.116545	-0.252205	-0.309442	-0.298969	-0.240638	0.0834494	0.0314639	0.0526001	-0.167019	0.0547278	0.139313	-0.0903604	-0.0340285	0.218348	0.200499	0.22997	0.133506	-0.251482	0.102446	0.0364917	0.100505	0.183581	0.15942	0.157233	0.0994106	-0.0115823	-0.0239169	-0.233732	0.30638	-0.00532145	-0.174283	-0.157987	-0.00458829	0.0660001	-0.104435	0.106119	-0.0213765	0.036284	0.191308	0.102286	-0.272833	-0.189724	0.0374294	0.00645507	0.103345	-0.104028	-0.221405	-0.0621926	-0.199694	-0.0218723	-0.140486	0.181401	0.0311254	-0.0169615	-0.00357985	-0.251708	-0.0321172		0.19444	0.0886607	-0.0406527	-0.189982	-0.0408454	-0.113836	-0.13908	-0.227271	-0.134506	0.0524646	0.101237	-0.104817	-0.0733729	-0.050409	0.0194845	0.0369583	-0.138421	-0.0668068	-0.00518786	-0.0928773	-0.325524	-0.108878	-0.0908124	-0.22371	0.0134016	-0.152028	-0.0683901	-0.126698	-0.014932	0.0766483	0.0820953	-0.139083	0.0972806	-0.0769399	-0.0526817	-0.117232	-0.178646	-0.0904003	-0.230314	-0.114459	-0.155	-0.314634	-0.163253	-0.169006	-0.0188511	-0.298396	0.0679908	0.0927577	0.0568486	0.108424	0.0107351	0.0661923	-0.144013	0.0920256	-0.119296	-0.0580013	-0.117319	-0.233828	-0.158358	-0.198854	-0.144245	-0.136911	0.0120421	0.146147	0.0264324	-0.12592	-0.152677	-0.303014	-0.284201	-0.154689	-0.246419	-0.0451897	-0.239849	-0.293894	-0.250309	-0.103365	-0.1131	-0.153839	0.0305911	0.0150706	0.00912386	0.00651232	-0.0337279	-0.0877246	-0.104343	-0.043882	-0.0464903	-0.0886427	-0.0443737	0.0282971	-0.0270761	0.00341518	0.00118147	-0.162486	0.0203116	0.0350227	-0.142645	-0.0683572	-0.0345849	-0.242545	-0.165532	-0.153598	0.0243361	-0.0444081	-0.0587736	-0.231143	-0.105116	-0.139293	-0.0916243	0.00757432	0.199582	0.050607	-0.0301892	0.178612	0.0955073	0.0217932	-0.00934988	-0.0340158	-0.0265186	-0.0319836	-0.0939327	0.0194966	0.00308328	-0.159836	-0.170324	-0.0528926	-0.213647	-0.233074	-0.103849	0.009775	0.0159272	-0.120716	-0.0402941	-0.0424062	-0.0508103	-0.0328073	0.010146	-0.0546117	0.0286158	0.141222	0.0128596	0.0627382	0.0666014	-0.0207905	0.0392743	-0.040376	-0.0449728	-0.0403515	-0.0562326	-0.0705053	-0.110309	-0.143312	-0.151761	-0.0190764	-0.184237	-0.182746	-0.120834	-0.332284	-0.38178	-0.0233383	-0.0148127	0.0523557	-0.053939	-0.133092	-0.0236866	-0.000888179	-0.130773	0.0159341	-0.040524	0.0223211	-0.0909979	-0.0652907	-0.147812	-0.183585	-0.128949	-0.0836988	-0.238897	-0.0638714	-0.12211	-0.109828	-0.161173	-0.0723205	-0.204008	-0.0851392	-0.0977979	0.00839732	-0.0648853	-0.124592	0.132098	-0.0916577	-0.134842	-0.265048	0.0330388	0.0515199	0.0453051	-0.187823	-0.078639	0.0291102	0.055579	0.0229834	0.00015543	-0.0470107	-0.022388	-0.0130733	-0.122441	-0.13798	0.0348468	0.00444286	0.0149584	0.0340611	-0.0159031	-0.110181	-0.113488	-0.0169364	-0.0393834	0.225105	0.13127	0.0783374	0.0194136	-0.0647065	-0.0309312	-0.0701607	0.0149501	-0.157838	0.0198896	-0.00912546	-0.00487436	-0.0197381	-0.0218483	0.0428162	-0.129841	-0.0738784	-0.204504	-0.159943	-0.0439843	0.00912928	-0.0563443	-0.0949022	0.00853837	0.0708984	-0.00471955	-0.0361281	-0.105365	-0.0723557	0.00117171	0.0691732	-0.0216523	0.136282	-0.0151897	0.111749	0.12013	0.0830753	0.182247	0.0449105	-0.0674085	0.0661735	-0.0160624	0.0119124	-0.0607552	-0.0976282	0.0589522	0.0671433	-0.139803	-0.00513619	-0.0644597	-0.00521814	-0.0314352	0.00518229	0.0233084	0.141999	-0.0667077	-0.055245	-0.136114	-0.170609	-0.0346799	-0.25241	0.0332504	0.113228	0.139379	0.0387944	0.01867	-0.0011035	0.0125741	0.0186769	-0.0770269	-0.0471614	-0.132057	-0.0710417	-0.0435449	-0.0373942	-0.0199437	-0.0555509	-0.0266057	-0.159289	-0.213792	-0.0500402	-0.113072	-0.0903353	-0.161589	0.0581717	-0.0340096	0.0875485	-0.0541256	-0.0223772	0.184577	0.0851286	0.0169035	0.0616593	-0.00734844	-0.0237238	0.0147893	0.0065427	-0.0471854	-0.0726852	-0.0119282	-0.142799	-0.187834	0.146681	-0.209015	-0.00408441	-0.111955	-0.186674	0.0145259	-0.217379	-0.305091	-0.185673	-0.0506668	-0.068671	-0.120716	-0.0790782	0.00635733	-0.065974	-0.0247692	-0.0650591	-0.118973	-0.094288	-0.215649	-0.0696532	-0.0686523	0.0583562	-0.0152425	-0.0432992	0.0441569	-0.00241958	0.0830192	0.147359	-0.106092	0.0251542	-0.0409406	-0.0521879	-0.0193251	0.0256755	-0.1819	-0.000644238	-0.0665193	-0.107081	-0.0851774	0.00251096	-0.0914911	0.0206384	-0.0011402	-0.0265268	-0.0430315	-0.120414	-0.218278	-0.102767	-0.0638152	-0.133346	-0.0479414	-0.0330788	0.0184432	-0.131731	-0.057951	-0.0960769	-0.0324604	-0.134748	-0.0435893	-0.207287	-0.102555	-0.0350862	0.0161529	0.0662984	0.0487687	0.0588218	-0.0994394	0.161559	0.0700814	-0.0784762	-0.00456759	0.208173	-0.137938	-0.16093	-0.274308	-0.127316	-0.320968	-0.185461	-0.0674581	-0.0359294	0.0246944	0.00249111	-0.111352	-0.149004	-0.00469031	0.0369993	-0.0886109	-0.0711268	0.035084	-0.0849128	-0.101731	-0.134554	-0.0534315	-0.1715	0.119653	0.00424875	-0.0308097	-0.212529	0.136278	0.0394283	-0.0751825	-0.0995601	0.0699922	0.21425	-0.0522382	-0.123015	-0.210734	-0.11498	-0.271844	-0.198367	-0.348538	-0.358744	-0.202803	-0.18092	0.0173534	0.0170522	-0.0137232	-0.183072	-0.00572242	-0.0259012	-0.0707194	-0.0313747	0.0202868	0.0247044	-0.0936007	-0.145122	-0.185264	-0.193764	-0.1262	0.105814	0.0107711	-0.00642535	-0.0687351	-0.0911094	-0.137813	-0.122998	-0.0269215	-0.0305068	-0.0863355	-0.0368176	-0.102808	-0.19989	-0.106923	-0.0146716	-0.0521564	-0.058901	0.0294649	-0.0728465	-0.0945674	0.0074964	-0.148391	-0.0834288	-0.143977	-0.125831	-0.208231	-0.0171545	-0.217897	-0.23509	-0.06129	-0.182976	-0.094625	-0.0507629	-0.217783	-0.193403	-0.124018	-0.136393	-0.340666	-0.00987737	-0.0252737	-0.0860423	-0.00260185	0.0705729	-0.0162276	-0.0624407	-0.127852	-0.16991	-0.117497	-0.125858	0.00651486	-0.138283	-0.132811	-0.195012	0.0485307	-0.225409	-0.176836	-0.108276	-0.119676	-0.350386	-0.0887773	-0.0743713	-0.055132	-0.175427	-0.0382976	0.0809075	-0.18518	-0.242841	-0.218609	-0.241728	-0.107579	0.00913678	-0.112981	-0.0728671	-0.057193	0.153032	0.0982917	0.0646663	-0.0417556	0.0582115	0.0283948	-0.0508113	0.136867	-0.107028	0.05695	-0.0866829	0.217715	0.166917	-0.0847404	-0.00923405	0.10841	0.0447054	0.1038	0.207743	0.162728	-0.00775305	0.125504	0.0795514	-0.0757238	0.233943	0.0725273	0.0626843	-0.0435937	-0.0763445	-0.00367882	0.0760692	0.171528	0.0691269	-0.0340124	0.0573187	-0.115187	-0.24172	-0.0164626	-0.116695	0.0694695	-0.00268828	0.0863921	0.000252596	-0.036545	0.197991	0.187553	0.233452	-0.0109183	0.0445864	0.0691281	0.104878	0.176644	-0.000659693	-0.0611551	0.0694734	0.0889821	0.0810817	0.0663022	0.117642	0.0875809	0.175913	0.0830169	0.158809	0.250031	0.0440483	0.176387	0.0586197	0.163298	0.0250933	0.128675	0.117522	0.22616	0.100434	-0.032917	0.138029	0.082329	0.109625	0.0785092	0.0124411	-0.0215318	0.116247	0.0995982	0.110148	-0.048586	0.225473	0.0420758	0.11532	-0.0232387	0.0385745	0.060423	0.106926	0.0249696	0.033621	0.202896	0.0882267	-0.226117	0.0980719	0.128191	0.153009	0.114665	-0.0819682	0.0292456	0.0865746	0.0546662	0.0918002	0.0149595	0.0540227	0.114307	-0.089601	0.0706191	0.153444	0.0428663	0.0556506	0.083738	-0.0271656	0.254722	-0.076621	0.15932	0.173714	0.115391	0.0525169	-0.0206335	-0.0050738	-0.0803825	-0.163666	-0.0585819	-0.11053	-0.0571517	-0.0921254	-0.0169037	-0.0120388	-0.154699	0.106587	0.0569576	0.030627	0.0520454	0.0502329	-0.143657	0.0122908	-0.182267	-0.0600493	-0.0509699	0.113938	-0.0191628	0.063458	0.0936288	0.101757	-0.0240402	0.00340297	0.0332884	0.0129965	-0.0185626	-0.0315994	0.062501	0.0358808	0.137036	-0.0578306	-0.145579	0.0537653	-0.22215	-0.146438	-0.20519	-0.197117	-0.0166625	-0.157332	0.0601055	-0.0402737	-0.044365	0.0609714	0.126392	-0.0167532	-0.109593	-0.0198851	-0.0452206	0.0675302	0.0949853	-0.0825885	0.0726235	0.110155	-0.0767142	0.116716	0.360244	0.166069	0.0601491	0.212815	0.0189279	-0.0578531	-0.0260855	-0.0564155	-0.0126038	0.102036	-0.0264533	0.0481812	-0.124893	-0.0814521	0.00575988	0.0076858	-0.0750035	0.0804661	0.0640413	0.038939	-0.117431	-0.0360349	-0.134139	0.068919	0.066592	-0.0159797	0.0506687	0.0762058	0.0223524	0.0748978	-0.00591621	-0.0749257	-0.0621507	0.00584395	0.0142222	-0.0197598	0.0107859	0.0324983	0.0442816	-0.125455	0.0723783	0.00201169	-0.24473	-0.0235577	0.0305046	-0.130843	0.0376537	-0.0423303	-0.0114708	-0.051123	-0.122183	0.0771136	-0.0398659	0.0125922	-0.0676431	-0.0238783	-0.168117	-0.077726	-0.0326447	-0.040727	0.011307	0.046125	-0.108807	-0.0700482	-0.0409721	0.0482554	-0.0271132	-0.140373	0.0318847	0.0794518	-0.0750747	-0.00937592	0.0689656	-0.0740466	0.0725714	-0.0186083	0.123949	-0.0170355	0.13965	0.057763	0.0949003	0.313407	0.0296121	0.101774	0.0869165	0.0912727	-0.0222415	-0.0601383	-0.0585838	-0.00689977	0.0068624	-0.0562845	0.461261	-0.0205597	-0.596756	0.0961419	-0.0831831	-0.0930038	-0.199731	-0.0935323	-0.274053	-0.150009	-0.211987	-0.137818	0.0446036	0.0616282	0.177248	0.190448	0.100461	0.0354246	0.0724605	-0.00071911	0.0199824	-0.0805664	-0.0482174	0.0675579	0.00502709	-0.0243262	0.000432713	-0.0419645	0.0604382	-0.0971432	0.0361796	0.153482	-0.0478714	0.0169182	0.241934	0.302314	0.117935	0.188684	0.0337987	-0.0563474	-0.0553268	0.214698	0.0427637	0.24435	0.0886034	0.104007	0.327354	0.0933405	0.0395032	0.291963	0.328547	-0.0767849	0.215522	0.0764055	0.0450968	0.0169284	-0.269026	-0.200434	0.121983	-0.0473949	0.0826358	0.126775	-0.0568741	0.115119	-0.00518762	0.09093	0.108354	0.105972	0.0651538	0.154591	0.0775424	-0.527175	-0.0993256	-0.0615586	-0.0552306	-0.0203696	-0.0667974	-0.0774131	-0.0614076	-0.188396	-0.251711	-0.0878658	-0.12068	-0.0196445	-0.0720145	0.00208725	-0.0215945	0.047251	0.0200077	-0.0302798	0.0719258	-0.108316	-0.00951714	-0.13535	-0.0468132	-0.107501	-0.0582774	-0.325982	0.158996	-0.0850505	0.0120855	0.0140744	-0.00337641	0.029238	-0.0368578	0.0420617	-0.0769249	-0.129696	-0.108034	0.0992696	-0.108818	-0.21611	0.10544	-0.150195	-0.211749	0.124965	0.0873925	-0.0179408	0.0179777	0.167803	-0.0181579	-0.0617925	-0.0451844	-0.00249221	-0.0424173	-0.144247	0.0282859	-0.00131569	0.113737	-0.00433884	-0.123047	-0.0465392	-0.141967	0.0108232	-0.088613	-0.0116404	-0.0213438	0.000372391	-0.146305	0.248056	-0.0513035	0.037837	0.0447702	-0.107939	-0.0281978	-0.00943148	-0.131722	-0.0855147	0.0322716	0.00435162	-0.0794714	0.017054	-0.00902575	-0.128482	0.0502839	0.247248	-0.0107747	-0.135298	-0.0153071	-0.0382206	-0.186497	0.0620935	0.00201268	-0.113716	-0.00183243	-0.141871	-0.0731558	0.207427	-0.0425393	0.120431	0.0196579	-0.110053	-0.0220531	-0.0694764	0.0921918	-0.0558376	-0.0937628	-0.0983979	0.0612958	-0.087068	0.20404	-0.0941223	-0.0708824	-0.164634	-0.129005	-0.126477	-0.289913	0.0587632	-0.0426731	0.0639973	0.0667049	0.0820547	-0.0483266	-0.0125643	0.0924001	-0.00289923	0.0485118	-0.0974174	-0.121282	-0.149903	-0.0960156	0.125979	0.0749604	0.0522599	0.0826357	-0.0371611	-0.121632	0.0506793	0.0913139	-0.013772	-0.111299	-0.0861671	-0.0239659	0.00174855	-0.0417828	0.0454609	-0.0452839	-0.0352352	-0.0411715	-0.0796939	0.199224	-0.0678849	0.112183	0.0523811	-0.0770445	0.0221172	-0.0197752	-0.176409	0.196752	0.0250146	-0.0543063	-0.081066	-0.0262522	-0.16372	0.0266451	-0.0781004	-0.0216101	0.0776709	0.171168	0.0678004	-0.028768	-0.0786283	-0.0693064	-0.00262404	-0.0196159	-0.138737	0.134598	-0.083732	-0.112693	0.138421	0.0247069	-0.065632	-0.0893424	-0.0468562	0.0199381	-0.0934407	0.0428681	-0.0706083	0.0368973	-0.0448	-0.229352	0.101938	0.0483521	-0.140235	-0.0034002	-0.0342059	-0.0664313	-0.158833	-0.0476558	-0.0485181	-0.164058	-0.105896	-0.0550405	-0.0650728	-0.0457457	-0.074674	-0.0182102	-0.100364	-0.108109	0.0624306	-0.0146288	0.0818428	-0.000145734	-0.00541199	0.0371799	0.039291	0.0143128	-0.142569	-0.0745755	-0.152243	-0.112006	0.0375202	0.0531627	-0.0205835	0.0723384	0.079527	-0.100468	-0.101157	-0.0992733	-0.00348218
P04_0h	0h	04	heterogeneous	[20-32]	male	22.6507	0.953959	-0.218527	0.129145	-0.0369968	-0.120257	-0.0893432	-0.024325	-0.179947	-0.258455	-0.229617	0.00313252	0.16179	-0.277196	-0.294374	-0.391403	-0.170315	-0.19886	-0.221338	-0.125784	-0.104747	-0.0308168	-0.087259	-0.0337736	-0.173274	0.0341953	-0.108336	-0.0929475	-0.0486597	-0.128146	-0.224769	-0.191514	0.0786298	0.0995756	0.0891489	0.0930599	0.164461	0.122125	0.153352	0.151312	-0.0553124	-0.0154032	0.0509891	-0.271366	-0.110425	-0.183604	-0.00793756	-0.115786	0.13917	0.106935	0.051767	-0.0167403	-0.132661	-0.320968	-0.0988747	0.293393	0.173633	-0.0759074	0.055485	0.00716235	-0.119139	0.00207874	-0.0632251	0.373898	0.386067	0.308377	0.343784	0.0777473	0.457806	0.1079	0.387062	0.31501	0.356072	0.29933	0.286786	0.210031	0.204678	0.0136104	0.36664	0.154592	-0.0185307	-0.126463	-0.0633408	0.265337	0.111884	0.107901	0.0271091	0.0820733	-0.295342	0.0436364	0.0873605	0.0898251	-0.0372185	0.0322853	-0.163121	-0.212551	-0.174832	-0.114069	-0.142388	0.0441433	0.0077111	0.194356	-0.221343	-0.00829697	-0.295975	0.0421317	0.0278221	-0.229053	-0.0614944	-0.0107574	-0.165693	-0.177074	-0.113119	-0.113624	0.00469401	-0.266409	-0.115835	-0.161716	-0.123306	-0.0222988	0.100047	0.150773	0.20783	0.183977	0.146343	0.0256997	-0.0603738	0.135857	0.0212628	-0.0571417	-0.181678	-0.152974	0.0682094	0.025341	0.00760418	-0.0926032	-0.0743902	0.0132262	-0.0624271	0.158845	-0.0298132	-0.0883234	0.0984964	-0.00365688	-0.306756	0.041061	0.0885014	-0.169105	-0.0781794	0.0741259	0.0504272	0.00673649	0.159858	-0.0750958	0.0703015	-0.08816	-0.062889	0.0110721	-0.0963905	-0.114454	-0.160839	0.000297876	-0.30008	0.0772644	0.204491	0.0740589	0.281899	-0.0482452	0.0301353	0.0163672	0.190152	0.159102	0.0157824	-0.0520069	0.040458	-0.117441	-0.119507	-0.0153578	0.0150319	-0.00986797	0.0218183	0.0737032	-0.0238873	-0.0140409	-0.0790651	-0.0906249	0.0134934	-0.0281818	-0.0976124	-0.0303166	-0.11396	-0.0131165	-0.031256	0.0982258	0.205995	-0.0751003	0.194752	0.0252848	0.0575483	-0.10908	0.0985544	-0.0109769	0.369586	0.196745	0.079736	0.0465948	0.0461187	-0.0589	-0.0116849	-0.142559	-0.0518086	-0.000818978	0.0957353	0.182655	0.103597	-0.00895688	-0.0681677	-0.0776991	-0.0749426	-0.0950477	-0.123717	-0.0484052	-0.177355	-0.0776431	-0.0593872	-0.106066	-0.0885365	0.00116021	-0.109312	-0.0600621	0.117977	0.0428866	0.149317	0.0385229	0.308739	0.231628	0.205853	0.215611	0.00776835	0.00238214	-0.131081	0.0547734	0.081301	0.0137961	-0.0135304	-0.120941	0.000725603	-0.128494	-0.192193	-0.0606386	-0.23909	-0.196123	-0.18731	-0.227738	-0.211539	-0.0794193	-0.137341	-0.007365	-0.212753	-0.15075	0.0230145	0.0625788	0.217316	0.0610909	0.0497794	0.346707	0.28672	-0.027896	0.106711	0.0335369	0.0242505	-0.252163	-0.0494482	-0.160877	-0.0892657	-0.0801655	-0.0921306	-0.108222	-0.464274	-0.301125	-0.194077	-0.344615	-0.262243	-0.204962	-0.210216	-0.147616	-0.220905	-0.14713	-0.10899	-0.106482	-0.233082	-0.0285963	-0.0629706	0.0364996	-0.0900048	-0.0091902	-0.0100808		-0.0134569	-0.0528518	-0.190026	0.0782923	-0.0432965	-0.160853	0.00829876	-0.0703887	0.0380226	-0.0227479	-0.188735	-0.0224066	-0.00330774	-0.127459	-0.15199	-0.0501817	-0.130056	-0.0763319	-0.0946733	-0.0534264	-0.073009	-0.0933959	-0.0859418	-0.0516399	-0.0950208	-0.110461	-0.204554	-0.0867279	-0.130361	-0.0742638	0.0412968	-0.175734	0.0359379	-0.220489	-0.012487	-0.165485	0.000169795	0.0371116	0.00940874	0.127484	0.0906429	-0.00568662	0.0571797	-0.00575315	-0.112912	0.004441	-0.209226	-0.0494623	-0.0752206	-0.0683514	-0.079188	-0.0933943	-0.0323266	0.0307774	-0.0552943	-0.0341358	-0.151222	-0.28057	-0.117244	-0.329471	-0.218512	-0.183763	0.119806	-0.0765726	-0.0366617	0.0471578	0.0502694	0.0847296	0.0592232	0.0606236	0.00736704	0.11549	0.0760633	0.0498348	0.0350142	0.0543541	0.0107835	-0.0277676	0.0153897	0.0475904	-0.177023	-0.231626	-0.182232	-0.162072	-0.107934	-0.153248	0.0519036	-0.35368	-0.368336	-0.332323	-0.388393	-0.300881	-0.255127	-0.243424	-0.241851	-0.161561	-0.0705652	-0.0247902	0.0094267	0.027602	0.0777681	0.0162993	0.0790019	0.0571154	0.0200581	-0.0362193	-0.222778	-0.124	-0.0452795	-0.0498965	0.00266327	-0.181486	-0.030177	-0.115135	-0.288251	-0.36749	-0.425256	-0.295608	-0.400393	-0.227179	-0.260681	-0.238976	-0.20827	-0.060887	-0.0719471	-0.20818	-0.0222962	-0.163874	-0.0342652	0.0211442	0.0698615	-0.1218	-0.0491289	-0.0820899	0.0815762	-0.0667439	-0.0982309	-0.164935	0.0464481	-0.209891	-0.0720858	-0.0860881	0.0108869	-0.0888988	0.0399085	0.0492617	0.0896532	-0.000251891	-0.334025	-0.143707	-0.141963	-0.0965795	-0.114566	-0.142408	-0.286169	-0.125287	-0.227572	0.112196	-0.0618556	-0.126628	-0.125413	-0.030146	-0.091994	-0.0082951	0.016377	-0.0165253	-0.0940903	-0.00780014	0.0346573	-0.328628	-0.329572	-0.248302	-0.207633	-0.128792	-0.110024	-0.0820574	0.15197	-0.133895	-0.0648339	-0.1386	-0.118231	-0.243538	-0.0755146	-0.174057	-0.175629	-0.160039	-0.238672	-0.077029	-0.284946	-0.142106	-0.0745725	-0.14803	-0.0356748	-0.0217672	-0.0316514	-0.032532	0.0290967	-0.126652	0.0215154	-0.0949222	-0.113639	-0.289491	-0.255684	-0.115023	-0.129429	0.0254452	-0.0820029	-0.00869708	-0.116758	-0.11998	-0.113031	-0.0897636	-0.105218	-0.0694177	-0.130963	-0.217923	-0.106888	-0.23412	-0.196421	-0.0935846	-0.163517	-0.263283	-0.0892658	-0.200063	0.122378	-0.348016	-0.0581396	-0.120933	-0.21105	0.0618953	-0.298554	-0.45713	-0.300868	-0.370544	-0.334914	-0.289151	-0.171742	-0.24873	-0.229828	-0.220965	-0.0955867	-0.192696	0.105789	-0.0458811	-0.0631023	-0.177912	-0.224839	-0.238101	-0.239538	-0.15739	-0.215722	-0.131857	-0.308733	-0.127818	-0.123058	-0.348828	-0.149611	0.000272586	0.0907759	-0.243663	-0.298307	-0.296081	-0.354307	-0.166396	-0.174206	-0.178392	-0.19862	-0.180555	-0.170861	-0.176691	-0.244219	-0.0777741	-0.180483	-0.0456001	-0.178716	-0.144567	-0.300435	0.0494881	-0.224462	-0.239524	-0.162805	-0.187488	-0.20696	-0.0458847	0.0167655	-0.0478601	-0.0163173	-0.0841412	-0.0402812	-0.090329	-0.246924	-0.259149	-0.153647	-0.312061	-0.00764872	-0.24563	0.0228184	-0.160471	-0.0496128	-0.0362128	-0.056292	-0.060636	-0.215617	0.0029746	-0.00531345	-0.152565	-0.0350941	0.0181606	0.021247	-0.0488445	-0.0682938	-0.0712259	-0.0727307	0.00444818	0.0475543	-0.198565	-0.00812711	-0.0301623	-0.0522142	-0.15028	0.0618831	0.156077	-0.0966848	-0.0617211	0.0350965	-0.0996654	-0.0683694	0.0176477	0.0193392	-0.0023367	0.0419783	-0.00740412	-0.00434685	0.0958925	-0.0601186	0.0183532	0.0579579	0.10777	0.0303172	-0.0420527	0.148269	0.0310481	0.10022	0.08157	0.0256911	-0.0292255	0.0364155	-0.0128803	0.0684152	0.216158	-0.107667	-0.145289	0.172392	0.141479	0.0756113	0.0480112	0.102842	-0.0331634	-0.0110106	-0.0855189	0.0139824	-0.00372409	0.144159	0.014649	0.301607	0.0411667	-0.00773155	-0.0481873	0.133954	0.0182666	0.158549	0.0175869	0.0496134	0.054854	0.139759	0.0480645	0.262623	0.0296526	0.272861	0.0837252	0.143068	0.0163311	0.0474249	0.0791447	0.0104856	0.238449	0.175056	0.0106357	0.257268	0.155892	0.201125	0.0481396	0.151597	0.00511935	0.0616834	0.027617	0.0138185	0.0723701	-0.0263527	0.0519016	0.150048	0.132908	0.0489326	0.0168597	-0.0979375	-0.0280912	0.0317633	0.0979449	0.0203897	0.120276	0.000242314	0.0400621	0.0324534	-0.0337626	0.0214174	0.0926804	0.0824254	-0.0324159	0.132651	0.0273826	0.0130308	-0.00837284	0.0941246	0.199153	0.134683	0.207285	0.13179	-0.0988991	0.132421	0.103042	0.0442316	0.0197736	0.0257209	0.131983	-0.0609057	0.05934	0.140193	0.0647372	-0.00933647	0.0976109	0.0897263	0.158522	-0.108266	0.0281409	-0.0394285	0.0876481	0.025195	0.0505997	0.196504	0.116275	0.136871	0.099873	-0.00264553	0.0639782	0.0566771	-0.095384	-0.0871782	-0.0814357	-0.0950617	0.0504917	0.086446	-0.0384989	-0.067218	0.104296	0.0701103	0.00425026	0.0336721	-0.044047	-0.162702	0.0478397	-0.105847	0.157853	0.0515738	0.0806564	0.125445	0.0580636	0.000849403	0.0857826	0.0953369	0.00433907	-0.124858	0.106636	-0.0224021	0.0773057	0.0991341	-0.134712	-0.0368652	-0.0606111	-0.141371	0.0538245	-0.105312	0.0253766	-0.0273037	0.0801164	-0.0887009	-0.0279215	0.0984253	0.0415871	0.0491007	-0.218753	0.0817975	-0.0965937	-0.0553175	-0.152148	-0.0327315	-0.00330612	-0.0370714	0.118011	0.126633	0.231806	0.143574	0.205519	0.52806	0.183214	0.310283	0.303716	-0.00499158	0.205712	0.199511	0.035701	0.0405525	0.181951	0.0178958	0.0885034	0.176844	0.0382931	0.0282972	0.0276084	0.0427334	0.132806	0.0819071	0.0552499	-0.0445689	0.230965	0.076327	-0.0367124	-0.0848359	0.185909	0.0792335	0.00334264	0.0668159	0.0152068	0.062695	0.000870878	0.0158503	-0.0591522	-0.0340625	-0.109611	0.0202928	-0.108765	0.0381929	0.03783	-0.179034	-0.0239675	-0.146223	-0.117826	-0.0430838	-0.152511	0.0172249	0.0525277	-0.155448	-0.207531	-0.0166217	-0.0337051	0.0201037	-0.0644613	-0.0907983	0.0574026	-0.117892	-0.0598463	-0.0960223	-0.0118207	0.26146	0.0351871	-0.0315138	-0.0608245	0.0255578	-0.0509714	0.0321299	0.0507819	0.0116261	-0.17205	-0.0613694	-0.132514	-0.271047	0.0751822	-0.0139301	-0.07996	-0.0305177	-0.029353	0.140103	0.0237442	0.042327	-0.0484645	-0.00360552	0.00685597	0.0949237	0.0906665	-0.00575097	-0.115157	-0.0417063	0.0528231	0.114571	0.489823	0.151478	-0.082473	-0.716665	0.0761539	0.188392	-0.0229642	0.215879	0.226061	0.143678	0.120152	0.0970247	0.209881	0.329448	0.148954	0.0219543	0.115173	0.248376	0.182973	0.119954	0.0548526	-0.01757	0.101474	0.109627	-0.00564126	-0.0313045	0.00248514	0.143536	-0.00937479	0.10361	0.192922	0.0659993	0.0590008	0.075819	0.050605	0.147573	0.0788122	-0.0291087	0.131045	-0.0394067	0.160657	-0.0288688	0.130949	0.139613	0.0450451	0.100707	-0.0874336	-0.0115217	0.0356693	-0.00275297	0.16743	0.294416	-0.354789	0.203799	0.0806556	-0.0067677	0.21749	0.312347	0.067491	0.148825	0.164397	0.0292425	0.25539	0.0835577	0.025598	-0.0122002	0.10585	0.0378689	0.0781969	0.235432	0.0353799	-0.0283845	0.275612	0.0978823	0.0292524	0.0569948	-0.0205846	0.0242882	0.105492	-4.49808e-05	0.136009	0.122508	0.338361		0.185778	0.127254	0.0529228	0.124209	0.175557	0.277648	0.118822	0.24699	0.092639	-0.0476359	0.0627888	0.0538626	0.0438239	-0.0735278	0.14818	-0.0273752	0.308548	-0.0500858	-0.0694171	-0.0666113	-0.105193	-0.0630514	-0.089384	-0.085073	0.0106851	-0.0674516	-0.0196621	0.0752361	0.0878493	-0.0496317	0.0613763	0.264847	0.136531	-0.00668195	-0.00724644	-0.0975619	-0.0641887	-0.144968	-0.0595216	-0.0979861	-0.026708	-0.104188	-0.0328069	-0.0341856	0.0178134	0.177996	-0.0456536	-0.10755	-0.113817	-0.0887108	-0.0175969	-0.0120997	-0.00273512	0.0866133	0.0987604	-0.00618336	-0.307895	0.0889941	0.0357231	0.0842229	-0.124252	-0.0365477	0.124048	0.0782116	-0.00686441	-0.0876293	0.0914818	-0.175702	-0.124427	0.0290451	-0.128442	0.0611856	-0.055823	0.132083	-0.0101339	-0.0324632	-0.0348061	-0.0121322	-0.116489	0.0412635	-0.145327	-0.0484654	-0.125703	0.146651	0.0465269	-0.00197459	0.0966025	0.000505697	-0.0520752	-0.0197888	0.0364456	0.00494947	-0.0953907	-0.119488	-0.042918	-0.149114	-0.0579606	-0.00666003	0.0325876	0.00820685	-0.118922	-0.119059	-0.0198982	-0.249117	0.0875814	0.0143552	0.0302245	0.020859	-0.0691037	0.0957683	0.0950129	-0.160576	-0.0465726	0.0949183	-0.0576054	0.0482684	0.0593572	0.0148191	0.194215	0.00509248	0.0867197	0.0189373	0.0105411	0.15148	0.0787148	0.0861483	-0.0859693	-0.085292	0.211653	-0.0286282	0.109786	0.194665	-0.0823545	0.25054	0.00722488	-0.0823714	0.0249789	0.0161926	0.0107868	-0.193107	0.159203	-0.0587759	0.0638026	0.247297	0.104947	-0.116741	0.0441128	0.0660292	0.0213379	0.0974591	-0.0281471	0.164728	-0.0373193	-0.0341715	0.0294387	0.0117863	0.0983354	0.00438208	-0.0519173	-0.128617	-0.00431927	0.0469917	-0.0275658	0.0462593	0.0200749	0.106023	0.0050643	-0.0177827	-0.101992	0.0178348	0.14025	-0.090546	0.0967767	0.0665922	-0.0700928	0.141483	-0.0168181	-0.0415394	-0.0243664	0.117273	0.175154	0.132881	0.0484194	-0.0183212	-0.121902	-0.0539329	-0.0294246	0.0655854	-0.154391	0.0762459	0.0754994	0.144672	0.0428623	0.0612501	0.0415099	0.202587	0.0058992	0.18485	0.00746424	-0.0398312	-0.188272	-0.0906765	-0.0108174	0.197201	0.0412123	0.0845754	0.0225112	0.00785559	0.164496	-0.0173459	0.0110564	0.0542176	0.0106348	-0.187067	-0.0872438	0.0823632	-0.242404
P04_3h	3h	04	heterogeneous	[20-32]	male	22.6507	0.953959	0.0768881	-0.110448	-0.0185853	0.123231	-0.0873146	0.213872	0.0161896	0.0374637	0.0922075	-0.036583	-0.0912017	0.0611945	-0.0229665	0.151247	0.0691901	0.00581753	0.0500203	-0.0226753	0.0760719	-0.0103774	-0.00280155	-0.0432722	0.121319	0.0590484	0.0597515	-0.0866275	0.193607	-0.0538771	-0.10157	-0.0800126	0.0497646	0.0112969	0.0316182	0.191124	0.128312	0.0607803	0.0764922	0.0566223	0.0540994	0.0561546	0.101959	-0.0728284	-0.0765492	0.209283	0.0701442	0.014465	0.168101	0.0773431	0.128829	0.103718	0.0177454	0.0685604	0.134629	-0.157742	-0.138338	0.0595365		0.050511	0.366782	0.0896387	0.0845714					0.0756159	0.331032	0.131449	-0.155984					-0.0795884	-0.103345	-0.171369		-0.0655799	0.153362	0.192652	0.0525787	-0.0555537	0.211846	0.0476985	0.201795	-0.00545151	-0.240845	0.00507241	0.120826	0.0702116	0.110279	0.233821	0.018568	0.0426498	0.0840513	0.237883		0.0326498	0.0529685	0.0860093	-0.101484	-0.0530946	-0.146585	0.0477685	0.0529792	-0.23817	-0.0527705	0.117902	0.0532829	0.0673621	0.00727104	0.230763	0.0643034	0.0836846	-0.178889	-0.177455	-0.0261298	0.309698	0.203771	0.329958	0.172488	0.178306	-0.047529	0.098675	0.0313283	0.0187771	0.142084	0.155157	0.022664	-0.268562	0.085054	0.00462855	0.155306	0.0147817	-0.011619	0.243658	0.139903	0.0848793	0.150761	-0.00397638	0.26305	0.125045	-0.00209954	0.170128	0.14774	-0.0299147	-0.0247804	0.238158	0.149244	0.30235	0.350613	0.299566	-0.00620801	0.00107268	0.159763	0.0460389	0.156884	0.0560316	-0.120309	0.151771	0.0534892	0.0428732	-0.0975219	0.0341385	0.141969	-0.0320731	0.0841967	-0.0785055	0.0318846	-0.0523074	0.155805	0.00414821	0.0540431	0.116433	0.145934	0.150273	0.217094	0.221815	-0.0414185	0.298547	0.251693	0.129882	0.207089	0.171216	0.10176	0.140381	-0.00253914	0.0289965	0.00856765	0.172198	0.148822	0.173111	0.142531	0.164423	0.0558011	0.0968666	0.00411353	0.00445041	0.0224275	-0.0841919	-0.233001	-0.0303501	0.164535	0.00262235	0.0992533	0.234191	0.105068	0.0463158	0.24891	0.266933	0.34354	0.338897	0.211646	0.266809	0.113046	0.0621547	-0.00896227	-0.077711	-0.0866148	0.146447	-0.0309967	-0.0301549	0.190907	-0.051351	-0.0717324	0.0768843	-0.108571	0.0786825	0.0788064	0.0448632	0.0828624	0.140213	-0.219537	-0.161694	0.0614695	0.0758596	0.0787795	0.172918	0.0704587	0.093913	0.0804354	0.109572	0.184402	0.0376278	0.0224609	-0.0395507	0.0769219	-0.00314711	0.0386487	0.0151176	0.114476	0.0367228	0.0211448	-0.0522543	0.063858	0.181774	0.104054	0.000273085	-0.0295525	0.0751738	-0.0208184	-0.068017	0.126454	-0.223767	-0.0127472	-0.10783	-0.105657	-0.0367947	0.128966	0.110253	0.148929	0.124743	-0.0499378	0.126585	-0.0746026	-0.0315119	0.0352875	0.0519641	0.0657751	0.133775	-0.173108	0.196508	0.184718	0.105251	0.041084	0.0805712	-0.00486168	0.0159837	-0.103262	-0.0489067	-0.00327899	0.00298389	0.104831	0.0334832	0.0849777	-0.0985174	0.0162947	-0.223932	0.0709098	-0.0136291	0.0491677	-0.295319	0.054015	0.0526412	0.0346097	0.115128	0.00547339	0.055925	0.0843148	0.0870922		-0.0735379	0.116727	0.0606023	0.00643635	0.163982	0.0625816	-0.09606	0.0817494	0.0852931	-0.0462393	0.0583211	-0.0631389	0.11639	-0.0316448	-0.14266	-0.00127976	-0.149765	-0.00213871	0.039193	-0.00211077	-0.0456609	0.0750819	0.268558		0.31806	0.12178	0.177358	0.00890286	0.135083	0.00409595	-0.0640866	-0.0206901	0.00708198	0.0335242	-0.0379044	0.0932013	-0.0895355	0.14789	-0.0266604		-0.00902562	-0.0397563	-0.0325511	-0.208737	-0.0294229	0.0178215	-0.0152206	0.0580394	-0.04358	-0.0611957	0.230091		0.323275				0.337365		0.31728		0.101798	-0.0402796	0.0642958	0.0555628	0.0832357	-0.00558117	-0.0522204	0.0828547	0.0882694			0.0258126	-0.0695352	-0.166376	-0.14579	-0.142356	-0.0799873	-0.0493445	-0.0271123	0.0489562	0.13768	0.214673	0.124432	0.189394			0.25681		0.313945	0.176748	0.185364	0.146326	-0.0273403	-0.0159613	0.269439	0.0450039	-0.150926	0.126435	0.0778039	-0.00860471	-0.151531	-0.15257	-0.134435	-0.142687	0.00915158	-0.0314141	-0.0259414	0.0346603	-0.085116	-0.0945629	0.173577	0.137893	0.085086	0.236712	0.404626	0.194473	0.211996	0.0511909	0.191436	0.189503	0.138829	0.078663	-0.102634	0.152644	0.0567353	0.1473	-0.103291	0.0123473	0.092193	-0.0743606	0.025013	-0.022082	0.0413716	-0.0867822	0.166571	0.0503523	0.119901	0.0425552	0.0272212	-0.164431	0.0508163	-0.0293844	0.0953369	-0.0251992	0.187228	0.314258	0.119005	0.0735407	0.132167	0.0509499	0.00705909	0.0895273	0.109345	0.117954	-0.115878	-0.00253782	0.0814264	-0.0591664	-0.170891	-0.184098	-0.122486	0.207669	-0.123329	0.00371416	-0.0520548	0.0820809	-0.106243	0.0323002	0.0543952	-0.00781427	0.117137	-0.00608987	-0.0185338	0.0904211	0.0455313	0.00477763	0.0166518	0.0375419	0.0261057	0.0524528	0.138375	0.0755542	0.0666559	-0.0191294	0.0862198	0.0229434	-0.139652	-0.081247	-0.0982477	0.0354567	0.0858247	0.122637	0.0724846	-0.132025	0.046079	-0.0984779	-0.0611463	0.0484815	0.0844139	-0.0856155	0.188499	0.233532	0.106715	0.239792	0.0202692	0.0828661		0.172249	-0.0387332	0.131846	-0.051524	0.00750431	0.137916	0.141964	0.110735	-0.201823	-0.135721	-0.226853	-0.142335	-0.0340788	0.138185	-0.0160608	0.0309791	0.0688186	0.0383701	0.0404588	0.119875	0.109689	0.00420854	0.0466666	0.026085	0.0406491	0.0393797	-0.091993	0.00252633	0.0570628	0.10326	0.0450786	-0.163012		0.0815973	0.0708543	0.116157	0.11661	-0.149082	-0.0860987	-0.175986	0.139332	-0.0281639	0.0781941	0.111752	0.0586768	0.0581383	0.136061	0.0777736	0.126958	0.027106	0.0620884	0.0439257	-0.00347102	0.161515	-0.0367808	0.0693775	-0.0552692	0.0797576	0.148623	0.070817	0.195266	0.119872	0.143118	0.0703384	0.108209	0.272418	0.0497922	-0.127152	-0.0307675	-0.128473	0.0349992	-0.210925	-0.102858	0.0983826	0.0852766	-0.00530686	0.107022	0.110141	0.0172626	0.0827004	0.0283457	0.0214306	0.0445007	-0.0359995	0.161381	0.0575909	0.150559	0.0592429	0.0871414	0.0486269	0.0665032	0.15672	0.155283	-0.0504895	0.200678	0.157993	0.0864494	0.10653	0.124413	0.133298	0.171068	0.138147	0.154878	0.123883	0.0723365	0.056609	-0.0462906	0.108539	0.0351617	0.151431	-0.0113629	0.132775	-0.00992513	-0.00504245	0.108144	-0.125025	-0.0313105	-0.0818508	-0.0642872	0.011106	0.152606	0.114958	-0.0415253	0.00731239	0.136387	-0.0129038	0.0535441	0.0597306	-0.120675	-0.0301393	-0.119858	-0.0289173	-0.0184296	0.0226033	0.0271683	-0.0361146	0.0178605	-0.0232467	-0.0119805	-0.148904	-0.0635099	-0.0660195	-0.0245926	-0.125118	0.145947	0.0489618	0.0412843	0.115371	0.0408025	-0.108624	0.102224	-0.155742	0.0177645	-0.0014588	0.0369656	0.06364	0.0728066	-0.172372	0.0311239	0.0470429	0.0232095	-0.0201282	0.04811	0.0797699	0.154212	-0.0924127	0.0070809	-0.0906069	-0.111667	-0.098997	-0.0727249	0.0408815	0.0124545	-0.037371	-0.0156382	0.0454643	0.0503513	-0.0184716	-0.0655797	-0.0250222	-0.0838931	-0.166368	-0.103643	-0.0487725	0.0266553	-0.0982659	0.053747	-0.0202077	-0.0282137	-0.0471718	0.0964729	-0.0528983	0.121156	0.0239373	-0.0892209	-0.0734637	0.111876	0.0397338	0.0871388	0.0342322	0.0349917	-0.0351677	0.231578	0.0768123	-0.021416	0.0214404	-0.000912596	0.0752384	0.0761568	0.16889	0.0723759	0.166094	0.0454886	0.058272	0.0305377	-0.0305231	-0.00916788	0.155148	0.105347	0.0712911	-0.0353457	0.0906426	0.261889	0.0915436	0.0909708	0.0739271	0.0987971	0.0250448	0.144342	-0.00813466	0.0759123	0.0134809	-0.0491031	0.066894	0.0478224	-0.0690494	-0.0109349	0.0263038	0.0403007	-0.0040264	0.0889451	0.0844415	0.0221812	-0.0726588	0.0124817	-0.109237	0.043017	-0.0207877	-0.0495342	0.0146831	0.00758326	0.050142	-0.111761	-0.0243249	-0.119308	-0.157361	0.102571	-0.0450008	-0.225393	0.0377536	0.0742248	-0.00580674	0.0688493	0.13804	-0.0208459	-0.110343	0.0802673	-0.071735	-0.116164	-0.0975262	-0.0869703	0.20672	-0.121671	-0.087567	-0.142309	0.0953164	0.00681322	-0.0743571	0.0675145	0.0946077	0.0798852	-0.00665728	0.211637	0.00446204	-0.0681776	0.180567	0.00932342	0.065742	0.0270785	0.171348	0.182817	0.2058	0.263691	0.255699	0.254072	0.104021	0.0614197	-0.0395692	-0.0734991	0.0196889	0.0731724	-0.00543123	0.0855607	0.0481413	0.000913855	-0.0740509	-0.0301312	-0.151483	-0.0998245	-0.13397	-0.107105	0.0139817	-0.144206	-0.158783	0.25405	-0.124707	-0.113734	-0.146112	-0.00731366	-0.0576525	-0.0341834	-0.117536	-0.179853	-0.0807425	-0.07004	0.027007	-0.0249903	-0.0742889	0.0206763	-0.104306	-0.198922	-0.0152593	-0.0388142	-0.0610203	-0.0368693	-0.139473	-0.162476	0.0446781	-0.118935	-0.15317	-0.107848	-0.0980991	0.142064	-0.00850055	-0.102736	-0.0528697	-0.0573999	-0.0581497	-0.0793333	-0.135518	0.0731935	-0.0678401	-0.0910398	0.00837085	-0.0164813	-0.0339126	0.0328767	0.0154809	-0.0570571	-0.203285	-0.0709642	-0.0430475	0.0297384	-0.062432	-0.165577	-0.0948186	-0.0996077	0.018131	0.173319	0.0686298	0.0680272	-0.0539928	-0.135045	-0.1118	-0.0139972	0.029156	0.0562844	-0.0489379	-0.165626	-0.00323082	0.118905	-0.19339	-0.151869	-0.209898	-0.640632	0.168736	0.134044	0.12554	0.248763	0.300925	0.289852	0.250478	0.2401	0.257177	0.0131435	0.0587207	-0.0816909	-0.0188666	0.0519769	0.107266	0.395692		-0.135725	0.12427	0.123497	-0.0279571	0.0629693	0.0996723	0.127855	0.0909262	0.019167	0.0566355	-0.0760206	0.159372	-0.0342449	0.0437886	0.218914	0.0279338	-0.102095	0.218121	0.0851378	0.180967	0.181705	0.0159814	0.207183	0.0741984	0.18148	-0.0240538	0.0326564	-0.00797039	0.126897	0.10188	0.0363663	-0.116405	-0.0355818	0.0641512	0.0988902	0.0582754	0.0788442	0.110668	0.158083	0.156721	0.0617487	0.0697559	0.0344798	0.111269	0.0785673	-0.00518249	-0.0228955	0.148603	-0.133927	-0.0215464	0.041385	-0.122522	0.0995137	0.114717	0.106	0.10058	0.0462175	-0.195274	0.0893593	0.0830672	0.0674796	0.385192	0.00358785	0.162424	0.125632	0.100695	0.0629875	0.120302	0.263422	0.20106	0.224387	0.132165	0.00948898	0.105554	0.0583552	0.0923306	0.0461864	0.114903	0.0551978	0.146456	0.0997755	0.015631	-0.0926043	-0.0388319	0.0412151	-0.0896108	-0.163779	0.163119	0.199762	0.139905	0.0560493	0.177688	0.0295987	0.0668106	-0.00436098	-0.462321	0.0311722	0.0324805	0.035851	0.110886	-0.0562694	-0.0765045	-0.0122756	-0.0259874	-0.116235	0.107469	0.0861112	0.08216	0.0886159	0.0265752	0.0150535	-0.0892477	0.0534775	0.0580592	0.0258725	0.0774197	-0.0157715	0.0959077	0.162352	-0.0868064	0.126091	0.0501299	0.221111	0.0276684	-0.0370605	0.0559196	0.0722325	0.00517244	-0.0134007	0.0291048	-0.0882411	0.0307911	-0.0358238	0.0501027	0.0276517	0.137647	0.0143791	-0.122089	-0.0183196	0.0129732	-0.0428559	-0.0193714	-0.0184742	-0.108001	0.0282219	0.0530141	0.0114211	-0.0352869	-0.0345899	0.00205181	0.0252411	-0.0427682	0.118716	0.0367977	-0.00147096	-0.00544933	-0.104998	0.0685237	0.178955	0.00500293	0.116901	0.00777719	0.0914775	0.0598479	0.0391254	0.0934387	0.105185	0.186583	-0.0383268	0.0316372	0.0131521	0.0454412	0.103168	0.137725	0.0809251	0.0396625	-0.0127361	0.0524933	0.044047	0.176521	0.0574664	0.0519311	0.0407119	0.104625	-0.0485908	-0.0615181	0.066463	0.0807794	0.0755914	0.035155	0.0545948	0.0409673	0.126937	0.170691	0.00954222	0.0876959	0.215221	-0.0236363	-0.153022	0.0260397	0.00734174	-0.0442269	-0.0703122	0.00960485	0.044348	0.0751039	-0.0216977	0.0631659	0.0464344	0.0404695	-0.0801978	-0.0802144	-0.0934463	-0.0758544	0.0373751	0.0050423	0.117138	0.0388581	-0.0239142	0.213221	0.0552319	-0.0834636	-0.0239585	0.0108648	0.16881	0.00332894	0.152022	-0.0741112	0.133464	0.0395032	0.110805	-0.0609278	-0.0661671	0.122365	0.176872	-0.0430454	-0.00153386	0.120164	-0.0792654	0.0803213	-0.0335515	0.162228	0.0296416	-0.0586155	0.0444331	0.113297	-0.0556506	0.00435653	0.0362217	-0.0910229	-0.0675764	-0.0858533	0.0811031	0.0746154	0.0871035	0.0371279	0.0726215	-0.0697118	0.017535	-0.0933852	-0.086142	-0.0339914	0.0578287	0.0711132	0.0131298	0.125806	0.0372023	0.132617	-0.0941791	-0.0898661	-0.0729318	0.196106	0.115544	-0.136429	0.16838	0.0141474	-0.065468	-0.0199102	0.0275334	-0.198451
P05_0h	0h	05	heterogeneous	(56-68]	female	21.2177	0.889892	-0.0515057	-0.040924	0.0857832	-0.137148	-0.188986	-0.0703795	0.0853677	0.0808942	-0.0141928	-0.0574018	0.0321722	-0.119471	-0.00892217	-0.252781	-0.142901	-0.0301927	-0.0436238	-0.159629	0.127393	-0.115976	-0.0314647	-0.0760171	-0.171407	-0.0343476	0.0826779	0.0566171	-0.164829	-0.110754	-0.324254	-0.39069	-0.290869	-0.115185	-0.119984	-0.279031	-0.220838	-0.514686	-0.361421	-0.276409	-0.168724	-0.100818	-0.233582	-0.0556752	-0.0136293	-0.0349337	-0.0197392	-0.0750924	0.13544	0.0232113	-0.0910643	-0.0940624	-0.153064	-0.246455	-0.0909569	0.0924284	0.119991	0.000198919	-0.20682	-0.0703062	0.120217	-0.0169199	-0.0459954	0.100852	0.14251	0.0399731	0.0117451	0.0488092	0.0850105	-0.12266	-0.0240941	0.0182112	0.0475955		-0.0121466	0.0732381	-0.11638	-0.112119	0.181586	-0.033632	0.0266478	-0.18699	-0.191992	0.155795	0.0449142	-0.0254554	-0.164147	-0.0692389	0.119433	-0.0299327	-0.183233	-0.0350234	0.148555	-0.226836	-0.130097	-0.183409	0.0264651	0.0277947	0.0857473	0.0816521	-0.0675273	-0.00593969	0.193711	0.130666	-0.0040696	0.154277	0.0547374	0.172168	0.128558	-0.109805	-0.14224	-0.069784	-0.0104985	0.0284523	0.0205697	-0.0186402	0.16773	0.0685328	0.0712548	-0.0517585	-0.0593396	0.231988	0.0153239	0.121181	-0.0673978	-0.0310695	0.112493	0.131376	-0.258426	0.0930403	0.144068	0.0917411	-0.0265251	-0.142954	-0.0660211	0.0400004	0.104292	0.0113564	0.057583	0.119294	0.0599668	-0.0455976	0.0481933	-0.0983774	-0.147816	0.0923503	0.193132	0.0137718	-0.14591	-0.0485613	-0.0706922	-0.512704	-0.0787689	-0.269923	0.0184092	0.120703	-0.027438	0.118778	-0.0332527	0.0752665	-0.00141747	-0.0820973	-0.185432	0.177781	0.0773109	-0.0672252	0.0439493	0.00355477	0.193138	-0.0817836	-0.0232594	-0.0481233	-0.0499968	-0.123686	-0.006618	-0.304729	-0.220432	-0.237389	-0.284945	0.0371556	-0.232611	-0.307347	-0.228298	-0.0148516	-0.0509407	-0.0753244	0.138	-0.110242	0.00522717	-0.00544358	-0.00992074	-0.140402	-0.0387282	-0.0887313	-0.147812	-0.076399	-0.0550608	-0.0834608	-0.165452	0.0212739	0.068017	-0.164498	-0.235518	-0.0720989	-0.138981	-0.035216	-0.0921995	-0.127134	-0.109561	-0.0734456	0.064698	-0.140787	-0.260011	-0.20624	-0.0553232	-0.298867	0.0113875	-0.056767	-0.0436398	0.10734	0.00972866	0.0740244	-0.0479945	-0.0460208	0.0973353	-0.0609105	-0.115313	0.011837	0.00170695	0.055583	0.0274496	-0.032653	-0.179034	0.0462504	-0.232578	-0.0876438	0.0868736	-0.158966	0.105267	-0.0078662	0.0460621	-0.012402	0.0761683	0.0332326	0.0710831	0.0890113	0.00689033	0.0642254	0.000370266	-0.0553913	-0.204651	-0.185557	0.0501282	-0.138034	-0.0342206	-0.0215394	0.0453102	0.0932671	0.00108872	-0.0160775	-0.0948956	-0.073296	-0.140258	-0.252904	-0.0295862	-0.349037	-0.145345	-0.11323	-0.048429	-0.115895	0.000495273	-0.107963	0.0437434	-0.093209	-0.169471	0.0730231	-0.0681147	-0.00487167	-0.0188418	-0.00829444	-0.0256516	-0.12779	-0.110689	-0.0835572	-0.144964	0.0755587	-0.129239	0.00450912	-0.0121928	0.00940152	-0.263236	-0.0211709	-0.0604697	-0.0901266	-0.152233	0.00496934	0.115082	0.0210415	-0.0119353	-0.0660985	0.00892238	-0.079467	0.0576048	-0.221896	0.0468538	0.0208939	0.0325516	0.0721001	-0.0368684	-0.0355178	0.0554083	0.0556146	-0.0082402	-0.123223	-0.100475	-0.0664941	-0.171714	-0.0160769	0.0453008	0.0154675	-0.0207274	0.0326174	0.0358449	-0.00434913	0.0614058	0.171931	-0.0210685	0.0596255	0.113586	0.0185129	-0.0331733	0.0234782	0.168026	-0.040571	0.0336072	-0.0248626	-0.0707224	0.0197213	-0.0644909	-0.0611141	0.045519	-0.0647673	0.0613992	-0.0819309	0.000431317	0.0190361	0.0483245	0.0981467	0.00994712	0.184116	-0.00837845	0.0971347	0.100356	0.0619011	-0.0804619	-0.00520202	-0.300936	-0.0746494	-0.102677	-0.10806	0.00466942	-0.00769716	0.218967	0.0617142	-0.0706448	-0.170034	-0.170263	-0.164818	-0.148197	-0.0457962	-0.127398	-0.0563789	-0.111446	-0.109162	-0.123619	-0.0865526	0.0136372	0.0917191	-0.0382047	0.0447393	0.117553	-0.0473433	0.00764219	0.000754605	0.0411285	0.00278747	0.0326192	0.103155	0.0654214	0.0691258	0.125525	0.109196	0.0723994	0.0469316	-0.0208108	0.0229568	-0.0341574	-0.140723	-0.14633	-0.218015	-0.129133	-0.098595	-0.173659	0.00450881	0.031837	0.032707	0.0163475	0.110847	0.0910232	0.0548101	0.0600905	0.0566288	0.0780174	0.125924	0.355639	0.112551	0.0516908	0.11979	0.0110869	0.0115094	0.0339425	0.044121	-0.0434515	-0.00378354	0.0527147	-0.100312	-0.0332947	0.104386	0.0811732	-0.0782529	-0.108359	-0.0612552	0.0830141	0.00688381	0.0588043	-0.299743	0.0741424	0.12366	0.039566	0.1651	0.00688958	-0.0120637	-0.0136938	-0.0172221	0.0580805	-0.0267211	0.0703796	0.168082	0.105497	0.00808752	-0.0558393	-0.0111538	-0.0420216	0.0589158	0.0181361	0.0151045	0.073953	0.162471	0.108191	-0.090596	0.103813	0.0752893	-0.0515008	0.116617	0.103612	-0.108171	0.112391	-0.0671093	-0.0715907	0.101999	-0.0276462	0.0267164	0.0502927	0.0181727	0.326719	0.0391889	0.0696137	0.0801156	0.124783	-0.0872357	0.126248	-0.0330862	-0.0708104	-0.028674	-0.0181752	-0.120859	-0.0783778	0.0319349	-0.0106611	0.0482084	0.117006	0.0688271	-0.0607346	-0.015187	0.150259	0.114024	-0.0328184	0.0608642	-0.150992	0.0312501	-0.124022	-0.104791	-0.159553	-0.076743	0.0217228	0.0490269	-0.0638155	0.132202	0.0158269	-0.0606064	0.0117274	0.101179	-0.0766355	-0.00226011	0.0978838	0.0840612	0.0169897	0.0560559	0.0597768	-0.0224799	0.150174	0.0419799	0.04393	0.00220655	-0.0234622	0.111129	0.0727389	-0.037587	-0.0727412	0.0376581	-0.131772	-0.124923	0.0207537	0.0220992	0.0445216	0.0844667	-0.0673121	-0.0140737	-0.13866	0.026797	-0.0210981	-0.0147993	0.012938	0.139441	0.141605	0.0453499	-0.00769635	-0.0775987	0.0658664	0.141639	-0.146656	-0.0774176	-0.110542	0.0358868	-0.0679249	-0.0283931	-0.110787	0.00469377	0.101922	0.0254715	-0.0584596	-0.0159829	0.0401906	-0.00654261	-0.012382	-0.00117256	-0.106862	0.013791	0.00609075	-0.0995058	-0.0511712	-0.107453	-0.00829604	0.0425178	-0.169486	-0.0753718	0.0365764	-0.0727557	-0.0197326	-0.0431119	-0.158657	-0.17455	-0.0947236	-0.162779	-0.14076	0.0519309	-0.0280035	-0.0786254	0.0531141	0.026841	-0.0805439	0.0152022	-0.12762	0.0107351	0.0420429	-0.0201371	0.0341028	0.0868958	-0.108501	0.0441953	-0.114293	0.0811748	0.0321942	-0.0267346	0.0124044	-0.00924145	-0.0784197	-0.0685726	0.00981702	-0.246184	-0.135856	-0.042408	-0.0699227	-0.202966	-0.0684291	0.00352372	-0.0857152	-0.0939128	0.0206602	0.0729497	0.0171865	-0.186502	-0.185921	-0.0943712	-0.0951046	-0.120105	0.0977571	0.0182458	0.109806	-0.238852	-0.0836733	-0.0158275	-0.00340199	-0.00349238	-0.0936735	-0.276171	-0.246903	0.203951	-0.329086	-0.149446	-0.196353	0.12937	-0.0826225	-0.191156	-0.209892	-0.00738511	0.0155527	-0.0430172	-0.103566	-0.0207021	-0.116798	-0.117394	-0.0868154	-0.0113017	-0.183939	-0.0973871	-0.0680817	-0.113478	-0.00715205	-0.144743	-0.171394	-0.0037652	-0.0979721	-0.0629901	-0.240573	-0.176044	-0.212927	0.0980168	-0.00324053	-0.172695	-0.176938	-0.11051	-0.184665	-0.344103	-0.0476246	-0.0156223	0.0120592	-0.0270018	-0.190539	0.148081	-0.023635	-0.0341135	-0.140431	-0.0176551	0.0423458	-0.244435	-0.058554	-0.115986	-0.117901	0.0116661	-0.146326	-0.0279682	-0.0285813	-0.0664424	-0.171724	-0.0961312	0.0369372	-0.060605	-0.0713706	-0.140207	-0.00608196	-0.0112563	-0.158618	0.0828179	-0.139047	-0.0490319	0.0615282	-0.179506	0.0475509	-0.0820549	-0.036262	-0.116064	-0.156575	-0.0834403	0.121866	0.0368544	-0.117959	-0.0283299	-0.0137266	-0.0900626	0.0329459	-0.0622498	0.0572981	-0.0214563	0.00749803	-0.0491222	-0.0335273	-0.109296	-0.0858913	0.0370025	-0.0795957	0.0617733	-0.0822039	-0.0790055	-0.139471	-0.0921312	0.0113561	-0.154374	0.0806963	-0.0930212	-0.0278726	-0.12014	-0.188688	-0.179357	-0.220987	-0.193507	0.0524178	0.137045	-0.219484	0.0264036	-0.0986649	-0.0858728	-0.202268	0.0886259	-0.0245104	-0.079306	-0.146095	-0.0176693	-0.133272	-0.0707301	0.00935784	-0.0305988	-0.0207525	0.110252	0.017614	-0.0158689	0.121363	-0.068618	-0.00597674	-0.125771	-0.0210133	-0.0456693	0.065192	-0.0874024	-0.147907	0.132456	0.0990769	-0.0195523	-0.0834571	0.028676	-0.161369	-0.0862021	0.127853	-0.102494	-0.0966389	-0.0854357	-0.191548	-0.157272	-0.21855	-0.260635	-0.0588051	-0.145492	-0.0748914	-0.191242	-0.109817	-0.06365	0.102916	-0.332421	-0.0377153	0.0302948	-0.0643943	-0.268876	0.0297242	-0.156574	0.0352383	-0.0960688	0.0618891	-0.0310765	-0.122643	-0.0842209	0.0579484	-0.136374	-0.0100552	-0.0944536	0.0125554	-0.145151	-0.059004	0.0661061	-0.0698924	0.0737414	-0.0545528	-0.167365	-0.197118	-0.276058	-0.0401646	-0.111171	0.175935	-0.157738	-0.0273773	-0.0522139	-0.248542	0.0415067	-0.169253	-0.0676807	-0.0697794	-0.00980641	-0.0919214	-0.013632	-0.0943078	-0.11533	-0.0325513	-0.182276	-0.0430607	-0.191088	0.0771151	0.0274666	-0.0488519	-0.235635	0.0900937	-0.13362	-0.0736059	-0.0235631	-0.20512	-0.038651	-0.113523	-0.107558	-0.0274025	-0.093853	-0.0634293	-0.091981	-0.199138	-0.000370997	-0.168868	-0.0967594	-0.0555657	-0.194001	-0.240339	-0.0371679	0.010443	-0.0768428	-0.117641	-0.139204	-0.097493	-0.276547	0.0689525	-0.145911	-0.0935175	0.0395338	0.0447267	-0.200095	-0.216992	-0.0377254	-0.0425139	-0.0752009	0.15023	-0.145852	-0.0740125	0.0875193	0.0168743	0.0297815	0.00547855	-0.168839	-0.0750705	-0.0452381	-0.0581302	-0.142594	-0.0210205	-0.0562503	-0.120937	-0.0230744	0.0582013	-0.141993	0.208972	-0.279707	-0.67878	-0.0495333	-0.175967	-0.086298	-0.112011	-0.183345	-0.202684	-0.12918	-0.0652225	-0.317158	-0.131313	0.0148126	-0.18476	0.0569722	0.0629509	0.0942411	0.0727327	-0.0876671	0.0297638	-0.112926	-0.0683997	0.0149551	0.0011753	0.0375809	0.168835	0.0616265	-0.0536138	-0.0293584	-0.016102	-0.0899098	0.0385837	0.0637096	-0.00182101	0.0458116	-0.00871678	-0.0795673	-0.00536145	-0.051586	-0.134881	0.0406845	0.168323	0.169853	-0.00246854	-0.0195352	0.0512611	-0.0644478	0.0102387	0.160314	0.186427	-0.349482	0.118777	-0.00950668	-0.11801	-0.0658884	-0.111329	-0.107144	-0.0834027	-0.0441216	-0.0180162	0.000468789	-0.0679684	0.0868842	0.0712286	-0.0417466	-0.0081996	-0.0763578	0.0728866	0.00842092	0.0483745	-0.220563	0.0572386	-0.0483624	-0.0737248	-0.0961085	-0.146895	-0.0667853	-0.0976714	-0.0343378	0.0795324	-0.0480698	-0.0971843	-0.0314682	-0.0619348	-0.102646	-0.0071567	-0.185935	-0.136394	-0.0202596	-0.0905835	-0.0833516	0.0995198	-0.0261831	-0.0569274	-0.105172	-0.118676	0.0369661	-0.0868917	-0.0742888	0.189158	0.00239759	-0.0997545	-0.06975	-0.106845	-0.243739	-0.121246	-0.0231739	-0.103843	-0.125711	-0.0670499	-0.0402004	0.129838	0.0019056	-0.202315	-0.111939	-0.115056	-0.208412	0.0617544	0.0807716	-0.0768065	-0.0488599	-0.00360529	-0.0757588	-0.162244	-0.0970269	-0.0507481	-0.0751657	-0.104408	0.0265065	0.0252525	-0.0311366	0.0350799	-0.125085	-0.134978	-0.077611	-0.141381	-0.116717	-0.0611589	-0.204902	-0.0618827	-0.0593164	-0.076906	-0.0623932	-0.205436	-0.0888154	-0.0856492	0.0179445	-0.0616946	0.0686222	-0.0525914	-0.0768671	-0.0541125	-0.217923	-0.0900435	-0.1011	-0.0703453	-0.0165968	-0.0567874	-0.00865133	-0.0375351	-0.210356	-0.0583508	0.00805104	0.0274664	-0.124238	0.219957	-0.012776	-0.0550554	-0.0899645	-0.1044	-0.046548	-0.16859	-0.141357	0.0405955	-0.0515026	-0.0995681	0	-0.270154	-0.143047	-0.345891	-0.111352	-0.251372	-0.207613	-0.166138	-0.237284	-0.227741	0.013324	0.125552	-0.0195122	0.00293334	-0.341588	-0.13266	-0.11382	-0.125081	0.0093218	-0.158976	-0.170999	-0.197046	-0.223494	-0.0714246	0.0594932	-0.0609307	-0.291329	-0.21382	-0.0572367	-0.184767	-0.0177926	-0.0711443	-0.141844	-0.152658	-0.234047	-0.159256	0.150507	-0.248047	-0.0899618	-0.235614	-0.0901743	-0.206922	-0.13206	-0.284058	-0.0671337	-0.175603	-0.0226442	-0.102805	-0.109738	-0.181959	-0.21852	-0.128245	-0.249441	-0.16282	-0.276153	-0.162441	0.0492014	-0.115516	-0.146348	-0.169763	-0.204151	-0.0952922	-0.0413175	-0.228283	0.22355	-0.230644	-0.174991	-0.0936601	-0.15151	-0.0832674	-0.0772192	-0.179387	-0.152412	-0.215859	-0.18198	0.0484443	-0.107235	0.0193753	-0.0121376	-0.0153093	-0.105116	-0.0891657	-0.183256	-0.326428	-0.0670486	-0.110806	-0.132096	-0.19331	0.0948564	-0.213382	-0.226527	-0.132381	-0.0982197	-0.115316	-0.265365	-0.17126	-0.0317269	-0.201748	-0.206467	-0.0937201	-0.321878	-0.30477	-0.0909791	-0.238095	-0.147425	-0.167986	-0.038995	-0.13822	-0.166916	-0.143224	-0.0881222	-0.024124	-0.197122	-0.185046	-0.110962	-0.00534758	-0.0449347	-0.088261	-0.210243	-0.0743675	-0.140282	-0.0825737	-0.200234
P05_3h	3h	05	heterogeneous	(56-68]	female	21.2177	0.889892	-0.0121461	0.400848	0.205334	0.181028	0.323182	0.245016	-0.0232089	-0.046431	-0.185497	-0.155367	-0.191226	-0.198401	-0.150684	0.129941	-0.0962133	-0.0957096	-0.113257	-0.104469	-0.115764	-0.165798	-0.0432694	-0.00781014	-0.24206	-0.122008	0.133066	-0.00744427	-0.132976	0.038829	-0.213927	-0.290864	-0.134628	-0.100105	0.00288608	-0.400797	-0.236004	-0.538557	-0.404939	-0.032046	0.00364384	-0.0265714	0.0345944	-0.0786617	-0.134369	-0.224368	-0.0633476	-0.016498	0.246618	-0.0231763	0.0267534	-0.161746	-0.191487	-0.168803	-0.267274	-0.04267	0.0114616	-0.175065	-0.301558	-0.0346671	-0.0924765	0.171568	0.0708001	0.25362	0.292929	0.238228	0.149729	-0.204844	0.150672	-0.045454	0.155326	0.199752	0.2359	0.206496	0.178255	0.0677755	0.208701	-0.0556154	0.446618	0.23301	-0.0605923	-0.251005	-0.0096209	0.160605	0.104072	0.115336	0.0132939	-0.128367	0.13568	0.0696836	-0.100111	-0.279323	-0.1852	-0.15949	-0.178789	-0.228446	-0.141104	0.109006	-0.144519	0.107972	0.0982631	0.394473	0.0498513	0.145911	-0.0082014	-0.0324045	0.108752	0.163213	0.0172783	0.0172839	-0.0858077	-0.0282683	-0.0439182	-0.114818	-0.0732867	-0.0856921	-0.0242294	-0.0930136	0.02536	0.107267	0.0232375	0.0580453	0.104025	-0.0861187	-0.0461138	-0.0833123	-0.0355435	0.1353	-0.117843	-0.034685	-0.101581	-0.0431648	0.229219	0.059707	-0.0591598	-0.0860818	0.0111903	0.186428	0.21923	0.0277731	0.0328002	-0.120294	0.137149	-0.0112854	-0.26689	-0.0467944	0.0531212	-0.0633089	-0.114688	-0.193843	-0.150736	-0.391417	-0.1089	-0.199983	-0.00435485	0.0442576	0.232849	-0.0564814	0.123896	-0.0269075	0.0360603	0.00776695	0.0324073	-0.206233	-0.0688747	-0.195931	-0.144573	0.0256243	-0.194082	-0.17446	-0.1753	-0.02628	-0.127649	-0.280756	-0.169377	-0.319336	-0.314085	-0.252775	-0.316741	-0.07957	-0.283422	-0.474074	-0.264591	-0.0427342	-0.0626038	-0.156336	-0.0715294	-0.0371272	-0.0588972	-0.0278275	-0.0576771	-0.0503493	-0.251445	-0.17444	-0.119129	-0.128659	-0.270464	0.0604185	0.0173173	-0.0350956	-0.0774113	0.0550834	0.0443718	0.0531622	-0.182554	-0.0825828	-0.108077	-0.258089	-0.195394	-0.164793	-0.0248683	-0.097823	-0.282903	-0.407407	-0.159324	-0.332398	-0.174683	-0.157201	-0.0736634	0.091707	-0.0774461	-0.0888529	-0.134143	-0.176797	0.0453321	-0.163459	-0.158429	-0.142421	-0.061686	0.0109664	0.138512	-0.00182358	-0.123133	0.118307	-0.210552	-0.212837	0.0226488	0.0920027	0.0558174	-0.0806111	0.0393492	0.0270592	0.0234851	0.0849486	0.0734598	0.204048	0.353524	-0.0551852	0.0664247	0.0700698	-0.238153	-0.23235	-0.0810485	-0.258086	-0.0844905	-0.277078	0.0423321	-0.0807634	0.0575883	-0.127569	-0.0335292	-0.150746	-0.00729051	-0.179764	-0.105799	-0.307064	-0.223641	0.0907115	0.0233729	0.0223592	-0.0691389	-0.00437782	-0.0531011	0.0157203	-0.155662	-0.136528	-0.0794709	0.0501377	-0.280235	-0.157013	-0.150707	-0.371477	-0.139083	-0.194462	-0.295424	-0.24322	-0.122697	-0.207625	-0.0394335	-0.103438	-0.0396653	-0.0434014	-0.0371225	-0.17858	-0.130725	-0.037796	0.109633	-0.140961	0.00560613	-0.237346	-0.169412	-0.121076	-0.261089	-0.261261	-0.00744497	-0.12596	-0.0516621	-0.139836	-0.0417611	-0.0276866	-0.0177124	-0.151338	-0.166983	-0.209487	-0.243431	-0.154115	-0.0588974	-0.194018	-0.239541	-0.346641	-0.212985	-0.198718	-0.0695926	0.0152832	0.0474002	-0.0818187	-0.0891645	0.0244122	-0.0403364	-0.018436	0.0402137	-0.206498	-0.0913501	-0.25459	-0.165256	-0.182309	-0.177918	-0.0814966	-0.121729	-0.139987	-0.206256	-0.168114	-0.0333289	-0.163451	-0.114196	-0.235237	-0.0945231	-0.0675666	-0.105157	-0.0520466	-0.111967	0.0514762	-0.0566227	-0.096407	0.0139488	-0.0448814	-0.27009	-0.175157	-0.161159	-0.124591	-0.0424683	-0.184823	0.125617	0.0836118	-0.0076057	-0.202622	-0.18557	-0.0514083	-0.103399	-0.133625	-0.146563	0.0465745	-0.141023	0.000350648	-0.126973	-0.0137809	-0.0895295	-0.0849661	-0.182336	0.0628954	-0.0206103	-0.176979	-0.051131	-0.105333	-0.0529106	-0.0843153	-0.0967819	-0.137295	-0.0428116	-0.0385641	-0.0175291	-0.0744073	-0.126578	-0.0783833	-0.035867	-0.00873997	-0.112756	-0.131788	-0.145456	-0.235178	-0.224711	-0.278268	-0.248922	-0.220049	0.0811195	-0.0608575	-0.051571	0.0836583	0.0132493	0.152256	0.045275	0.0579769	-0.113425	0.0223506	0.0580561	0.0270941	-0.148828	-0.0237962	-0.115108	-0.134627	-0.182457	-0.0275997	-0.0311984	-0.180937	0.00116019	-0.072165	-0.0498879	-0.185248	-0.0743644	-0.141473	-0.0460243	-0.215197	-0.174136	-0.041685	-0.0609752	-0.245979	-0.091013	-0.122007	-0.0417593	0.0542522	-0.0210909	-0.0358261	-0.060901	-0.235827	-0.0504633	-0.0359045	0.0194977	-0.0157578	-0.0911294	-0.0622395	-0.250056	-0.111787	-0.275256	-0.0723684	-0.189529	-0.254372	-0.0592687	0.0269621	0.0581994	-0.077899	-0.178015	-0.0123456	-0.138611	-0.102971	-0.0706744	-0.0507677	-0.0827032	-0.0281796	-0.100747	-0.0874881	-0.182787	-0.296578	-0.156197	0.00765326	0.115817	-0.0444132	-0.0587785	0.000279222	-0.0741127	-0.118501	-0.0771008	-0.229281	-0.0928382	-0.180984	-0.0699088	-0.102851	-0.226214	0.0018452	-0.0406269	0.0523713	-0.0697503	0.0375879	-0.129666	0.0637276	-0.0681899	-0.0432092	-0.133905	-0.0333586	-0.214717	-0.162339	-0.0927201	-0.330342	-0.289271	-0.140313	0.106662	0.0837216	-0.0953667	0.100471	-0.423574	0.0201858	-0.221354	-0.135673	-0.122478	-0.087102	-0.139143	-0.208311	-0.117481	-0.0978604	-0.144747		0.000733145	-0.176349	-0.0788482	-0.12491	0.16922	0.227919	-0.073673	0.00534407	-0.0728359	-0.263291	-0.166807	-0.201551	-0.1368	0.0592194	-0.0815931	-0.163194	-0.233185	-0.288625	-0.229709	-0.158235	-0.203468	-0.115317	0.0360715	-0.110893	-0.0586896	-0.0249712	-0.122724	-0.0844753	-0.0396097	-0.145984	-0.177021	-0.311803	-0.0622357	-0.269601	-0.333628	0.034234	-0.0752616	-0.033522	0.0358096	-0.151113	-0.123715	-0.190025	-0.0964869	-0.0982224	-0.154846	-0.168968	-0.265145	-0.201792	-0.198618	-0.173792	-0.0740949	-0.0283781	-0.15622	-0.154547	-0.0725032	-0.20355	-0.100156	-0.121649	-0.278791	-0.266067	-0.307886	-0.258777	-0.243559	-0.395104	-0.175523	-0.113063	-0.0386399	-0.136177	-0.124223	-0.151287	-0.0649076	-0.279257	-0.119012	-0.173098	0.00982265	-0.144398	-0.0616569	-0.0860213	-0.172849	-0.118151	-0.135092	-0.0889474	-0.0969735	-0.149643	-0.058595	-0.0997105	-0.182827	-0.141223	-0.0291727	-0.302803	-0.23326	-0.175617	-0.175099	-0.528278	-0.151235	-0.0826073	-0.197888	-0.158051	-0.0473552	0.0830737	0.0959274	-0.0961595	-0.0907301	-0.155154	0.0891418	-0.0381779	0.018706	-0.0183381	0.0882643	-0.152993	-0.119791	-0.0998817	-0.187805	-0.172458	-0.170998	-0.195438	0.030528	-0.0478612	-0.0447195	-0.173447	-0.171585	0.319672	-0.0684282	-0.197118	-0.202207	-0.0735058	-0.0597438	-0.184947	-0.0404535	-0.173658	-0.0160529	-0.159889	-0.115431	-0.065835	-0.250115	-0.173236	-0.0220833	-0.103254	-0.0779861	-0.160666	0.020738	-0.143925	-0.176473	-0.180556	-0.117506	-0.147165	-0.0641711	-0.0473581	-0.0100453	-0.159099	-0.121705	-0.363103	-0.333741	-0.190619	-0.0857521	-0.0863809	-0.0513268	-0.319581	-0.0797816	-0.138175	-0.140209	-0.176868	0.0270831	-0.175277	-0.174265	-0.130103	-0.0994943	-0.297368	-0.0876657	-0.222191	-0.199771	-0.187313	-0.187243	-0.213153	-0.182689	0.0708991	0.0852218	-0.203624	-0.184758	0.0487991	0.207617	0.0322612	0.0287459	-0.0942542	-0.0399971	-0.0689248	0.173514	-0.126203	-0.216977	-0.0385336	0.0253412	0.0444988	-0.043587	-0.0449099	0.0176711	0.0527506	-0.0322157	-0.000520548	-0.0628041	-0.0560708	0.000673379	0.0037053	0.0362472	0.0124943	0.0700955	0.0348448	0.0392345	0.0713162	0.0797635	0.228033	0.118722	0.0837987	-0.0486407	-0.041592	-0.0606962	-0.0131252	-0.109273	-0.0141801	0.0446039	0.061163	0.0616079	-0.0363654	-0.00568924	-0.159742	0.157376	-0.0453326	-0.162511	0.00310793	-0.0814763	0.00657345	-0.0889859	-0.222117	-0.0515028	0.00657789	-0.0176557	-0.0480258	0.0146639	-0.201416	-0.089957	-0.0473768	0.0215617	0.0845197	0.0536251	-0.0208331	0.0504027	-0.148239	-0.0206064	-0.0275825	-0.151101	-0.133067	-0.0772417	-0.0129247	-0.137059	-0.208105	-0.0808234	-0.0518202	0.185043	0.00350704	-0.0703577	0.0308984	-0.106686	-0.078073	-0.0745802	-0.162304	-0.15593	-0.136352	-0.184027	-0.0695027	-0.157798	-0.165251	-0.209356	-0.0220902	-0.357637	-0.0739279	-0.0807358	0.0280269	-0.0612905	-0.202427	-0.00883955	-0.0483356	-0.190227	-0.347169	-0.151308	0.117146	-0.00910993	-0.00453705	-0.116117	-0.0563602	-0.139622	-0.00126436	-0.00868882	-0.236226	-0.285802	-0.100464	-0.216408	-0.131578	-0.153349	-0.036391	-0.0117577	0.00112482	-0.0904589	-0.19779	-0.128192	-0.0940046	0.0565471	-0.0548065	-0.0838804	-0.126382	-0.141282	-0.0615439	-0.117698	-0.167731	-0.0714631	-0.161801	-0.0516093	-0.0611632	-0.125221	-0.125959	-0.129357	-0.061459	-0.120491	-0.0228661	-0.0896709	-0.181661	0.0851558	-0.0932503	-0.0144915	-0.0827327	-0.00200319	-0.20573	-0.172181	-0.0582978	-0.181979	-0.0310806	-0.0801015	-0.126052	-0.200378	-0.147442	-0.0746683	-0.11825	-0.0228702	-0.151268	-0.0936085	-0.195264	0.0146005	-0.0701694	-0.0197739	-0.0107665	-0.0348411	-0.121003	-0.0502728	-0.000687337	-0.125952	-0.136922	-0.0299462	0.0512957	0.130869	-0.00401859	0.0710257	-0.288551	-0.177156	-0.035994	-0.171281	-0.042761	-0.10834	-0.0459701	-0.0337937	0.001665	-0.118052	-0.0721258	-0.0605629	-0.245751	-0.274588	-0.0197133	-0.126652	-0.0851212	0.094899	-0.283867	-0.243455	-0.041425	0.052162	0.105177	-0.0854569	-0.462177	-0.64959	0.0937133	-0.220641	-0.232866	-0.116435	-0.106962	-0.142325	-0.151995	-0.00836233	-0.233635	-0.0407131	-0.000382292	-0.188899	0.0728618	0.00382875	-0.0885332	0.0305323	-0.0918216	0.194768	-0.138674	0.0677153	-0.0666282	0.146086	0.116941	0.126793	-0.0588333	0.0128606	-0.165326	-0.0268104	0.01238	0.130076	0.140517	0.0974311	-0.00436663	-0.0690406	0.0990264	-0.184829	-0.0545563	-0.0571449	0.0981717	-0.016705	0.0781117	0.143661	-0.0437499	0.224988	0.0461272	-0.00820113	0.204619	0.201129	-0.232501	0.377981	0.133789	-0.0126913	-0.127355	-0.0498545	-0.122041	-0.19744	0.00914281	0.0669644	0.0241284	0.0182391	0.0815292	0.0780229	-0.0958463	-0.0589824	0.00285613	0.0807438	-0.00182173	0.0361713	0.0366496	0.135543	0.0852331	0.0556517	0.0268374	-0.0435893	0.0698815	-0.0212241	-0.102271	0.161696	-0.097349	0.0880591	0.0300235	0.00631229	0.198551	0.0586997	-0.0316859	0.10564	0.0942494	-0.146514	0.0846298	-0.0390504	0.0396736	0.0144082	-0.0223415	-0.0526804	0.0423167	0.00486403	-0.224712	0.178313	0.0919849	-0.0166397	-0.023419	-0.040872	-0.0775473	-0.0862986	0.0761176	0.00671985	-0.0221513	-0.0581152	-0.0726399	-0.0676375	0.0310363	-0.269404	-0.370195	-0.134114	0.0425888	-0.0382423	0.00968689	0.0296609	0.0248546	0.0505955	-0.0163027	-0.154173	-0.0853403	-0.0342852	0.075239	0.254321	0.0745492	0.105287	-0.0234953	-0.0589971	-0.023417	-0.021777	-0.0275128	-0.112853	-0.0226213	-0.0251348	-0.315864	-0.0660688	0.0611364	0.000503194	-0.101908	-0.0468053	0.0971573	-0.0210495	0.0254031	0.0653045	0.143995	-0.0829015	-0.101582	-0.124066	-0.0913556	-0.0844503	0.129935	-0.0219123	-0.0626921	-0.0209201	0.0262188	-0.0537462	0.0896108	-0.00856281	-0.131181	-0.024246	-0.0322243	-0.0893398	-0.0110663	-0.0574663	-0.0899538	-0.0454763	0.0494312	-0.127426	-0.0150343	-0.0221676	0.0446208	0.111626	-0.00719825	-0.144383	-0.126889	-0.0503633	-0.0817425	-0.165008	-0.198328	-0.176974	-0.127337	-0.191798	0.01338	-0.178205	0.0456347	-0.145736	-0.203126	-0.16459	-0.0151058	-0.116877	-0.049442	-0.104197	-0.157771	-0.207756	-0.195355	0.0485258	0.14856	-0.156961	-0.0597037	-0.183253	-0.170259	-0.125253	-0.0170132	-0.173548	-0.112189	-0.164151	-0.101534	-0.128798	-0.0398418	-0.0428127	-0.040326	-0.18849	-0.16852	-0.154232	-0.165564	0.00273734	-0.132325	-0.079302	-0.158126	-0.174474	0.117158	-0.158915	0.104524	-0.210129	0.00757719	-0.06348	-0.0752449	0.151463	-0.18159	-0.06255	-0.225775	0.00300263	-0.0663473	0.0482235	0.0330755	-0.0985641	-0.0484899	-0.293007	-0.107107	-0.0673537	-0.12845	-0.0571295	-0.0756638	-0.086574	-0.102086	-0.0915473	-0.156302	-0.161839	-0.239333	-0.0770012	-0.205334	-0.139955	-0.271334	0.0745655	-0.245584	0.007136	-0.133607	-0.0905468	0.00184947	-0.0710887	-0.135394	-0.269047	-0.0362862	-0.135754	-0.106088	-0.197351	-0.0353062	0.0172363	0.00156646	0.0230587	-0.109911	-0.0287697	-0.0901534	-0.120038	-0.10828	-0.256772	-0.0599582	-0.14267	0.130435	-0.195762	-0.092916	-0.127917	0.00797972	-0.204588	-0.0160339	-0.247047	0.0321707	-0.03064	-0.0439128	-0.152864	-0.195576	-0.00874674	-0.249776	-0.0338567	-0.178175
P06_0h	0h	06	heterogeneous	(56-68]	female	21.3407	0.921642	-0.225955	0.0134549	0.120277	-0.0551738	-0.198412	-0.226476	-0.215302	-0.247913	-0.0722634	0.0362537	0.0337695	-0.086136	-0.111419	-0.349212	-0.0846536	-0.0236373	-0.181854	-0.04835	-0.0969527	-0.10835	0.0461302	-0.234214	-0.028408	-0.20558	0.093945	0.173877	-0.0245766	-0.238777	0.00574307	-0.077121	-0.0645882	-0.14279	0.0768548	-0.166647	-0.109441	-0.109955	-0.121689	-0.199477	-0.122836	-0.0432528	-0.227292	0.0598683	-0.00151295	0.129928	-0.0369496	-0.0896782	0.059508	-0.162965	0.00658377	0.0148775	-0.0863357	-0.251345	-0.0225215	-0.031775	0.161396	0.00748693	-0.247197	0.0386129	-0.109326	-0.101532	-0.0410413	0.140452	0.142733	0.103377	0.00868251	0.160174	0.169493	-0.0568244	0.131233	0.0839739	0.139351	0.0652667	0.0753767	-0.0383688	0.159363	-0.198351	0.272106	0.0767031	0.157174	-0.183792	-0.177935	0.119784	-0.164007	0.0245843	-0.308498	-0.0402376	-0.254915	-0.132029	-0.182075	-0.208471	-0.0712771	-0.147538	-0.189191	-0.137278	-0.229873	0.0532649	-0.151856	0.0191007	0.0271275	-0.0216958	-0.284398	-0.155351	-0.20512	-0.229207	-0.0498675	-0.292572	-0.215929	-0.000162914	0.0750986	-0.263818	-0.0220383	-0.0907511	0.0641855	-0.0078241	-0.0855793	-0.125018	-0.072975	0.0457186	-0.186808	-0.224952	0.0192652	-0.0506646	-0.1647	-0.0544257	-0.210565	-0.00212624	-0.311377	-0.217498	0.0628384	0.0441273	0.122568	-0.0775355	0.0261628	0.0511168	-0.0439782	0.166943	0.0407878	-0.0140418	-0.0727207	-0.145006	-0.224553	-0.161745	-0.264703	-0.159219	-0.270826	-0.113754	-0.185547	-0.199402	-0.0286616	-0.34085	-0.114264	-0.320201	-0.113036	-0.12642	-0.197771	-0.0378482	-0.0212018	-0.0691522	-0.132535	-0.18761	-0.265127	-0.136925	-0.179531	-0.0685831	-0.136282	-0.183197	-0.103899	-0.139067	-0.206613	-0.227177	-0.0735245	-0.175402	-0.0662917	-0.312366	-0.38676	-0.19074	-0.0954222	-0.0690032	-0.0364816	-0.258915	-0.256781	-0.04574	-0.0590259	0.0630409	-0.0684825	-0.220916	-0.0784241	-0.123515	0.014438	-0.193505	-0.218188	-0.119726	-0.261592	-0.096241	-0.181218	-0.123484	-0.266683	-0.0795497	-0.151541	0.0035877	-0.0888678	-0.0859527	-0.222106	-0.163463	-0.225988	-0.483929	-0.0607432	-0.26555	-0.0879839	-0.100347	-0.235686	-0.0764822	-0.13134	-0.279436	-0.100157	-0.0125625	-0.161239	-0.0902079	-0.061429	-0.148188	-0.0713819	-0.184218	-0.164805	-0.162707	-0.120545	-0.0973419	-0.249979	-0.0278955	0.00665089	-0.201965	-0.139326	0.0122217	-0.0111917	0.104644	-0.0927514	-0.0101678	-0.0873767	-0.0159789	-0.0898853	-0.137674	-0.0488931	-0.114464	0.0269177	-0.208913	-0.073312	0.00902173	-0.152862	-0.0756782	-0.236579	-0.1406	-0.117488	-0.10692	-0.0554306	-0.319851	0.0396545	-0.251065	-0.231613	-0.185264	-0.235193	-0.0889493	-0.0188634	-0.116264	-0.0144291	-0.0256931	-0.149334	-0.212702	-0.195162	0.0394812	-0.156664	-0.258838	-0.0555486	-0.0182327	-0.0899229	-0.168095	-0.216247	-0.0980697	-0.0832381	-0.0325634	-0.0886488	-0.161008	-0.200265	-0.0657568	-0.223057	-0.16613	-0.177588	-0.0936235	-0.0297527	-0.0694828	-0.165365	0.0602134	-0.0981334	-0.211864	-0.0559036	-0.0432582	-0.0733628	-0.0535839	-0.0320442	-0.208742	-0.0552968	-0.137083	-0.144857	-0.207652	-0.0219997	-0.0883276	-0.00468659	-0.0396509	-0.0317987	0.00457428	-0.0440169	-0.0533642	-0.191086	-0.085991	-0.191435	-0.097181	-0.262758	-0.074564	-0.0324785	-0.143493	-0.0751823	-0.0323301	-0.140621	-0.0952164	-0.122092	-0.0263782	-0.172423	-0.217736	-0.152114	-0.0433785	-0.168928	-0.0686576	-0.267176	-0.172371	-0.0786283	-0.0486681	-0.0538436	0.0565548	0.0110465	-0.00916961	-0.0165355	-0.0711363	-0.0657839	-0.0199553	-0.221934	-0.0678119	-0.0576401	-0.105644	-0.0546868	-0.115394	-0.082907	-0.128461	-0.205443	-0.0116699	-0.0119331	-0.256097	-0.413866	0.0427662	-0.0996821	-0.157362	-0.0872901	-0.243921	0.051512	0.104192	0.0450178	-0.00506453	0.0438831	0.0628458	-0.104552	-0.0909641	-0.0347156	0.0663254	-0.0638715	0.0520938	-0.179269	0.0279334	-0.110665	-0.0870771	-0.141308	-0.0892151	-0.029197	0.120002	0.00909423	-0.0187761	0.0478512	-0.104684	-0.112329	-0.170237	-0.225758	-0.248265	-0.264181	-0.234469	-0.137793	-0.0437337	0.00922941	0.048512	0.0458902	0.0267318	0.0565449	-0.0246676	0.0392101	-0.0224592	-0.0596399	-0.0565605	0.0896791	-0.0316367	0.0361023	0.000570827	-0.018781	-0.0936024	0.100248	-0.0502328	-0.219293	-0.0936536	-0.03127	-0.157329	-0.0941404	0.000125272	-0.0508077	-0.0563685	0.0679055	-0.0455091	-0.186746	-0.270088	0.0523657	0.0255674	0.0869097	0.372369	-0.0260954	0.105056	0.133915	0.0714116	0.209319	-0.00677995	0.0741269	-0.0243391	0.0680387	-0.00723965	-0.00131259	0.114085	0.0150833	0.062698	0.0702176	0.107199	0.0872936	0.184482	-0.016122	0.0988424	-0.132771	-0.000903719	-0.112716	-0.10666	-0.0409763	-0.0875317	0.0185404	-0.0529469	-0.133903	-0.0235292	-0.0287272	0.0552869	-0.00424588	0.046731	-0.154238	0.013027	0.0751763	0.0926752	-0.0997772	-0.037464	-7.62927e-05	0.0990284	0.0169134	-0.0424429	0.0794888	0.0547478	0.0583578	-0.0461051	0.0222825	-0.0828962	0.0216371	-0.327394	-0.025513	-0.197576	-0.0830991	-0.191342	-0.0396206	-0.115515	-0.262492	-0.0175403	0.0589367	-0.0600607	-0.0250481	0.0348768	-0.0934648	-0.00661109	0.0690944	-0.037248	-0.123362	0.0541235	-0.0430169	0.0442751	0.050562	0.0092943	-0.160555	-0.0869613	0.0113309	-0.0110347	-0.0627418	-0.0633121	-0.311271	0.0313537	-0.0605244	-0.00975097	-0.170575	0.0315492	-0.022661	-0.0513869	0.0822598	-0.00505383	0.112282	-0.0128749	-0.190625	-0.205446	-0.115632	-0.206764	-0.0542846	-0.0754741	-0.0133439	0.084582	0.0985108	0.202732	-0.172155	0.0278357	-0.00494316	0.104395	-0.0475217	-0.113975	-0.208321	-0.00201634	-0.129157	-0.113569	-0.0189184	-0.0522904	0.125308	-0.0336978	-0.0049421	-0.0996793	0.0111833	0.0819485	0.0481939	0.00449752	-0.185772	-0.226495	-0.0119725	-0.137461	-0.0721259	-0.0704429	0.0745813	0.0521773	0.0109123	0.0807494	-0.0491101	-0.0702089	0.000234477	0.00367104	-0.0785704	-0.127246	-0.130074	-0.1424	-0.12635	-0.0247307	-0.0346899	-0.0305455	-0.0986755	-0.0342512	-0.045098	-0.160234	-0.247825	-0.00621556	-0.0810682	-0.268109	-0.113748	-0.169786	-0.24362	-0.170493	-0.0928324	0.00739417	0.0414136	-0.190493	-0.021621	-0.00131151	-0.179835	-0.0284561	-0.106578	-0.0572764	0.0419286	-0.158832	0.0447933	-0.115366	-0.110778	-0.211843	-0.194056	-0.0653252	-0.132644	0.0557553	-0.0235536	-0.0277074	-0.100505	-0.0417419	0.0803402	-0.0577961	-0.166969	-0.228524	-0.118286	-0.491843	-0.119872	-0.0858833	-0.195571	0.0485584	0.233699	0.0801832	-0.0964882	-0.219803	-0.169502	0.0316766	0.0967921	-0.0603438	0.0824077	0.0265236	0.16263	0.0933723	0.0180564	-0.0339494	-0.226703	-0.0678512	0.0750481	-0.0543336	-0.133917	-0.00943085	-0.0682725	-0.104457	-0.00466937	0.0375857	0.0864686	-0.203574	0.0855699	-0.0181852	-0.157107	0.0474086	-0.0905	0.0847979	-0.00836451	-0.110382	-0.0269355	-0.133666	-0.16054	-0.0983549	-0.0911029	-0.0751357	-0.182061	-0.204549	-0.163767	-0.123993	0.129495	-0.142857	-0.0732291	-0.132716	-0.0680597	0.0201879	-0.00403278	-0.0769361	-0.0200662	-0.135279	-0.134811	-0.166775	0.00452153	-0.023479	0.120577	-0.151843	-0.0236503	0.0223012	0.00952354	-0.0534768	-0.0876527	0.0126697	-0.0325605	-0.161554	-0.0262026	-0.0772651	-0.113599	-0.162952	-0.0798186	-0.0401045	-0.0495007	-0.0861653	-0.121176	-0.0278103	0.111365	-0.155863	0.0203487	-0.114909	0.0252575	-0.0552548	-0.0405608	-0.0107274	-0.0466034	-0.0323316	-0.0580301	-0.155705	-0.0755955	0.109229	0.0571214	-0.177961	-0.150979	-0.0491709	-0.0997583	-0.0895019	-0.0754818	0.0235536	-0.186087	0.0290533	-0.0518027	0.0162178	-0.0896809	0.0899997	-0.181896	-0.103473	-0.0195295	-0.0919704	-0.0180555	-0.0554367	-0.0952379	-0.164158	0.0783081	-0.0134311	-0.0321837	-0.0590447	-0.0601958	0.0522007	0.210668	-0.0356331	0.0717955	-0.225409	0.00188541	-0.110593	-0.0406687	-0.128036	-0.0360255	0.0322902	0.0691078	0.030825	0.0647084	0.0194801	-0.161788	-0.0489976	-0.0420775	0.0240584	-0.146388	-0.00585234	-0.0452803	-0.118863	-0.0563415	0.00900869	0.0995347	-0.113384	-0.115006	-0.147374	-0.00522797	-0.0456663	-0.134682	-0.128128	-0.100821	-0.145197	-0.140249	-0.0758758	-0.173361	-0.0737508	-0.133918	0.0316673	-0.281089	0.0794413	-0.0775387	-0.11853	0.0243956	0.0543116	-0.138411	-0.261316	0.0365041	-0.0366025	-0.2078	-0.175765	-0.134577	-0.0470098	-0.250353	-0.0888628	-0.169297	0.0115608	-0.00274403	0.00534998	0.159529	0.03607	0.142068	0.00228891	-0.0129236	0.108047	-0.130412	0.0473414	0.0871712	0.0468563	0.0973589	0.0910939	0.181337	-0.047647	-0.0144475	0.0219899	-0.0933409	-0.106465	0.0354463	0.0573573	0.0757667	0.0392211	0.00170374	-0.0639071	-0.0870734	0.0264981	0.0727485	-0.0512573	-0.208981	0.0263167	-0.0546922	-0.0814967	-0.0235075	0.0261597	0.0426834	-0.114976	-0.0662986	0.0328575	0.0661801	-0.120821	0.0382903	-0.0596533	-0.0662327	-0.0188879	0.0373212	-0.0532771	-0.0902035	0.0528992	-0.0431601	-0.0583589	0.0772808	-0.114985	-0.0796027	-0.0908881	-0.152779	0.00979087	0.0663452	-0.0121203	0.0725201	0.0786815	0.0967381	-0.0230552	0.08978	-0.157047	0.0486609	0.211707	0.0822284	0.0549276	-0.0414546	0.0673222	-0.190455	-0.0624826	0.0264498	0.0382333	-0.014887	-0.0139803	-0.0342303	0.138145	-0.0321962	0.0554709	-0.0550572	0.025369	0.0513761	0.0316155	0.0521424	-0.034221	0.0235479	0.0829693	-0.0527085	-0.0903973	-0.214679	-0.120093	-0.0407175	-0.210583	-0.162162	-0.0123453	-0.247275	-0.153545	-0.0609284	-0.323231	-0.265003	-0.118448	-0.215541	0.169639	-0.153949	-0.495905	-0.814932	-0.0496228	-0.123801	-0.152855	-0.093091	0.0327171	-0.0809963	-0.126144	-0.120416	-0.0649182	-0.178382	-0.0553317	-0.142993	-0.0666157	-0.200502	-0.198347	-0.0977802	-0.0468845	0.00656216	-0.233006	-0.127444	-0.126687	0.00978793	-0.0475872	-0.199091	-0.12861	-0.153816	0.0310116	-0.103045	-0.100857	-0.0775861	-0.0925148	0.129309	-0.130558	-0.026739	-0.0538515	-0.0434299	0.042458	-0.106696	-0.0547667	0.105908	-0.0777012	-0.0816202	0.0114564	-0.0515942	-0.030141	0.0846187	-0.054758	-0.043953	0.0449784	0.0590763	0.0668115	-0.00151059	-0.149701	-0.0975486	-0.142696	-0.00237942	-0.102834	-0.134194	-0.0496198	-0.0538301	-0.0476022	0.0591234	-0.0325656	0.168433	0.0325943	0.0422056	-0.0384106	-0.025314	-0.443569	-0.0408328	-0.141625	-0.155607	-0.0376402	0.00421505	0.0228041	-0.0532886	-0.046544	0.104681	0.0876546	0.0629847	-0.0353357	-0.0924323	0.182656	-0.0700576	0.0898094	-0.0498373	-0.152465	-0.0599939	-0.182405	-0.000243509	-0.0753278	-0.0751992	-0.0708585	-0.0901203	0.0785358	-0.0446652	0.000342259	0.0951565	0.0532954	-0.0634327	-0.0301509	-0.0754101	0.105346	0.0305506	-0.0675331	-0.0851348	-0.0433029	-0.0414913	-0.0469735	-0.0154438	-0.0674509	-0.167385	-0.24899	-0.146465	0.0557947	-0.0464754	-0.022848	-0.00743958	-0.0284307	-0.0589666	-0.0716321	-0.0711269	-0.12253	-0.110877	-0.121843	-0.00509587	-0.0367792	0.0160383	0.0479949	0.070777	0.0864515	0.038976	0.117879	0.102886	0.0863576	-0.0104419	-0.120343	-0.105549	-0.0726138	-0.124533	-0.130831	-0.0958557	-0.112528	-0.0796675	-0.0298239	-0.00343774	0.182681	-0.0595297	0.0102589	0.0408197	0.0600099	-0.0663188	-0.0094202	0.0254885	-0.0590126	0.0865413	-0.133155	-0.00339052	-0.0293289	0.019959	-0.0500084	0.025325	-0.030249	-0.259535	-0.0143829	-0.195008	-0.0672213	-0.120255	-0.117528	-0.156352	-0.123804	0.0631405	-0.117978	-0.0481049	0.0307055	-0.0935641	-0.122046	0.0307769	0.0473913	-0.209121	-0.0454854	-0.0630613	-0.0834451	-0.179853	-0.0122724	0.0448482	-0.12853	-0.0622364	-0.30522	-0.0697699	-0.0123643	-0.080265	-0.0562639	0.0485203	-0.0534694	-0.0408565	-0.154578	-0.0535046	-0.00575814	-0.0608574	0.0310995	-0.0475314	-0.00871517	0.0473322	0.0395252	-0.0343074	0.00870084	-0.0348402	-0.201118	-0.104367	-0.0566888	-0.0397314	-0.0892516	0.108608	-0.142858	-0.140028	-0.137283	-0.23979	-0.140275	-0.00260791	-0.192701	-0.116997	-0.15433	-0.110462	-0.229264	0.00114251	0.0222818	-0.0536119	-0.255613	0.00516	-0.0125591	-0.0837815	-0.0918942	0.148206	-0.19466	-0.000305351	-0.110092	-0.155099	-0.155361	-0.194056	-0.171052	-0.0373172	-0.0252046	-0.124297	-0.15035	0.0759896	-0.106366	0.018747	-0.176152	-0.133737	0.0371596	-0.116096	-0.0183554	-0.129515	-0.0238951	-0.0851367	-0.11787	-0.157987	0.00013436	-0.133796	-0.0960415	0.0655442	-0.0211814	-0.0835105	-0.187543	-0.104532	-0.1365	-0.167814	-0.15911	-0.0237892	-0.159657	-0.163333	-0.172278	0.142369	-0.202362	-0.0790824	-0.0831683	-0.00903654	-0.0719488	0.0389874	-0.138667	-0.121181	0.050082	0.0369266	0.0220337	-0.00756138	-0.0553244	-0.131719	0.198071	-0.104586	-0.192625	0.0356794	-0.129882	0.0296533	-0.152383	0.104949	0.0652022
P06_3h	3h	06	heterogeneous	(56-68]	female	21.3407	0.921642	-0.0547263	0.497889	0.228902	0.3184	0.537086	0.494506	-0.0799086	-0.270404	-0.230668	-0.223465	-0.178972	-0.172002	-0.0301402	0.248525	-0.0222242	-0.0100349	-0.13252	-0.0107745	-0.0445498	0.104039	0.0831809	-0.179964	-0.173375	-0.118861	-0.0256659	0.108385	-0.378048	-0.130809	-0.0301289	-0.0379067	0.0288878	0.0164886	0.0552246	-0.0116609	-0.0951839	-0.0343179	0.0349725	-0.0215813	0.00585392	-0.0216055	-0.0474235	-0.186523	-0.0904972	-0.230914	-0.0327466	-0.245283	0.166561	-0.0545626	-0.134261	-0.296907	-0.167482	-0.380205	-0.0347561	-0.14133	0.27949	0.00506735	-0.242517	-0.0820847	-0.0788878	0.00902048	-0.108431	0.278189	0.26758	0.230313	0.165465	-0.0848383	0.141223	-0.00274693	0.272231	0.272673	0.304568	0.263461	0.288849	0.195534	0.0788803	0.252647	0.395992	0.258638	-0.105725	-0.114793	-0.127676	0.440439	-0.038556	0.133431	0.0682316	-0.16129	-0.197876	-0.0445634	0.00930434	-0.14222	-0.0960383	-0.262402	-0.23644	-0.29229	-0.359881	-0.143487	-0.230521	-0.0483633	0.033714	-0.136823	-0.246822	-0.114649	-0.28599	-0.0885226	-0.153692	-0.173305	-0.200875	-0.0804222	-0.0575486	-0.193265	-0.00902509	-0.138563	-0.11879	-0.286289	0.0579034	-0.0742048	-0.0406914	-0.014461	-0.0688412	-0.143352	0.0947574	-0.0653224	0.0719508	-0.063608	-0.157127	-0.0189575	-0.202649	-0.0320131	0.0637003	-0.132766	0.21389	0.0910694	0.168551	-0.161654	0.0839304	0.00850861	-0.0642185	-0.123421	0.12912	-0.16493	0.0231837	-0.139956	-0.189024	-0.00969872	-0.142469	-0.0472152	-0.151555	-0.304812	-0.193267	-0.436616	-0.0794399	-0.225838	0.107423	-0.0310856	-0.00411181	-0.0304364	0.0344863	-0.104208	-0.0221155	-0.0918741	0.0183715	-0.0929733	-0.135796	-0.0585051	-0.111365	-0.182732	-0.0578309	-0.168359	-0.20988	-0.0977217	-0.00958154	-0.159362	-0.138458	-0.208609	-0.213581	-0.119749	-0.174572	-0.211583	-0.320433	-0.229757	-0.198749	-0.210824	0.0282282	-0.154209	-0.11076	-0.115122	-0.173579	-0.165069	-0.118961	-0.0992252	-0.176463	-0.252422	-0.181331	-0.221066	-0.152506	-0.176581	-0.189333	-0.127573	-0.172592	0.0345541	0.279875	0.104124	-0.215164	-0.235995	-0.293936	-0.293818	-0.175291	-0.188571	-0.260198	-0.211126	-0.151228	-0.154495	-0.157851	-0.240823	-0.192755	-0.0845295	-0.181363	-0.135835	-0.110919	-0.239197	-0.326399	-0.171114	-0.319942	-0.172929	-0.303961	-0.172057	-0.271618	-0.161986	-0.0690282	0.05671	0.0896529	-0.0200519	0.200104	0.323765	-0.0907617	0.135059	-0.0356266	-0.282128	-0.201826	-0.215118	0.0221133	-0.228592	-0.152765	-0.249643	-0.0942376	-0.198076	-0.205118	-0.209495	-0.18579	-0.196359	-0.240279	-0.395723	-0.209311	-0.227166	-0.181318	-0.216358	-0.246401	-0.321537	-0.12436	-0.0464121	0.0476145	0.0321836	0.0187458	0.291362	0.0665077	0.101021	-0.120283	0.0156041	-0.148476	-0.0466176	-0.226138	-0.177311	-0.263254	-0.287299	-0.249942	-0.241272	-0.205089	-0.197686	-0.297471	-0.463396	-0.406746	-0.170399	-0.355973	-0.328942	-0.175327	-0.237224	-0.10674	-0.140053	-0.219488	-0.0621005	-0.192403	-0.231023	-0.247477	-0.106408	0.0682658	-0.10147	-0.189534	-0.170397	-0.214562	-0.157074	-0.219958	-0.369337	-0.197636	-0.283715	-0.0902505	-0.0776038	-0.0782837	-0.106063	-0.104865	-0.253079	-0.231238	-0.16494	-0.14328	-0.223425	0.00424589	-0.21652	-0.231577	-0.275938	-0.190049	-0.300822	-0.0534941	0.0154346	-0.122601	-0.00776207	-0.275219	-0.165308	-0.179736	-0.136201	-0.0276605	-0.191752	-0.131026	-0.316754	-0.162402	-0.0699635	-0.155022	-0.0264013	-0.115007	-0.0443992	-0.182609	-0.15397	-0.142071	-0.0855084	-0.0817797	-0.279751	-0.154357	0.0255017	-0.130143	-0.328144	-0.257544	0.0827255	-0.219133	-0.100118	-0.228077	-0.261911	-0.108237	-0.233756	-0.27524	-0.206022	-0.00806923	-0.196862	0.137136	0.0750827	0.00106005	-0.0832047	-0.0777324	-0.177267	-0.130409	-0.206878	-0.139543	0.0326531	-0.212136	-0.112021	-0.355558	-0.133582	-0.227828	-0.0873413	-0.187504	-0.18001	-0.157639	-0.10294	-0.128071	-0.00171206	-0.170591	-0.20603	-0.208452	-0.242854	-0.376049	-0.349879	-0.41644	-0.424216	-0.374224	-0.204585	-0.0267189	-0.0482478	-0.0431593	-0.00634273	-0.0389466	-0.234655	-0.0995113	-0.142301	-0.173219	0.0141186	-0.0809764	-0.224727	-0.0970053	-0.100807	-0.106405	-0.147312	-0.219983	-0.0286863	-0.0229114	-0.172415	-0.323276	-0.148622	-0.244338	-0.1834	-0.257946	-0.193111	-0.214702	-0.181626	-0.116457	-0.275089	-0.0588152	-0.101133	-0.0472547	0.121109	-0.0547978	-0.141161	-0.0347539	-0.0443574	-0.0790523	-0.158924	-0.0838575	-0.158547	-0.104831	-0.261656	-0.107436	-0.152074	0.0119974	-0.189983	-0.15065	-0.0871142	-0.159246	-0.215913	-0.179866	-0.0604802	-0.164198	-0.286453	-0.189822	-0.167968	-0.111632	-0.0704119	-0.115669	-0.02181	-0.0142045	-0.0368196	0.0563001	-0.118706	-0.0381114	-0.0437104	-0.019324	-0.0165599	0.00567191	0.0613241	-0.0786832	-0.113612	-0.0257018	-0.0772639	-0.00393528	-0.274574	-0.160401	-0.185778	-0.094371	-0.220491	-0.0224367	0.0312441	-0.324171	0.0224501	-0.189702	-0.0396686	-0.183042	-0.227254	-0.14227	-0.265677	-0.22485	-0.11123	-0.0798604	-0.211269	-0.0297084	-0.205883	-0.0924803	-0.133734	0.0103929	-0.100918	-0.165457	0.0640081	-0.394581	-0.0126782	-0.0481972	-0.150368	-0.308279	0.0129811	-0.175262	-0.106891	0.059617	-0.00433716	-0.158793	0.0302475	-0.101455	-0.046075	-0.24716	0.00602963	0.00787051	-0.135912	-0.159881	-0.153024	-0.255744	-0.102278	-0.156998	-0.2829	0.0225994	-0.272291	-0.039287	0.137307	-0.0871091	-0.0138041	0.0200978	0.052282	-0.0504115	-0.0804788	-0.126265	0.0648083	-0.262209	-0.224277	-0.291343	-0.285293	-0.307204	-0.222437	-0.0081948	0.0129216	-0.0378594	0.129277	-0.143636	-0.0387751	0.0284861	0.00976351	-0.0175807	-0.0857915	-0.356584	-0.115473	-0.0264315	-0.229496	-0.177501	-0.06747	-0.0382634	0.00984275	0.0561167	0.0343988	-0.0615501	-0.1153	-0.111858	-0.131317	-0.143753	-0.2224	-0.282485	-0.20114	-0.285572	-0.26434	-0.0662167	-0.137775	-0.18827	-0.0424125	-0.1933	-0.231827	0.0164951	0.0498923	-0.172424	-0.178837	-0.181808	-0.243722	-0.254823	-0.239551	-0.234985	-0.0503833	-0.164261	-0.0262981	-0.272821	-0.0985462	-0.159149	-0.14131	-0.0856963	0.0193112	-0.017726	-0.142392	-0.0510911	-0.0440956	-0.0812856	-0.0413506	-0.0532635	-0.03547	-0.187376	-0.256127	-0.0863603	-0.0390563	-0.193014	-0.0849194	-0.113961	-0.307647	-0.356306	-0.129564	-0.285631	-0.52646	-0.292336	-0.143474	0.0207774	-0.180312	0.00349901	-0.000399535	-0.19279	-0.194748	0.0476621	-0.115676	-0.00782883	-0.105762	0.0103758	0.0213744	0.0590471	0.14815	-0.0459279	0.0228408	-0.0489198	-0.0984874	-0.0306218	-0.0907808	-0.076721	-0.061372	-0.0597386	-0.0919282	-0.115288	-0.0626507	-0.00264741	-0.107418	-0.0935591	-0.209265	-0.0447904	0.0811005	-0.038017	-0.168847	-0.138394	-0.149743	-0.172426	-0.0892482	-0.133278	0.0529142	-0.021402	0.0240069	-0.0273744	-0.0406687	-0.0696016	-0.0148436	0.00448927	0.146767	-0.168598	-0.144675	0.000645573	-0.197634	0.0693039	0.0143687	-0.143358	-0.223615	-0.106412	-0.103065	-0.0335345	-0.0750632	0.0478572	-0.21921	0.00311199	0.131372	-0.201447	-0.0127673	-0.0910685	-0.125899	0.0266693	-0.128327	-0.116801	-0.0975037	-0.14342	-0.225775	-0.148736	-0.0951435	-0.0374923	-0.0964961	-0.0965915	-0.00654702	0.0709486	-0.0905972	0.0542834	-0.0286417	0.15967	-0.120167	-0.0135477	0.0490608	-0.0221569	-0.0867211	-0.0447767	0.0407438	-0.125252	-0.0367388	-0.20811	-0.054473	-0.0140176	0.000288254	0.146617	-0.0306881	-0.0833055	0.0232835	-0.09841	0.0325971	0.0275182	-0.113621	0.0531246	-0.0201279	0.0368064	-0.0257917	0.110107	0.00603568	-0.0567882	-0.0537293	-0.191936	-0.0926602	-0.0917745	0.0365661	-0.15128	0.109243	0.0724745	0.017309	0.0966277	0.145265	0.0560802	0.0753395	-0.0339641	-0.0223208	-0.0174903	0.00607639	0.00132973	0.098429	0.233904	0.0140939	0.0530102	0.0681602	-0.0491642	-0.0292612	0.105255	-0.00168424	0.106188	0.0344933	0.00545858	0.0213082	0.0619613	0.0169555	0.124765	-0.158572	0.0936531	-0.0123411	0.0389994	0.0528545	0.0143427	-0.134975	-0.207131	0.0251114	-0.0505038	-0.0419341	-0.0203941	-0.0218629	-0.037733	0.159451	-0.0435538	-0.0786166	-0.0496467	-0.0112792	-0.0651622	0.0480912	-0.0410131	-0.110212	-0.103029	-0.064249	-0.0831171	-0.0906224	-0.142272	-0.155447	-0.0166224	-0.031061	-0.0557411	0.055913	0.0782383	-0.105603	0.104152	-0.0326209	-0.00104625	0.00489836	-0.220825	0.0499445	-0.0203747	-0.0861012	0.0182169	0.0259022	-0.0119154	0.00454018	0.175271	-0.141819	-0.0345101	-0.038646	-0.190394	-0.0627894	-0.028902	-0.019053	0.0217509	-0.0806625	-0.149006	-0.189214	-0.176854	-0.306033	-0.0296809	0.022021	0.0139942	0.0356739	0.0124605	-0.00916378	-0.140951	-0.0127707	0.0113506	-0.0111321	-0.0892175	0.123591	0.0143969	-0.123208	-0.0896153	-0.0244619	-0.0142137	-0.0218455	0.0600978	-0.100001	-0.118073	-0.0551565	-0.0479962	-0.144652	0.0696635	0.0193251	-0.170193	-0.0425915	-0.00615137	0.0581365	0.240842	0.0345961	0.0643607	0.086598	0.0667013	0.0378011	-0.0103704	-0.10477	-0.00689867	0.0137126	0.172672	-0.0456586	-0.0503845	0.00891203	-0.0934584	0.019716	0.028891	-0.000583766	-0.0507562	0.0489714	0.0191733	0.0813603	0.16384	-0.0484483	0.0400874	0.063228	0.00881537	0.0768516	0.00607873	0.0254034	-0.0569581	-0.0290908	-0.0234024	-0.0288894	-0.0565721	-0.0316677	-0.0559139	-0.201116	0.0115147	-0.136318	-0.131622	-0.205251	0.010875	-0.284101	-0.275878	-0.176402	0.0223151	0.0708232	-0.0372108	-0.468351	-0.674657	0.0105053	-0.138537	-0.159572	-0.15125	-0.0423153	-0.151293	-0.138738	0.052918	0.0721168	0.0438538	-0.00169701	-0.283843	0.0937999	0.120063	-0.100731	0.118059	-0.122048	0.140906	0.0122039	-0.129238	-0.069056	-0.0458989	-0.0480902	-0.131405	-0.0682023	-0.156036	-0.0916696	-0.0755429	-0.0835443	-0.0938327	-0.136745	0.0890598	-0.0888407	-0.0720072	-0.0568514	-0.0702867	-0.0116357	-0.106044	-0.0986504	0.0351652	-0.0786506	-0.0510909	0.02367	-0.0314397	-0.109728	-0.0643596	-0.194018	-0.0975762	0.0117699	-0.0403449	-0.08335	0.0420646	-0.0519445	0.0436414	-0.192958	-0.0745549	-0.157395	-0.101991	0.0228654	-0.065559	-0.00606929	-0.110091	-0.030152	-0.14786	-0.0572368	0.0542289	-0.0614235	0.0864838	-0.191488	0.110438	-0.0644281	-0.0935287	0.00559656	-0.0190041	-0.0304879	-0.0533461	-0.0808369	-0.0797934	-0.0907366	-0.147352	-0.0336144	-0.118037	-0.0590517	-0.0483852	0.0488623	-0.177428	-0.109573	-0.0637877	-0.132553	0.00207495	-0.111331	-0.100538	-0.0605048	-0.10463	-0.204077	-0.0703922	-0.427461	0.121424	0.0487344	0.0122549	0.0533522	0.014784	-0.0551729	0.0160927	-0.0368302	0.00775134	-0.0475326	0.020524	-0.00179205	-0.0955963	0.0136863	-0.0393858	-0.136444	-0.098875	-0.0732985	0.095127	-0.0275788	0.0174459	0.0812978	0.0365129	0.0151931	-0.00708547	-0.151316	-0.12368	-0.0199843	-0.0786717	0.014466	0.0514465	0.106759	0.0727519	0.0685285	0.078977	0.100128	0.0316922	0.00558881	-0.0315452	0.0138727	-0.125743	-0.0908441	-0.0838159	-0.145328	-0.174269	0.0242434	-0.0149972	0.0127466	-0.0536568	0.204239	0.0539044	0.0228978	-0.00476835	-0.0269278	-0.0357013	0.0642349	-0.0623011	-0.117578	-0.107795	-0.0578744	0.0190879	-0.118387	-0.0145918	0.0318489	0.036281	0.0558627	0.102281	0.0820656	-0.0543204	-0.0426397	-0.116879	0.0559001	-0.115485	-0.0617182	-0.061509	0.0641436	-0.18944	0.040173	0.018225	-0.0374646	-0.240675	-0.149459	-0.198331	-0.140315	-0.160957	-0.0865442	-0.126409	-0.0382942	0.061753	-0.0244084	0.127995	-0.197396	-0.0213789	-0.0816172	-0.10781	0.0802955	-0.156131	-0.0227589	-0.0722388	-0.245905	-0.175143	-0.15985	-0.0269151	-0.0191353	0.195759	0.0546985	-0.103803	0.0245726	-0.342005	-0.034057	-0.124509	-0.0755127	-0.0103753	0.0411907	-0.0663382	-0.110818	-0.0660015	-0.00818334	-0.137114	0.0407665	-0.0675867	-0.232762	0.0559527	-0.0775539	-0.160365	0.0230995	0.0407581	0.164902	-0.20173	-0.046136	-0.0903227	-0.0504579	0.0347742	-0.128478	-0.289531	-0.168557	0.0680219	-0.0153263	0.0402833	0.0148731	-0.117117	-0.148947	-0.184651	-0.175286	-0.0170826	0.0341617	-0.0335628	0.0253	-0.026082	-0.0738438	0.0985398	-0.218466	-0.034885	0.0332412	-0.0993114	-0.0227039	0.0198677	-0.180864	-0.171371	-0.0730142	-0.145365	-0.0760877	-0.0158158	-0.240114	0.0260639	0.0596437	-0.0514145	-0.0959115	-0.127765	-0.0786515	-0.0357658	0.0536307	-0.192859	-0.145574	-0.0533213	-0.10771	0.159515	-0.181321	-0.084369	-0.0625551	-0.134246	-0.110799	-0.115778	0.0323371	0.176151	-0.0808634	-0.131132	0.0168511	-0.135422	-0.105938	-0.126296	-0.0822271	-0.1055	0.132622	-0.00707025	-0.101396	-0.200621	-0.0847892	-0.0767107	-0.0421922
P07_0h	0h	07	homogeneous	[20-32]	female	18.8092	0.787698	-0.0111465	0.0394	0.156451	0.0545456	0.105231	0.146927	-0.246115	-0.265986	-0.266008	0.0218038	-0.0888743	-0.180505	-0.179263	-0.320542	-0.161937	-0.194538	-0.153422	-0.0947622	0.0947733	0.245956	0.126403	-0.0501803	0.0289845	-0.0461099	-0.162759	-0.107584	-0.147289	0.0140288	0.0521316	0.0554881	-0.0762675	-0.175506	0.0432587	-0.00323021	0.0751163	0.148767	0.188556	-0.193988	-0.124828	0.141493	-0.257309	0.0890588	0.120766	-0.0448262	0.0905208	0.149057	0.331225	0.184116	-0.0905317	-0.0554647	-0.0858587	-0.0294185	-0.0137225	0.0172725	0.154598	-0.198942	0.0101467	0.181516	0.312551	0.0339615	0.131174	0.318034	0.360148	0.301529	0.215475	-0.13292	0.562443	0.063971	0.33316	0.249544	0.280942	0.266165	0.261976	0.192176	0.126349	0.171949	0.172005	0.321289	0.111414	-0.0482064	0.0685898	0.189329	0.0882597	0.0214539	0.00103669	0.213664	-0.218475	0.304429	-0.0377835	-0.270083	-0.0322592	-0.0776576	-0.154184	-0.0420604	-0.208422	-0.0929809	-0.189832	0.00816177	0.00167996	0.0539467	0.0558044	-0.0883112	-0.0227282	-0.234121	0.0521329	-0.184208	0.00821505	0.250412	0.138959	-0.0945415	-0.0796563	0.0531538	-0.182884	0.0145112	-0.078163	-0.042779	0.0341845	0.10079	0.0592916	-0.0895414	-0.0110925	0.0426191	-0.116946	-0.0103031	-0.00815159	0.105797	-0.281156	0.132632	-0.0292121	0.0612952	0.0476238	-0.0581318	-0.0396133	0.120854	0.0478911	-0.0494615	-0.089657	0.0740892	0.153404	-0.114663	0.0643758	0.0837353	0.0951661	0.0840127	0.05513	-0.160231	-0.213814	0.101182	0.0318862	-0.201238	0.258189	-0.100701	0.0138136	-0.0856006	-0.0436557	-0.0835859	0.199453	-0.0197577	-0.200494	0.0362819	-0.0507108	-0.0440742	-0.113852	0.12108	0.0300308	-0.296271	-0.00405507	0.0386294	0.0843678	0.0248602	0.0581796	-0.156295	0.108326	-0.124939	0.0614579	-0.0275087	0.0302853	0.0609474	-0.243931	-0.332962	-0.0717825	0.0788947	-0.0474864	0.122097	0.00145405	0.0876716	-0.106342	-0.0786428	-0.0657506	0.0863919	-0.0127424	0.0566701	0.188082	0.0722967	-0.0600015	0.0499389	-0.0917378	-0.044355	-0.0179158	0.193841	0.0566593	0.0799225	-0.0513684	-0.0382698	0.0402018	-0.123542	-0.134896	-0.134167	-0.204092	-0.00438564	0.103597	0.283694	0.0289637	0.162832	0.0638827	-0.00382621	-0.156913	0.0161808	0.0444644	-0.153248	-0.217116	-0.0546098	-0.319987	-0.231726	-0.2637	-0.0769508	-0.152181	-0.14686	-0.0692424	0.120122	0.204895	-0.101646	0.437905	0.159634	-0.0728373	-0.0509741	0.00507858	0.0611089	-0.0992788	-0.0669635	-0.126531	-0.0948387	-0.190013	-0.0427791	-0.0437333	-0.116292	-0.14681	-0.189078	-0.195987	-0.152324	-0.22652	-0.276818	-0.306501	-0.29367	-0.221445	-0.0696056	-0.0594622	-0.227402	-0.0659986	-0.218232	0.0604671	0.11875	-0.104009	0.40345	0.290602	-0.135327	-0.183293	-0.122984	-0.0340405	0.00756857	-0.115425	-0.0538957	-0.267538	-0.171701	-0.25145	-0.0907478	-0.408696	-0.244781	-0.238299	-0.444039	-0.213963	-0.145442	-0.277867	-0.268779	-0.0896074	-0.0664091	-0.121999	-0.0972102	-0.178098	-0.0352567	-0.164427	-0.166368	-0.0723036	-0.0667375	0.118423	-0.0492141	0.0417013	-0.114748	-0.121698	0.00610502	-0.155323	-0.317501	-0.208067	-0.178789	-0.166426	-0.197357	-0.0715458	-0.0342221	-0.089284	-0.213737	-0.205102	-0.154457	-0.116601	-0.136251	-0.109635	-0.0608253	-0.170442	-0.2802	-0.235245	-0.271814	-0.075468	-0.259579	-0.18429	-0.00696191	-0.0433376	-0.117756	0.0335038	-0.0945409	-0.0315148	-0.129392	0.0208763	-0.0813352	-0.121585	0.120892	-0.0935973	0.0457573	0.0241959	0.164433	-0.0139586	-0.195535	0.0433907	-0.0965047	0.028463	-0.158654	-0.151361	-0.148705	-0.214452	-0.0857859	-0.204534	-0.208057	-0.101822	-0.0998181	-0.194346	-0.360503	-0.2083	-0.220177	-0.215176	-0.165747	-0.0702232	-0.185503	-0.182759	-0.0632401	0.0112549	0.0155809	0.0391836	-0.0149053	0.121559	0.0536976	0.00985481	0.0801815	0.0432123	-0.0710001	-0.0332241	0.0177148	-0.0351473	0.00437339	0.0467938	0.0896415	-0.304821	-0.347775	-0.240879	-0.181169	-0.125953	-0.263844	-0.260737	-0.236496	-0.242282	-0.146984	-0.277123	-0.22906	-0.207776	-0.114944	-0.119068	-0.0410364	0.0210418	0.00591603	0.0384175	-0.141059	0.00515733	0.0482774	0.0605882	-0.0296302	0.0252248	-0.0126366	-0.0750938	-0.164401	-0.0660974	-0.0512597	-0.0713725	-0.0453675	-0.0496487	-0.355761	0.0686641	-0.251246	-0.247113	-0.178936	-0.227926	-0.234352	-0.235276	-0.197407	-0.137297	-0.245073	-0.0343697	-0.154518	-0.0775352	-0.213689	0.0135049	-0.00732617	-0.194175	-0.0780458	-0.102139	0.0131325	-0.15417	-0.203603	0.0381712	-0.0756646	0.276845	-0.164327	0.0920082	-0.185407	-0.0830668	-0.121263	-0.277477	-0.0518634	-0.294903	-0.296544	-0.155251	-0.0608577	-0.00731483	-0.0448831	-0.267246	0.031349	-0.0505548	-0.149916	-0.0541735	0.0101678	0.120907	0.00190151	0.0531716	0.0437554	-0.048653	-0.156215	-0.0748447	-0.0443462	-0.0479807	-0.342897	-0.362675	-0.0678671	-0.304238	-0.224022	-0.146449	-0.163418	-0.162761	-0.123689	-0.19458	-0.131429	-0.0150673	-0.141339	-0.109654	-0.26025	-0.00963978	-0.0874458	-0.0690041	-0.0434621	-0.0824254	0.0795845	-0.0476877	-0.0796083	-0.0475096	0.0207899	-0.288955	0.214912	-0.0120862	-0.140542	-0.130081	0.00395435	-0.0261495	-0.339171	-0.539456	-0.191699	-0.448367	-0.177344	-0.0797179	-0.0275649	-0.0173152	-0.0397739	-0.0750657	-0.0691593	-0.0451388	-0.142623	-0.0702769	-0.112473	0.0490791	-0.209359	-0.16173	-0.119418	-0.20085	-0.0899255	-0.104873	-0.135519	-0.0678958	-0.179017	0.0898706	0.0577001	-0.141989	0.050246	-0.354704	-0.309781	-0.361316	-0.27903	-0.348383	-0.155686	-0.214292	-0.445803	-0.349794	-0.219709	-0.252898	-0.143945	-0.154853	-0.107403	-0.14669	-0.116568	0.0510704	-0.168117	-0.255552	-0.112152	-0.257511	-0.175146	-0.0763784	-0.132704	-0.0613494	-0.124426	-0.127786	-0.0725864	-0.0248147	-0.272881	-0.164641	-0.263408	-0.322676	-0.162288	-0.130887	-0.237887	-0.127456	-0.122655	-0.344315	-0.0427744	-0.223325	-0.282937	-0.0705151	-0.118469	0.00350032	-0.0814519	0.0149944	-0.184418	-0.157196	0.0122857	0.0281749	-0.279921	-0.121171	-0.159248	-0.0657531	-0.0721347	-0.173767	-0.163076	-0.134927	-0.154317	-0.35869	-0.410257	-0.241951	-0.206692	-0.200177	-0.200518	-0.138203	-0.213912	0.0145381	0.179786	-0.12595	0.0110295	-0.0683177	-0.0176958	-0.218636	0.049816	0.0377232	-0.229351	-0.0763396	-0.0538284	-0.0230062	-0.0279256	-0.00278444	-0.0649565	-0.0835272	-0.360198	-0.150341	-0.0117423	-0.0583256	-0.146579	0.0194609	0.171859	0.117821	-0.205833	0.0333574	0.0498102	0.187458	0.0246597	-0.0129738	0.054833	0.101864	-0.213382	-0.112506	0.0770584	-0.0580249	0.016264	-0.0440554	-0.102437	-0.0446461	-0.0361373	0.0622935	-0.0210883	0.117971	0.120512	-0.0653564	-0.123428	0.0321233	-0.16214	-0.0496715	-0.00499948	-0.175326	-0.220353	-0.163155	-0.179105	-0.130141	-0.0684678	0.0641167	0.109416	0.00530451	-0.112335	-0.0910148	-0.0766888	-0.203955	-0.0445157	-0.0124211	-0.0762471	-0.117897	-0.144617	0.0491352	0.00300196	-0.0562853	-0.16484	-0.118541	-0.205769	-0.133532	-0.216547	0.0498288	-0.105027	-0.0445657	-0.160152	-0.0929782	-0.138713	-0.244378	-0.337817	-0.196936	-0.151265	0.0106427	-0.0978749	-0.0531581	-0.0978074	-0.274327	-0.00284729	-0.102859	0.0392597	0.0503088	-0.0762542	0.0510225	0.0840833	0.0244299	-0.119625	-0.107487	-0.115802	-0.234997	-0.102865	-0.000828739	-0.0646746	-0.148538	-0.1081	-0.00947067	-0.0825619	-0.10616	-0.0107367	-0.105503	-0.110908	-0.0701639	0.0458481	-0.0811287	-0.0842912	-0.106039	0.124547	-0.128125	-0.0391403	-0.0663727	-0.0896611	-0.102532	-0.00712602	-0.239962	-0.121392	-0.138821		-0.201658	-0.128951	-0.148909	-0.0249482	-0.172722	-0.0170862	-0.20579	-0.206938	-0.137485	-0.139746	-0.16947	-0.217073	-0.159535	-0.0433526	-0.238278	-0.118686	-0.087565	-0.294174	0.141751	-0.0276328	0.0326586	-0.236933	-0.0200313	-0.103232	-0.238621	-0.232233	-0.159217	0.123289	-0.0337739	-0.224811	-0.164707	0.0289148	-0.0479656	-0.0278111	-0.194127	-0.119526	-0.0658937	-0.197995	-0.0138732	-0.0841258	-0.20728	-0.0115255	-0.117647	-0.160996	-0.00312977	0.0167623	0.00464138	-0.0830778	-0.0807086	-0.0642165	-0.107701	0.0434488	-0.0252964	-0.0955029	-0.0678857	-0.0257451	-0.137022	-0.0791922	0.139179	0.131445	-0.0845139	-0.0363075	0.0608526	-0.143389	0.1146	-0.0561464	-0.0711742	0.0279077	-0.000361984	-0.0902059	0.226061	0.180971	0.121939	0.0265396	-0.0383368	-0.0712164	0.0162974	-0.0550355	-0.0683116	-0.0862136	-0.105447	-0.00768249	-0.0504825	-0.0959004	0.0218193	0.0919491	-0.0876589	0.0304906	-0.0195937	-0.0114554	0.0552409	-0.0470672	-0.164849	-0.0925246	0.00808541	-0.167801	-0.029899	-0.0597387	-0.0109976	-0.114101	-0.134701	0.06669	-0.189462	-0.0381764	-0.0354593	-0.249195	0.0552781	0.083806	-0.150367	-0.0709882	-0.228956	0.0144334	0.0832065	-0.111392	-0.0292169	-0.0682479	-0.0609438	0.00786774	0.0413635	-0.033674	-0.0510331	-0.0650546	-0.187709	-0.0600089	-0.230676	-0.0721621	-0.122429	-0.155286	-0.158178	-0.00794451	-0.15242	-0.192178	-0.25085	-0.151934	0.0171427	-0.0706309	-0.0910423	-0.0575987	-0.168129	-0.125924	-0.0738574	-0.12688	0.107935	-0.242057	-0.173473	-0.143664	0.0105063	0.0334469	-0.190262	-0.0822509	-0.021839	-0.151947	-0.096355	-0.129022	-0.168052	-0.0281251	0.148809	-0.161372	-0.0734413	0.119646	0.100652	0.0804061	0.103064	0.0586139	0.0320997	-0.0585546	0.0334299	0.0882414	-0.0800183	-0.112956	-0.149035	0.0192325	-0.0588167	0.238276	-0.135299	-0.0621291	-0.803846	-0.319562	-0.189137	-0.162976	-0.204296	-0.0646965	-0.266013	-0.11467	0.00446128	0.0856292	0.209871	0.203223	0.0568413	0.00761146	0.165501	0.016043	0.0576837	0.0143887	0.145123	-0.117627	0.0630276	0.0553526	0.079842	-0.0304877	0.0611905	0.00256641	0.0251835	0.208555	0.0735047	0.0745007	0.0833297	-0.0167624	0.0926521	0.0906251	-0.036216	0.0132949	-0.0307745	0.0794161	0.088286	0.0124339	-0.00265834	0.209918	0.136554	0.103172	0.21904	-0.0842114	0.0646402	0.0732237	0.0160991	0.114682	0.160383	0.0515533	0.038841	0.209762	0.182859	0.065683	0.1102	0.00878954	0.0257265	-0.0362492	0.0602934	0.110176	0.100114	0.125797	-0.0510157	0.146698	0.331276	0.00207934	0.0950412	0.0302855	0.0434853	-0.0460236	-0.0543957	0.00933753	0.0373141	0.240499	-0.00472475	-0.078175	0.0571348	0.285227	0.248115	0.157307	-0.0886024	0.0293213	0.0533168	0.0739229	0.0305431	0.176543	0.158292	-0.120817	0.265973	-0.00449958	-0.0338534	-0.0147818	-0.00136263	-0.0867078	-0.0727596	0.252834	-0.0293383	0.0164558	-0.0453949	-0.0419473	-0.0406292	-0.103716	-0.18314	-0.00767605	-0.0420395	-0.0137065	0.0760852	-0.0410927	-0.0169803	-0.0960432	0.346159	0.0499401	0.0815266	0.157678	-0.000153569	0.0516809	-0.0133124	-0.0642716	0.0133834	-0.0550467	-0.0144625	-0.0320802	-0.0442796	0.00483301	0.119624	-0.0665143	-0.15907	0.00202936	0.0251191	-0.0796698	-0.109241	-0.0821772	-0.00190594	-0.0791307	0.0308672	-0.0264413	-0.0774327	0.0211427	-0.0169672	-0.0508683	0.171059	-0.114386	-0.066271	0.0582907	-0.0239072	0.156822	-0.107345	-0.0228924	-0.0290993	-0.0361634	0.001105	0.00886128	0.0246569	-0.103958	0.0527748	-0.0868663	0.0597323	-0.139803	-0.00962879	-0.0491416	-0.0751465	-0.098041	0.19167	-0.00135589	-0.021624	0.140384	-0.108025	-0.0815032	-0.0179981	0.111514	0.0447198	0.152343	0.00860069	0.0812247	0.0991262	-0.0118229	0.0527243	-0.0358549	-0.117841	-0.0540314	0.137097	-0.0621124	-0.0927405	-0.138071	0.308135	0.0312653	-0.0312357	-0.169708	0.168576	0.112041	0.213016	0.000602372	0.10451	-0.0859938	0.0358667	-0.0801754	-0.0309675	0.115511	0.136285	0.134449	0.217782	0.0391696	0.00366903	0.0861446	-0.0378911	-0.147303	0.0575353	0.146816	0.00381257	0.15965	0.0350154	-0.0453823	-0.120098	-0.0221161	-0.105491	-0.00877309	-0.059572	0.00492887	0.106094	-0.0741263	-0.0130584	0.0368838	-0.0110894	-0.23647	-0.148977	0.0131046	0.197273	-0.130288	-0.011533	0.0351562	0.151605	-0.190858	0.0660864	0.0364222	-0.012327	-0.193554	-0.0643717	-0.0318246	-0.101966	-0.187267	-0.170999	-0.137447	-0.206952	-0.0189727	0.0108747	-0.172197	0.0678747	-0.0758505	-0.18167	-0.0188588	-0.104833	-0.222219	0.0100714	-0.123614	-0.128396	0.119061	-0.154839	0.0997176	0.0529693	-0.10861	0.18216	0.0819432	-0.221376	-0.0247287	-0.195621	-0.13279	-0.0869114	-0.121956	-0.0783849	0.05621	-0.0818184	-0.0318088	0.0391725	-0.0724494	0.015142	0.0248327	-0.0591373	-0.0714764	-0.205841	0.135919	0.0945734	-0.197641	-0.0171944	0.0737587	-0.0477756	-0.130866	-0.0669999	0.0161216	-0.0687853	0.100842	-0.210511	-0.140276	-0.127007	-0.103295	-0.0774891	-0.0289104
P07_3h	3h	07	homogeneous	[20-32]	female	18.8092	0.787698	-0.108724	0.271412	0.148049	0.143236	0.279698	0.315314	-0.0220319	-0.190044	-0.0619583	-0.215298	0.0954429	-0.175522	-0.0249928	0.108606	0.0636751	-0.012666	-0.133124	0.0226631	-0.0106753	0.0368497	-0.00353566	-0.14005	-0.0635808	-0.107138	-0.0921017	-0.0616014	-0.0367082	-0.0641575	0.0471968	0.0573755	0.0233942	0.0379597	0.00144611	-0.0505151	0.00153014	0.0283806	0.00243993	-0.0247323	0.0414197	-0.102408	0.0341324	-0.08753	-0.0350899	-0.201813	-0.0473218	-0.205028	0.120802	-0.00619675	-0.234862	-0.0474842	-0.160213	-0.211876	0.0170305	0.0682733	0.0550413	-0.118375	-0.0236119	0.0508568	0.146826	0.200256	0.164125	0.319578	0.291852	0.233834	0.153459	0.0718139	0.132622	0.0393258	0.358985	0.246048	0.296069	0.201139	0.227277	0.174578	0.415879	0.195337	0.352124	0.313217	0.160906	-0.0341431	-0.0286561	0.278637	0.268373	0.0438351	0.230659	0.0442958	-0.201741	0.161369	-0.0802232	-0.143541	-0.00520833	-0.21575	-0.126148	-0.240938	-0.226333	0.0164161	-0.128265	-0.109754	-0.027584	0.251879	-0.161392	-0.049505	-0.0738476	-0.24835	-0.0900633	-0.111599	-0.150994	0.173636	0.0631268	-0.130964	0.0314658	-0.0893072	0.00128751	-0.0321679	-0.110942	-0.0177953	-0.067698	-0.0593424	-0.144875	-0.154108	-0.146483	-0.0191228	-0.0867966	-0.0150727	-0.121904	0.22136	0.0784988	0.227546	0.14179	0.268544	0.375708	0.0484617	-0.0314261	-0.0533981	-0.0269263	-0.11054	-0.0792155	-0.0766633	0.152804	0.0206697	0.0167724	-0.027992	-0.189228	-0.0401934	-0.11012	-0.090941	-0.250759	-0.0727882	-0.149302	-0.169127	-0.177232	-0.14171	-0.0435219	-0.063723	-0.215098	0.0299213	-0.0127279	-0.251986	-0.0447922	-0.0524727	-0.165003	0.00984169	-0.297094	-0.0992586	-0.0631685	-0.166885	-0.21024	-0.0838395	-0.0453695	0.0946108	-0.0610939	-0.158338	-0.0915914	-0.0981943	-0.163575	-0.0632465	-0.140895	0.0247496	-0.0172258	-0.027365	-0.150891	-0.11428	-0.0474588	0.25648	-0.000693092	-0.139679	-0.107638	-0.145633	-0.0590543	-0.0436467	-0.120245	0.0768041	0.0269803	-0.0225716	0.183306	0.110832	0.175319	0.0403802	-0.0166404	0.0790296	0.194646	0.175852	0.0382988	-0.0612326	-0.0848902	-0.237371	-0.122487	-0.107002	0.1093	-0.109636	-0.00715225	0.0743641	-0.0643935	0.0184268	-0.0613117	0.0586193	-0.0866542	-0.147974	-0.0971954	-0.0650395	-0.0676936	0.00975341	-0.246243	-0.311376	-0.157022	-0.112521	-0.0707398	-0.0721694	0.0367926	0.0280466	0.00615373	0.128867	0.152434	0.0752083	0.0985893	0.0870606	-0.11728	0.0278896	-0.0503192	-0.163868	-0.0604303	-0.0757804	0.128175	-0.180442	-0.0857267	-0.0399019	-0.138101	-0.154151	-0.18031	-0.152354	-0.161847	-0.165384	-0.226106	-0.128261	-0.0931411	-0.0942281	-0.0925272	-0.195071	-0.13251	-0.163048	0.0725228	0.0755924	-0.084832	0.267859	0.22816	0.0609659	0.0132366	0.0453407	-0.0441535	-0.0968008	-0.119718	-0.0319281	-0.212975	0.0553328	-0.164535	0.03412	-0.104042	-0.169655	-0.230569	-0.298199	-0.193894	-0.129176	-0.182002	-0.15368	0.0250707	-0.0736958	-0.102319	-0.0522795	-0.307823	-0.088135	-0.0914374	-0.0289791	0.12459	-0.214497	0.153595	0.00184782	0.0208041	-0.036929	-0.0387538	0.0498726	-0.078333	-0.196196	-0.0531097	-0.150181	-0.0722427	-0.0473847	0.0256663	-0.131333	0.0115645	-0.0722621	-0.182062	-0.0656435	-0.133296	-0.0823919	0.039622	0.0238481	-0.0644044	-0.126766	-0.0312667	-0.203986	-0.0809165	-0.241524	-0.054339	-0.102029	-0.0780627	-0.174216	-0.0601217	0.000954298	0.00695551	-0.0123028	0.144871	-0.0344181	-0.00558767	0.0686327	0.0225485	0.12146	0.134764	0.0912999	0.0468382	0.0373928	0.0104804	-0.0619034	-0.0441512	-0.205483	-0.0408616	-0.0767118	-0.133975	-0.0819101	-0.0565392	-0.0192376	-0.0665812	0.0456061	-0.112921	-0.272825	-0.132415	-0.0938534	-0.175316	-0.187272	-0.0641377	-0.138882	-0.0721631	0.0127729	0.10459	0.142952	0.160542	0.102549	0.156757	0.0286819	0.136786	0.146247	0.122514	0.0252336	0.11027	0.046153	-0.0205721	0.0816122	-0.225438	-0.23353	-0.12078	-0.0205643	-0.111792	-0.0291385	0.0844393	-0.199779	-0.186597	-0.141388	-0.162558	-0.115506	-0.172963	-0.1005	-0.118035	-0.0188562	-0.025128	0.0390945	0.113786	0.0619379	0.125313	0.0222682	0.0968605	0.0630747	0.0332441	0.053307	-0.191399	-0.0497643	-0.0100227	-0.114073	-0.167693	-0.0944814	-0.0526066	-0.0695175	-0.227567	-0.260253	-0.226231	-0.130998	-0.133858	-0.188617	-0.176481	-0.161178	-0.147191	-0.186402	-0.129542	-0.103221	0.0564142	-0.0685171	0.0484696	0.287066	0.149961	0.126166	0.0825335	-0.0293864	0.0146055	0.0544457	-0.00970097	-0.10822	0.139256	-0.0498986	0.0245626	-0.12823	-0.12036	-0.075327	-0.0703775	-0.103235	-0.148465	0.267432	-0.243674	-0.189416	-0.162238	-0.0326632	-0.18786	-0.059508	-0.202539	-0.0255983	-0.134097	-0.169746	-0.196188	0.051082	0.156831	-0.0372177	-0.1235	-0.00104676	-0.0197624	-0.0281722	0.0940164	0.0710776	0.134938	-0.187933	-0.331114	-0.0811865	-0.175493	-0.0227343	-0.0217108	-0.0730503	0.0748427	-0.110459	-0.0855862	-0.0628851	-0.199537	-0.259285	-0.211527	-0.148762	-0.208613	-0.175246	-0.147028	-0.132103	-0.103398	-0.0661404	-0.0789222	0.0271057	-0.0394938	0.181849	0.0799784	0.102563	0.199813	0.0287508	-0.00978306	0.0137858	-0.0793763	-0.266784	-0.395533	-0.240509	-0.19262	-0.181162	-0.13182	-0.0579177	0.0199805	-0.0743663	-0.131559	-0.20661	-0.0150833	0.0123318	-0.186699	-0.0643175	0.0139446	-0.157041	-0.206536	-0.0547115	-0.168916	-0.223135	-0.0343117	0.0111984	-0.152674	-0.265717	-0.0512016	0.101176	-0.0777635	-0.0216312	-0.240216	-0.257536	-0.311533	-0.287712	-0.334648	-0.0247654	-0.360451	-0.371332	-0.294132	-0.0832784	-0.171638	-0.0680938	-0.0229613	-0.00377263	0.00779836	-0.119992	-0.108725	-0.188883	-0.068668	-0.115944	-0.00175359	-0.202823	-0.258025	-0.192036	0.0715094	0.0767863	-0.0292788	-0.0747678	0.0564265	-0.186108	-0.0681828	-0.103492	-0.179699	-0.249672	-0.23737	-0.195739	-0.195526	-0.239982	-0.0979306	-0.257644	-0.227874	-0.0331276	-0.053136	0.00286761	0.0561713	0.00881443	-0.218228	-0.154552	-0.0557466	-0.0540897	-0.0585893	-0.0732803	-0.286715	-0.111675	-0.0867868	-0.0806076	-0.165075	0.185094	-0.094638	-0.129219	0.063135	-0.267886	-0.00565657	-0.259378	-0.233296	-0.242403	-0.0777267	-0.0362709	0.053896	0.134766	-0.142434	0.0510887	-0.103541	-0.0738695	-0.0790226	-0.156036	0.0692042	-0.0698128	-0.060826	-0.17979	-0.046554	-0.191188	-0.00288849	-0.0362303	-0.187046	-0.490324	-0.029625	-0.197926	-0.158152	-0.128279	0.141858	0.192732	0.0631728	-0.113152	-0.140996	-0.127255	-0.0296015	-0.0312423	0.109338	0.233323	0.25851	-0.0275729	-0.0393993	0.0736357	-0.0232527	-0.0430893	-0.0550987	-0.115935	0.148033	-0.109883	-0.0160416	0.170043	0.0584744	-0.0223732	0.0836424	-0.0882774	-0.031814	-0.0826226	-0.0791131	-0.00698282	-0.0382326	-0.0991705	-0.0627822	0.0292412	-0.00819998	-0.0372329	0.0429675	-0.0175102	-0.00565602	0.0072693	-0.176772	-0.0902625	0.0548289	-0.0742248	0.0478611	-0.0706714	-0.165962	-0.13854	-0.000702398	0.034929	0.0414595	-0.0032091	-0.152348	0.0259825	-0.0539227	0.13042	0.148751	0.021104	0.148746	0.108871	0.0507177	0.114583	0.18459	-0.0881827	0.0429299	0.111511	0.0660296	0.0304283	0.0416459	0.0285169	0.160817	-0.0142884	-0.00454196	-0.0472913	-0.0544596	-0.0705877	-0.00777795	0.00650694	0.278707	-0.021859	-0.0620793	0.0464709	0.111335	0.109298	0.0279688	0.0861067	0.0749129	0.0877384	-0.0979016	-0.0297532	-0.0688437	0.177178	0.0115171	-0.1289	-0.00195593	0.145751	0.00886666	0.0178314	-0.0876878	-0.0258257	0.00231284	0.0846249	0.106592	0.0554245	0.0157613	0.0570715	-0.00721563	0.0849616	-0.0102214	-0.0501076	0.0360878	-0.0312658	0.0169811	0.108619	-0.0783947	0.0968072	0.0361401	-0.0146399	-0.0341919	0.105909	0.192368	0.305521	-0.163264	-0.0385443	-0.0630064	0.0428457	0.156959	-0.0609051	0.0565201	0.185331	0.0769402	0.066216	0.0901543	0.00317113	-0.0374724	-0.0578241	-0.0330343	0.0440892	0.0730918	0.0261123	0.0307649	0.0356159	-0.00509992	0.0523303	0.122308	0.0267855	-0.00242803	-0.125834	-0.0665231	0.0119901	-0.0641919	0.0707023	-0.0873034	-0.0766575	-0.195159	-0.00332344	0.0520857	0.114102	0.0333668	0.0948448	-0.0263812	0.00469932	-0.0229927	-0.0197296	0.107384	-0.0243792	-0.0752773	-0.0847423	0.0119429	-0.00532751	-0.115158	-0.0803923	-0.0597713	-0.183186	-0.005786	-0.113417	-0.0654998	-0.0413976	-0.155267	-0.146195	-0.114152	-0.145014	-0.211461	-0.225486	-0.215496	-0.154833	-0.138279	-0.0511112	-0.0452262	-0.141302	-0.150634	-0.112944	0.213785	-0.170667	-0.0718974	-0.00602769	-0.0380032	0.0166934	-0.0398704	-0.121269	0.0129452	0.0157039	-0.122541	-0.117899	-0.0231931	-0.11192	-0.000543148	-0.067951	-0.101114	-0.085748	-0.0491651	-0.130331	-0.17618	-0.0414469	-0.153983	-0.0543062	-0.0600969	0.00498395	-0.0703229	-0.111126	-0.0311479	-0.0124194	0.0384189	-0.124793	0.149502	-0.0772719	0.04511	0.0449204	-0.0967758	-0.0514404	-0.00165171	-0.145304	-0.104699	-0.124024	-0.0818752	-0.102546	-0.0345014	-0.174949	-0.0658676	0.00827276	-0.0845198	-0.0683435	-0.0742506	-0.129573	-0.131926	-0.0293698	-0.00719459	-0.0207369	0.0390737	-0.154881	-0.25005	-0.114806	-0.031936	-0.0514702	-0.0437199	-0.0518016	0.0141471	0.00110375	-0.121846	-0.0876809	-0.0316506	-0.0603679	-0.231684	0.0705121	-0.173815	-0.00511052	0.104256	-0.111354	0.105006	-0.0904493	-0.0588954	-0.0454778	0.00145686	-0.0489719	-0.141341	0.0180876	0.0390765	0.0606687	0.0778344	-0.076686	-0.0864222	-0.0202268	0.144739	0.102513	0.140689	-0.16185	-0.612178	-0.0961896	-0.00254726	-0.104047	0.0452936	0.0532553	0.0931948	0.017252	0.152023	0.0569783	0.211536	0.0959045	-0.0435782	0.103388	0.143552	0.0290703	0.105362	0.0911479	0.075314	0.0389037	-0.0443108	-0.0251259	0.0931702	0.144642	0.126547		0.0271354	-0.0172722	-0.0472553	0.114881	0.0190513	-0.0547962	-0.0654634	0.0468853	-0.0328478	-0.0573573	-0.0142428	0.0976507	-0.148628	0.0456929	0.0680994	-0.0108121	0.0261233	-0.0426501	0.119534	0.0310059	0.00862484	-0.185929	-0.0475176	0.161437	-0.00985975	0.111703	0.0745667	0.154703	0.238076	-0.00300758	-0.0172424	0.0448424	0.0742583	0.0140965	0.0606623	0.190512	0.119677	0.0782611	0.157525	-0.00859661	0.0687166	0.170248	0.058032	-0.118947	-0.0598521	0.0456145	-0.0076041	0.0894493	-0.0121015	0.0764983	-0.0139551	-0.0501131	0.0426638	-0.0463679	-0.0177628	0.0995563	-0.0662683	0.0133936	0.168438	0.127709	0.0369298	0.0373008	0.0261751	0.0371426	0.0363928	-0.0536505	-0.068213	0.00547537	0.00304328	-0.066524	0.0222014	-0.00555795	-0.00643278	-0.155636	-0.0462294	-0.0779214	-0.100328	-0.127944	-0.165644	0.0480709	0.0165891	0.0120839	-0.0252984	-0.0212075	0.0404648	0.0503443	0.0514809	-0.0663175	0.0402249	0.00991806	0.00492465	-0.15692	-0.0390579	-0.0558258	-0.0771957	-0.0118785	-0.0315508	0.0168404	-0.0429033	-0.0126655	0.208424	-0.099016	-0.0977924	-0.0843771	0.0508366	-0.0276323	-0.031521	0.0436771	-0.0227374	-0.0224229	-0.0195853	0.168866	-0.0568251	-0.0220562	0.0623956	-0.0571317	0.0603856	-0.0345213	-0.0285772	-0.094602	-0.078991	-0.0238943	-0.0317552	-0.0223455	-0.0858591	0.0124404	0.0738126	0.0405612	-0.299186	-0.0734137	-0.0403395	-0.0222033	-0.120361	0.0515393	-0.161722	0.039684	-0.0746896	-0.0562733	0.100379	0.0693596	-0.059173	-0.0515226	-0.0227491	-0.108708	0.0177012	0.0715751	-0.0291873	-0.100723	-0.0709584	-0.0343143	0.0166496	-0.042801	0.0111438	-0.0998561	-0.0145528	-0.142408	0.0502276	0.0405677	-0.0149872	0.0248346	0.0147729	0.186093	0.0369665	-0.0041586	-0.0817629	-0.000265383	0.0671846	0.0537498	-0.0802025	-0.129132	0.0268106	0.175409	0.0285862	0.16728	0.0650074	-0.00787241	0.00580778	-0.0265173	0.0635103	0.124832	-0.000414438	0.0418949	0.0145032	-0.0239413	0.0324477	0.0149005	0.106433	0.0483744	0.0482172	-0.0496826	0.0251535	0.149797	-0.159399	0.0503299	0.130939	-0.0760025	-0.0445272	0.051579	0.102518	0.209011	-0.0975906	0.0948612	0.0069862	-0.0642555	0.0455617	0.045841	0.0280777	-0.0396024	0.103872	0.0381086	0.0783389	-0.060487	-0.0426081	-0.0320822	-0.128125	-0.151643	0.03302	-0.0713029	0.203961	0.10239	0.0650893	0.037613	-0.0854198	0.0162685	0.0910449	0.134825	0.0117314	0.0275645	-0.0341942	-0.186118	0.179534	0.0409837	0.0308612	0.0167014	-0.119589	-0.0444406	0.0845145	0.160403	0.107566	0.155482	-0.0149317	0.108732	-0.148509	-0.0671188	-0.0342035	0.166616	-0.126952	-0.0411564	-0.0686839	-0.245047	-0.0644312	0.0290202	0.122969	0.0267797	-0.185963	0.0504739	-0.108492	-0.0130271	0.073614	0.0544701	0.0499417	0.00260763	-0.0783795	-0.0256159	0.0532993	0.0152412	0.104257	-0.0688835	0.012631	-0.194082	-0.0479902	-0.103661
P08_0h	0h	08	heterogeneous	(32-44]	male	25.5298	0.903879	-0.120143	0.127033	-0.00109466	0.297042	-0.0167918	0.0595427	-0.244937	-0.112837	-0.116502	-0.158008	-0.0129329	-0.180242	0.0995226	-0.151311	-0.0339846	-0.006143	-0.0997665	0.028921	-0.131613	-0.0220589	-0.0711004	-0.205786	-0.162882	-0.065626	0.0344008	-0.165735	0.052987	-0.170511	-0.176426	-0.354976	-0.106372	-0.17797	-0.0840044	-0.382771	-0.330663	-0.351024	-0.269244	-0.0425164	0.0574125	-0.070477	-0.0324211	-0.0340545	-0.0294725	0.0974936	-0.133551	-0.169004	0.217465	0.0346895	-0.0763867	-0.245843	-0.184323	-0.368212	-0.234542	0.0112929	0.0352124	0.0124862	-0.121208	-0.0809335	0.0707999	0.19704	-0.146539	0.33734	0.330692	0.304589	0.195981	0.0888529	0.223136	-0.0687801	0.451316	0.342217	0.329338	0.309021	0.290446	0.154689	-0.138035	-0.20937	0.45236	0.302188	0.193401	-0.153411	0.0259208	0.291792	-0.0578932	0.0669666	-0.178971	-0.190724	0.00628993	0.016453	0.0390062	-0.199806	-0.194	-0.00495535	0.0687507	-0.000180497	-0.0896032	0.0569946	-0.0901255	0.0423152	0.0492805	-0.107262	0.0475192	-0.0878387	0.18105	0.180647	0.0466139	0.0322163	-0.055858	0.199437	0.063874	0.0191204	-0.0545672	-0.0501443	-0.108339	-0.105556	-0.178497	-0.122608	0.0499038	-0.0428067	-0.0864181	0.0856979	-0.0108576	0.0198695	-0.0810255	-0.114695	-0.095442	-0.13395	-0.413113	0.0421156	-0.195389	-0.0260888	0.192761	0.159917	0.0659296	0.0696509	0.0816396	0.342078	-0.0439861	0.081235	-0.0691705	0.0362893	0.0873823	0.0176809	-0.146355	-0.0564907	-0.15376	0.0371934	-0.217537	-0.238883	-0.136501	-0.418094	-0.127048	-0.258306	-0.0919498	0.0682813	-0.183833	-0.0940905	0.0429992	0.123604	-0.10464	-0.0302241	-0.055764	-0.0201987	-0.180385	-0.192776	0.166691	-0.0315286	-0.130299	0.00897826	-0.150689	0.0780763	-0.0931978	-0.235752	-0.103515	-0.24959	-0.132111	-0.120469	-0.318886	-0.218374	-0.413336	-0.408475	-0.208882	-0.245948	-0.26309	-0.17986	-0.0920244	-0.154346	-0.141811	-0.15578	-0.16722	-0.418054	-0.218246	-0.196425	-0.102848	-0.134032	-0.263314	-0.0228306	-0.0152757	0.00972878	-0.00975766	-0.0204629	0.0514198	0.0216027	-0.029927	-0.100765	-0.180001	-0.231751	-0.189187	-0.213266	-0.0921482	-0.0353942	-0.172394	-0.270349	-0.115813	-0.369774	-0.248729	-0.0640803	-0.0917563	-0.0602019	0.032368	-0.114673	-0.17406	-0.206064	-0.0668121	-0.139057	-0.198733	-0.032112	-0.0204929	0.0263958	0.0883204	-4.03827e-05	0.0139612	0.0265152	-0.0905196	-0.138242	-0.0291517	0.0345481	-0.188183	-0.111937	-0.178951	-0.182369	-0.0168337	-0.0545523	-0.0267154	-0.054411	0.0209585	-0.0853614	-0.0638361	-0.070166	-0.308382	-0.214109	-0.247057	-0.189209	-0.157583	-0.205594	-0.163678	0.108658	-0.172798	-0.199878	0.0875821	-0.0684834	0.0140158	-0.139792	-0.0160653	-0.00775559	-0.223435	0.0277449	-0.232282	0.0304302	-0.0249692	-0.0492382	-0.0205849	0.10093	-0.105568	-0.0876455	-0.282227	-0.125459	-0.40442	-0.326831	-0.123968	-0.478212	-0.278858	-0.180214	-0.28733	-0.167666	-0.232663	-0.0837765	-0.0660923	-0.0397922	-0.188729	-0.0761872	-0.0500829	-0.0631838	-0.274084	0.0303101	0.00728318	-0.0147313	-0.0306805	-0.0155034	-0.130488	-0.0525832	-0.180371	-0.198838	-0.0713657	-0.140271	-0.0620696	-0.0187488	-0.202115	-0.00489656	-0.0807055	-0.129112	-0.0764086	-0.190096	-0.25143	-0.17541	0.01016	-0.0984165	-0.0510372	-0.21019	-0.163532	-0.158773	-0.0243285	-0.108225	-0.080142	0.0643596	-0.147016	-0.186443	-0.027254	-0.085244	-0.116052	-0.0151961	-0.225506	-0.108764	-0.189611	-0.00913268	-0.00117743	0.0172697	0.0508915	-0.0388485	-0.0449316	-0.0681284	0.00779967	-0.0603455	0.0389295	-0.0526525	0.0014633	0.0419401	-0.0551163	-0.0242009	0.0341769	-0.0714584	-0.0862815	-0.0709604	-0.240979	-0.300295	-0.27306	-0.0721839	-0.237092	-0.14647	0.0373276	-0.19888	-0.0667636	-0.0284581	-0.0663418	-0.0975016	-0.0795436	-0.0669455	0.00836033	-0.16992	0.00151682	0.154807	0.0254977	0.028638	-0.0605756	0.0241953	-0.169102	-0.0330589	-0.146896	-0.0853913	-0.00270221	0.0942927	-0.0252231	-0.101161	-0.0337528	-0.145772	-0.189432	-0.172551	-0.248048	-0.152628	-0.282289	-0.218012	-0.172739	-0.284319	-0.232933	-0.192347	-0.123761	-0.11245	-0.0312285	0.0177116	0.0412279	0.0133463	-0.0953892	-0.00188756	-0.0580223	0.0573695	-0.126686	0.105515	0.0190445	0.112313	0.0957569	-0.0437133	-0.275302	-0.324889	-0.355445	-0.223727	-0.218757	-0.125142	-0.224516	-0.259139	-0.289967	-0.208628	-0.275082	-0.0888945	-0.174185	-0.169908	-0.103033	-0.0480756	0.0353896	0.0257339	0.0547097	0.0721496	-0.0378427	0.0515094	0.0644024	0.108479	0.0573275	0.0339125	0.0337853	-0.191408	-0.0374536	-0.100946	-0.0886008	0.0722866	-0.164935	0.410139	-0.339978	-0.43856	-0.215844	-0.0964523	-0.318253	-0.0642935	-0.295419	-0.0877339	-0.068989	-0.0490968	-0.0703185	0.0686851	-0.00154724	-0.116821	-0.107463	0.0775243	-0.154026	-0.00090359	0.0191093	0.0187927	0.096744	-0.11928	-0.15767	-0.0747254	-0.0617369	-0.115203	-0.018048	-0.110941	0.05873	-0.249868	-0.0231374	-0.0112546	0.128435	-0.0925845	-0.00460149	-0.18564	-0.165961	-0.102086	-0.00523049	-0.0676979	-0.163262	-0.0202641	-0.0448967	-0.0655119	0.127523	-0.0898761	0.0903242	0.00119015	0.012994	-0.0925589	-0.0287675	0.102353	-0.149757	-0.184815	-0.259384	-0.0945843	-0.27008	-0.175781	-0.0731948	-0.0214089	0.0024045	0.0244484	-0.211047	-0.0873486	-0.0360771	-0.0466245	-0.0796451	-0.127698	-0.11777	-0.232681	-0.156286	-0.128936	-0.190255	-0.132786	-0.0570531	-0.151015	-0.15638	0.0507225	-0.0272637	0.166406	0.0199655	-0.00371235	-0.107016	-0.108524	-0.0599063	-0.0982536	-0.116579	0.0802889	-0.198442	-0.107807	-0.0772142	-0.136083	-0.0162572	-0.0665955	-0.0212517	0.015556	0.115703	0.0569727	-0.0408431	-0.0479097	-0.101582	-0.0589398	-0.0717378	-0.0754554	-0.114503	-0.121637	-0.0668294	-0.167031	-0.141203	0.00191981	0.118284	-0.0224809	-0.131287	-0.110891	-0.185929	-0.166964	-0.233213	-0.100826	-0.2043	-0.11996	-0.139165	-0.158065	-0.079585	-0.0548765	-0.0560531	-0.137724	-0.0662038	-0.133079	-0.0277888	-0.0631583	0.0634001	-0.141854	0.0973673	-0.141579	-0.0439806	-0.163871	-0.259087	-0.218761	0.00091487	-0.0906161	-0.0245759	-0.0856043	-0.211462	-0.214797	-0.0807348	-0.216647	-0.0975058	-0.0363627	-0.0221619	-0.0519899	0.0754103	-0.123707	-0.165531	-0.0135909	-0.19019	-0.080321	-0.190792	-0.141277	0.0308493	-0.157009	-0.133518	-0.169502	-0.0268455	-0.0414926	-0.122303	-0.161331	-0.256896	-0.426261	-0.00463447	-0.0425104	-0.0132263	-0.0537336	0.105463	-0.0189539	-0.0349228	-0.173038	-0.0495474	-0.0380467	0.0205264	-0.246686	0.0279589	0.115205	0.0755538	0.105786	0.10775	-0.0263397	0.0575349	0.0458003	0.118538	-0.080546	0.0626441	-0.0363788	-0.0163247	-0.0716044	0.0689486	0.0172406	-0.011779	-0.166547	-0.105381	0.00924815	-0.119315	0.064567	-0.203527	-0.00847516	-0.0995382	-0.0605074	-0.0146521	0.0757021	-0.0699395	-0.124599	-0.0672314	-0.137843	0.00757046	-0.121008	-0.0693378	-0.101769	-0.0474279	-0.129831	-0.110282	-0.0615315	-0.100398	-0.0828629	0.125647	0.026893	-0.102379	0.0240361	-0.0843862	-0.172071	0.105182	-0.123705	-0.000656513	-0.130522	0.00459337	-0.0424692	-0.0788916	-0.088394	0.0173548	-0.0227925	0.0629739	-0.0571923	-0.0819536	-0.0524579	-0.00742019	-0.107647	-0.0396067	0.0141921	-0.126845	-0.0203378	-0.163231	0.10521	0.0214807	-0.0519536	-0.190301	0.069239	0.00926879	-0.0966198	0.114775	0.041126	0.066253	-0.126406	-0.0690458	0.0209149	-0.196255	-0.146612	0.192151	-0.0373037	0.0240252	-0.162362	0.144679	0.251469	0.0258177	0.0139394	-0.0311333	0.00679571	-0.0326349	0.0455128	0.0876118	-0.0917312	0.0431932	0.0787799	0.0571009	0.100329	0.165144	0.0244791	0.0630777	0.0490263	-0.0181788	0.120518	-0.0621552	0.0878601	0.0852319	0.0788085	0.0260933	0.157239	0.0253187	0.14336	0.0801197	0.0191002	0.010482	0.00803711	0.104061	0.18451	0.174156	0.0118814	-0.0752437	0.0776524	-0.0379167	-0.0285233	0.0691064	0.135511	-0.130303	-0.042727	0.0584845	0.104717	-0.0196548	0.147879	0.068789	-0.0402749	0.153782	0.0788426	0.0171499	-0.00484977	-0.0529948	-0.0349987	-0.000932577	-0.00562702	-0.192252	0.0621679	0.00997845	0.0728463	0.0487753	0.0674541	-0.0825633	0.055443	-0.0144097	-0.071144	0.0176459	0.0424316	-0.0647202	-0.0718043	-0.021298	0.12372	-0.189196	-0.129396	-0.0204853	-0.105512	-0.227319	-0.0492999	0.0502217	-0.0610454	-0.0716964	-0.0450355	-0.0276654	0.0320917	0.0504136	0.00514326	0.0796488	-0.00236582	-0.0511511	-0.0557422	0.141901	0.0725085	-0.0345668	-0.0666991	0.00831724	-0.0841769	-0.106347	0.0456131	-0.0352531	0.0245285	-0.0104761	0.0655487	-0.00340468	-0.00609387	0.150659	0.0172704	0.00941683	-0.0632921	0.135946	0.0106992	-0.0231668	-0.0961223	0.023583	-0.0541224	-0.0160139	-0.0107324	0.0471273	0.0567863	0.0204956	0.0236527	-0.0955424	-0.0121435	0.109411	-0.0295439	-0.0188223	-0.0532234	0.136476	0.0363609	-0.0059666	-0.0157584	0.0956863	0.0341702	0.170853	0.0599388	-0.185255	-0.00628608	-0.0961106	0.0448583	0.0084611	-0.115094	-0.0149297	-0.109964	-0.057025	-0.00927801	-0.0425373	0.111169	0.170067	0.00198446	0.0694982	-0.0361636	0.0204049	-0.197283	-0.058231	-0.141088	0.217829	-0.0782598	0.0410475	0.102628	0.021387	-0.0581556	0.0655379	0.00475138	-0.00348826	-0.111395	-0.122358	0.00760072	-0.0570913	-0.0332857	0.000835983	-0.134274	-0.0148084	-0.0232998	0.0673795	-0.0366028	0.0174322	-0.0663498	-0.0909454	-0.0957647	-0.0307484	0.0615111	0.0344122	-0.156442	-0.217305	-0.0893377	0.000976967	0.183369	-0.212452	-0.165136	-0.809165	-0.257569	-0.186769	-0.179015	-0.210553	-0.0802632	-0.0315483	-0.159406	0.0166715	0.130707	0.225676	0.146281	0.105844	-0.201091	4.28887e-05	0.0643291	-0.0819808	-0.0985953	0.126741	-0.12106	0.0265851	-0.0416752	0.0190757	0.0166472	-0.0603375	-0.0741501	0.00528596	0.137663	-0.132533	0.102178	-0.0181047	0.00755861	0.123509	0.0852759	-0.0809192	-0.0842816	-0.0703239	0.00420244	0.03524	0.135642	0.0554418	-0.0280039	-0.0175273	0.0714519	-0.0233666	0.134232	0.0860672	-0.0572944	0.0746732	-0.0494522	0.158563	-0.0350278	-0.0269785	0.10112	0.207853	-0.0792388	0.0225016	0.0504326	0.032544	0.075339	0.127502	0.0837566	0.023508	0.0945052	-0.0405483	0.0750084	0.160683	0.0793216	0.0620956	-0.0609994	0.217174	0.114474	0.103051	0.102835	0.130315	-0.340324	0.0423481	-0.0226167	0.0750211	0.0164458	0.0136235	0.143809	-0.0465003	-0.0136	0.0318046	-0.0245125	0.0191123	0.147602	0.0974011	0.0656001	0.155894	0.05938	0.0751648	0.118275	0.123234	0.257693	0.14409	-0.0151139	0.084517	0.0285723	0.0184394	-0.00196101	0.0873758	-0.0804199	-0.0178055	0.120137	0.061127	0.0927373	0.0158641	0.147144	-0.023827	-0.00334047	0.0215487	-0.0285577	0.0502533	0.226203	0.00760633	0.0699118	0.0471341	-0.0262412	-0.0455479	0.0883988	0.110885	0.0468429	0.0615532	0.102056	0.329998	-0.0143021	-0.00837235	0.0458781	0.000647812	-0.0111095	0.0321781	0.078007	0.0477134	0.164642	0.0812749	-0.136106	0.0404873	-0.0234227	0.176028	0.0854572	-0.0820431	0.0769691	0.115542	-0.0421478	0.0654317	0.0992943	-0.000161509	-0.0939808	4.65763e-05	-0.0347706	-0.0762534	0.115519	0.253485	-0.178665	0.00524544	-0.181182	-0.150638	-0.0687488	-0.158652	-0.0920161	0.00559607	0.00286751	0.0283385	0.225959	-0.0344833	0.0680281	0.0537755	0.0377209	0.0687347	-0.0435454	-0.054771	-0.0551137	0.0129415	0.0317306	-0.0281333	-0.0298479	0.0318781	-0.08831	0.0606883	0.112444	-0.0236896	-0.0802363	-0.0845678	0.0750458	-0.0126032	0.020819	0.0209884	-0.184368	0.0181893	0.105221	-0.093212	0.0563445	0.0612621	-0.107715	-0.118488	0.0211458	-0.0481718	0.166979	0.04022	0.0758776	0.16076	-0.0142284	-0.131977	0.0397384	0.0601748	-0.0332101	-0.0983735	0.120273	-0.0299292	-0.119455	0.0567329	0.146337	0.0609789	0.0550944	0.0938256	-0.177047	0.0051128	-0.107546	0.0233965	-0.028829	0.0215174	-0.0483952	0.0339539	0.0431196	0.114956	-0.00374831	0.0265696	0.0663719	-0.138734	0.0929052	-0.00909475	-0.0191939	0.0093374	-0.206494	0.121658	-0.0835734	0.0703825	0.0133914	-0.164301	-0.0339826	-0.0857957	-0.0369154	-0.0609914	-0.0874975	0.0545951	-0.0957472	-0.0749236	-0.133422	0.0630875	-0.0814288	-0.00913499	-0.0632658	0.15599	-0.0431415	0.0739097	0.0526476	0.0125218	0.0355118	-0.0250088	-0.0199929	0.0563111	0.137809	-0.145339	-0.0137127	-0.0167586	-0.0155496	-0.0170927	-0.0416434	0.0302138	0.183586	-0.0246451	0.0829103	0.0934838	-0.127756	0.0403541	-0.136996	-0.0883688	0.0404171	-0.0919962	-0.0491016	0.165482	0.165719	-0.119267	-0.0423409	-0.164319	-0.0564556	-0.0809668	0.159074	0.186301	0.111428	-0.0200511	-0.0695494	-0.0088751	0.0188843	0.000814659	-0.0541195
P08_3h	3h	08	heterogeneous	(32-44]	male	25.5298	0.903879	-0.192863	0.457852	-0.0340901	0.302525	0.421018	0.333101	-0.0320583	-0.185809	0.0605594	-0.28274	-0.0534808	-0.132013	0.111743	0.197702	-0.0717349	-0.173954	-0.102039	-0.149994	0.00151604	0.0783705	0.124984	-0.0464247	-0.0972883	-0.0927463	0.0503062	-0.232084	-0.0154006	-0.177763	-0.218846	-0.253712	-0.0263158	-0.0940822	-0.030664	-0.204518	-0.198444	-0.159089	-0.0641118	0.0270185	0.117111	-0.0190061	-0.0294064	-0.105306	-0.113327	-0.147836	-0.146772	-0.213305	0.102291	-0.0390854	-0.253358	-0.185074	-0.211109	-0.268125	-0.0487928	-0.0807181	0.0744042	-0.156295	-0.269017	-0.137999	-0.0952226	0.0890657	0.0595739	0.325451	0.374927	0.32068	0.232061	0.00357094	-0.142331	-0.186011	0.367288	0.269247	0.313739	0.237054	0.257461	0.0990639	0.204312	0.297161	0.541086	0.187497	0.0210871	-0.23634	0.110803	0.216678	0.0233518	0.0641364	0.0513465	-0.309808	-0.042767	0.0660734	-0.143101	-0.135316	0.0167648	-0.0655384	0.0394627	0.00284001	-0.0791519	0.0334234	-0.00137335	0.108956	0.0342577	0.103887	0.10473	0.0340612	0.0511268	0.182967	0.0941492	-0.0871298	0.0729261	-0.118148	-0.21974	-0.116198	0.0440093	-0.108297	-0.0334633	0.0502658	-0.173009	-0.0451268	-0.00628615	0.0967362	0.053005	0.3083	0.12822	0.278434	0.091908	0.0437924	-0.17137	-0.0557104	-0.126668	-0.17305	0.117437	0.346765	0.367037	0.0856878	0.289686	-0.0243361	0.0301125	0.165901	-0.0859937	0.114503	0.088339	0.0198043	-0.148165	-0.276895	-0.180987	-0.0548814	-0.0293637	-0.0813668	-0.1239	-0.270188	-0.00264138	-0.374725	0.0315348	-0.0708668	-0.0908166	-0.061839	-0.180188	-0.00884689	0.0940526	-0.0507167	-0.0500619	-0.108765	-0.134534	0.0123529	-0.059759	-0.0067422	-0.0837757	0.0995418	0.0483619	-0.0329321	-0.0751387	0.00628576	0.113667	-0.1842	-0.0711916	-0.125333	0.0168513	-0.101053	-0.149592	0.0612894	-0.0174784	-0.213304	0.204194	0.137366	-0.250166	0.146477	-0.00682661	0.0870825	-0.213081	-0.138331	-0.202104	-0.200986	-0.140421	-0.134436	-0.23388	-0.0840058	-0.0382461	-0.00996671	-0.00869029	0.0745628	-0.0710281	0.00273091	0.21341	0.0892777	0.10275	0.166331	-0.000456516	-0.076276	0.0472429	-0.104824	0.0552331	-0.209963	-0.157865	-0.379478	-0.00364374	-0.388536	-0.192756	-0.156448	-0.101734	-0.00235187	-0.109018	-0.160066	-0.212229	-0.169552	-0.132239	-0.119719	-0.0399981	-0.0408962	-0.167745	0.0515748	-0.202265	0.00132477	-0.0552054	-0.0122485	0.184328	0.0967642	-0.125457	0.159783	-0.0884057	0.0940787	-0.100713	0.0850491	0.0202736	-0.089369	0.105541	-0.162399	-0.124904	-0.0380173	-0.236465	0.0407805	-0.30226	-0.216791	-0.199214	-0.187987	-0.205455	-0.176774	-0.128999	-0.124567	-0.157219	0.0618768	-0.0864641	0.071559	0.00890584	-0.122538	-0.169093	0.257073	0.0891731	0.194783	-0.0337894	0.119658	-0.102722	-0.106165	-0.0832347	0.059062	-0.0218468	-0.0315172	-0.249392	0.00308922	-0.339461	-0.28505	-0.245353	-0.491992	-0.00173428	-0.216994	-0.247399	-0.0742071	0.0549579	-0.132782	-0.0839307	-0.0907075	-0.207376	-0.152124	-0.159646	-0.120176	-0.0327502	-0.0676334	0.0504631	-0.112661	-0.0173042	-0.0608648	-0.00207727	-0.0086381	-0.0462198	-0.207796	-0.0738652	-0.117233	-0.0887789	-0.164473	-0.0647882	-0.115047	-0.12025	-0.294474	-0.0823919	-0.18224	-0.192858	-0.0750246	0.0412567	-0.0819264	-0.0162606	-0.0487074	-0.0856944	-0.109709	-0.0161409	0.0783895	-0.0924317	-0.121549	-0.0432298	-0.0701804	0.0422686	-0.118885	-0.031052	-0.114667	0.0864292	-0.0402869	-0.0474695	-0.0800675	-0.0935575	0.0202363	-0.110918	-0.0378888	0.0105332	-0.0901336	-0.0697099	-0.0392007	0.00656447	0.0279174	-0.0608712	-0.20111	0.123145	-0.00454109	-0.0984119	0.0179382	-0.0837511	-0.0337128	-0.202754	-0.28249	-0.0971749	-0.117873	-0.255907	-0.198436	0.0525766	-0.166524	0.117512	-0.0477421	-0.102598	-0.186953	-0.163782	-0.127727	-0.0749449	0.0905955	0.0841144	0.0890809	0.0488686	0.00652672	0.0773132	0.0104605	-0.0605643	-0.0418041	-0.190392	0.00550783	-0.121191	-0.0524373	-0.130686	-0.0386704	-0.0781929	-0.206144	-0.168809	-0.221529	-0.258797	-0.0624228	-0.265289	-0.25455	-0.12108	-0.0309483	-0.219809	-0.161415	-0.130767	-0.158323	-0.104184	-0.00992494	-0.00651976	0.0291219	0.00731294	0.0931907	-0.08242	-0.0454249	-0.043665	-0.0250585	-0.0124985	-0.0572646	-0.136158	-0.00719213	-0.345348	-0.367216	-0.307696	-0.276313	-0.262382	-0.201582	-0.271742	-0.264988	-0.220505	-0.144202	-0.215621	-0.178444	-0.208916	-0.176661	-0.155892	0.0384846	0.0216119	-0.0625443	-0.0594689	-0.0544497	-0.021531	-0.0601376	-0.0722161	-0.0984265	-0.0586307	-0.200275	0.113515	0.0144735	-0.077565	-0.0306787	-0.227862	-0.00718397	-0.138442	0.306375	-0.404838	-0.191744	-0.274223	-0.215004	-0.369844	-0.216808	-0.105793	-0.00502458	-0.120777	-0.0344902	0.172587	-0.130367	-0.0203446	-0.133266	-0.176865	0.02255	-0.147145	-0.0363309	0.011545	-0.00858604	-0.195078	-0.158575	-0.114276	-0.162924	0.043439	-0.180302	-0.225284	-0.195632	-0.0286336	-0.1539	0.0316846	-0.143523	-0.0876762	-0.105713	-0.132916	-0.182204	-0.161653	-0.336668	-0.180986	-0.148617	-0.124146	-0.100367	-0.0386006	-0.0560541	-0.049393	0.0590859	-0.20218	-0.0151771	-0.0549628	0.100802	-0.170626	-0.0835006	-0.317352	-0.151735	-0.190239	-0.0711962	-0.0149003	-0.0200555	-0.136835	-9.51537e-05	-0.182571	-0.137271	-0.292417	-0.123679	-0.0685234	0.0206778	-0.276742	-0.168692	0.03649	-0.305697	0.00281031	-0.235613	-0.222825	-0.0268261	-0.00903834	-0.124908	0.0852921	-0.221777	-0.0720152	0.00685517	-0.262508	-0.131963	-0.0505943	0.0900868	-0.119906	-0.0242639	-0.111634	-0.0690981	-0.0834822	-0.258991	0.00608165	-0.0913708	-0.0370741	0.0509716	-0.0349864	-0.00204644	-0.0408197	-0.0630601	-0.158525	0.00662448	-0.0251088	-0.0997857	-0.198718	-0.0244486	-0.183554	-0.0625508	-0.153706	-0.238447	-0.017599	-0.126009	-0.0104019	-0.0268913	-0.112989	-0.0477494	-0.21447	-0.207668	-0.0827254	-0.109007	-0.0892853	-0.102172	-0.0922707	-0.153087	-0.0199478	-0.000205426	-0.0860938	0.0431317	0.0135593	-0.216307	-0.0668464	-0.194684	-0.0784737	-0.24294	-0.0216512	-0.146639	-0.138418	-0.156495	-0.114474	-0.170403	0.0134128	-0.0727965	-0.0478899	-0.151393	-0.110786	-0.243807	-0.0361972	-0.148744	-0.218509	-0.17337	-0.128292	-0.0678964	0.00561301	-0.013181	-0.102271	-0.134493	-0.176963	-0.0792591	-0.118055	-0.0938547	-0.176563	-0.202383	-0.213071	-0.104483	-0.0092806	-0.105452	0.0167203	0.0420242	0.0253226	-0.243577	-0.159768	0.0432359	-0.126222	-0.185602	0.157304	0.139916	-0.0604705	-0.105198	-0.134736	-0.108274	-0.0915972	-0.130757	0.043235	0.120361	0.0915352	-0.0658977	-0.0956726	-0.103126	-0.179472	-0.0204872	-0.0838867	-0.254892	-0.112432	-0.0201713	-0.142671	-0.215764	0.0781186	-0.00178161	0.118368	-0.245466	-0.138251	-0.164194	-0.124441	0.108592	-0.0854308	-0.179218	0.0026378	0.183452	-0.149149	-0.00972805	-0.0387012	0.0509434	-0.00417453	-0.17948	-0.0372303	-0.0592718	-0.0445343	0.0192304	-0.15027	0.011114	-0.198243	-0.0508155	-0.0218914	-0.064959	-0.0629975	-0.0959758	-0.085729	-0.232162	-0.162727	-0.242645	0.0748473	-0.0148592	-0.0507739	-0.140996	-0.0247324	0.106658	0.0889245	-0.0171601	0.0499128	-0.0557394	-0.0776184	-0.130948	-0.167256	-0.0761103	0.0826142	-0.0850706	-0.224355	-0.0294434	-0.120725	-0.216161	-0.0728392	0.198703	-0.0136548	-0.112204	0.00689944	0.11509	-0.00710282	-0.0254514	0.137139	0.0367185	0.0326176	0.00468797	-0.0780924	-0.000119047	-0.12719	-0.0173961	-0.0232774	-0.0653683	-0.123647	-0.204578	0.0442312	-0.0798282	0.0355368	-0.0379795	-0.130235	-0.148206	-0.0226704	-0.00315961	0.0617356	0.00136177	-0.145473	0.0687279	-0.0818606	-0.213636	-0.0440563	-0.0044954	0.0372161	-0.137161	0.0320293	-0.0683561	-0.0833021	-0.122349	-0.187424	0.0324776	0.153443	-0.0658297	-0.158053	-0.209254	0.0376422	0.00356904	0.0772201	-0.00618424	0.0420452	0.0310677	-0.136042	-0.108888	0.0577636	-0.126075	-0.0630578	-0.0567091	-0.0542651	-0.164432	-0.0552055	-0.22081	-0.203183	-0.257922	0.0272012	-0.0595653	0.206805	-0.146528	-0.124184	0.0121921	-0.148765	-0.061993	-0.0780626	-0.160483	-0.00781887	0.0125315	-0.257057	0.0395847	-0.188347	-0.0982712	-0.13207	-0.0395745	-0.169077	-0.0800118	-0.215783	-0.0310909	-0.0657801	-0.0880304	-0.181278	-0.283686	0.0190873	-0.0621648	-0.180524	0.00117299	-0.28022	-0.295152	-0.0558394	-0.189748	-0.100485	-0.141531	-0.205019	-0.171063	-0.0228602	-0.0844625	-0.0988205	-0.163493	-0.121332	-0.0726695	-0.0889713	-0.0875939	-0.0517674	-0.0905219	-0.22594	0.00624063	0.0110698	-0.100705	-0.0214195	0.027227	-0.095396	0.00631847	-0.0470936	-0.144724	-0.0923682	-0.00355293	-0.0927509	-0.0284394	-0.154892	-0.24868	-0.0232225	-0.139366	-0.1345	-0.155158	0.0180248	-0.0986635	-0.230726	-0.0598794	0.0799062	-0.077651	0.102256	0.0361379	0.0161568	0.0784952	-0.0608213	-0.02903	-0.050653	-0.153835	0.0301582	-0.0751632	-0.128704	-0.0475655	-0.0361968	-0.0534063	-0.0364386	-0.0229822	-0.147404	-0.237303	-0.14827	-0.120535	-0.0920425	-0.0765898	-0.1189	-0.0676257	-0.0631694	0.0275191	-0.0827954	-0.0626045	-0.197655	-0.0763713	0.0136569	-0.027285	-0.12835	-0.192594	0.0494566	-0.0216567	-0.11693	-0.114267	-0.0829238	-0.0513771	-0.206322	-0.0833585	-0.01515	-0.180363	-0.090786	-0.24918	-0.162847	-0.241413	-0.0990119	-0.146066	-0.168071	-0.212178	-0.0375399	-0.173624	0.140958	0.0852631	0.0607345	-0.0278677	-0.223078	-0.123443	-0.152457	-0.121982	-0.0167166	-0.243877	-0.165714	0.0259322	0.0103236	0.13504	-0.280767	-0.119574	-0.656541	-0.24171	-0.223655	-0.478453	-0.34805	-0.278742	-0.307775	-0.35401	-0.111568	-0.107362	0.000678658	0.153808	0.0632317	0.0371876	-0.0462657	-0.0216822	0.0959199	-0.0281158	0.13389	-0.0137669	-0.150756	0.102024	-0.049909	-0.0254772	0.132321	-0.187766	0.154226	-0.0433009	-0.0391565	-0.00881126	-0.0684966	-0.100313	-0.136972	-0.0139837	-0.190781	-0.19986	-0.126186	0.0991087	0.0315774	-0.0264074	-0.00184216	-0.045592	-0.0105267	-0.106593	-0.0337915	-0.154553	-0.0443684	0.0762038	0.0770183	0.14696	0.221823	0.0655169	-0.140316	-0.131413	-0.162097	-0.149724	-0.147629	-0.0162141	-0.10415	-0.0103312	-0.0409005	-0.0794788	-0.0223716	-0.160919	-0.137827	0.0118658	-0.11362	0.0335453	-0.180725	-0.321968		-0.187857	-0.174732	-0.0846886	-0.0464982	-0.0626494	0.0193285	0.0168184	0.0823487	0.316609	-0.0921523	-0.224971	-0.155256	-0.0782495	-0.0744052	-0.287452	-0.0110473	-0.0774628	-0.00652519	-0.129805	-0.217809	-0.157877	-0.127213	-0.0903658	-0.136392	-0.238531	-0.222868	-0.284393	-0.103142	-0.194566	-0.256066	-0.222099	-0.177943	0.0338654	-0.344804	-0.0306857	-0.101938	-0.00863907	-0.0491399	-0.120753	-0.167035	-0.0449501	-0.276814	-0.19022	-0.247953	-0.113163	-0.15226	-0.0598527	-0.147883	-0.222367	-0.221445	-0.0150577	-0.280819	-0.164125	-0.142303	-0.167671	0.0701668	-0.25712	-0.208552	-0.260584	-0.0663881	-0.178636		-0.0680234	-0.129609	-0.23293	-0.111867	-0.0682953	-0.230816	-0.0904344	-0.170908	-0.0864131	-0.21221	-0.213384	-0.0627573	-0.182568	-0.267906	0.0556523	-0.221187	-0.19805	-0.0758183	-0.167698	-0.168032	-0.0941912	-0.276047	-0.322023	-0.169929	-0.238255	-0.206197	-0.289222	-0.272195		-0.151531	-0.125616	-0.0987563	-0.199181	-0.265667	-0.0326911	-0.114094	-0.159011	0.0299201	-0.0174757	0.0589227	-0.242756	-0.188951	-0.0343402	-0.132042	0.0371799	-0.229594	-0.201887	-0.131617	-0.110446	-0.235911	-0.259373	-0.396113	-0.1434	-0.256965	-0.0577106	-0.0482317	-0.131309	-0.21615	-0.0725385	-0.0331463	-0.0645265	-0.211131	-0.178735	-0.099366	-0.398874	-0.165229	-0.0740281	-0.170202	-0.0581827	-0.190853	-0.116882	-0.0876473	0.00831306	-0.301926	-0.251896	-0.210348	-0.0410979	-0.19712	-0.150215	-0.0838726	-0.0815675	-0.28222	-0.237832	-0.181427	-0.0721841	-0.00103904	-0.157334	-0.276049	-0.222472	-0.145728	-0.14658	-0.127733	-0.0868425	-0.16897	-0.130446	-0.123452	-0.111441	-0.109682	-0.138086	-0.0975754	-0.228105	-0.149141	-0.214099	-0.232959	-0.16839	-0.162369	-0.152358	-0.40514	-0.153575	-0.143291	-0.0660618	0.0151507	-0.207363	-0.0261485	-0.0741762	-0.0474817	-0.231473	-0.166777	-0.179141	-0.136826	-0.206953	-0.0106745	-0.138393	-0.168253	-0.0662537	-0.335793	-0.208602	-0.100248	-0.0212794	-0.15588	-0.0567218	0.0289721	-0.164807	0.0308796	-0.113989	-0.237587	-0.10759	-0.192043	-0.0301368	-0.0848844	-0.229287	-0.226675	-0.0728269	-0.0336764	-0.116349	-0.206008	-0.137962	-0.0320312	-0.152737	-0.171553	-0.0722297	-0.247193	0.0358661	-0.141445	-0.142136	-0.0898657	-0.10822	0.00734514	-0.127586	-0.111536	-0.209451	-0.119016	-0.133923	-0.0471443	-0.014683
P09_0h	0h	09	homogeneous	[20-32]	female	20.8623	0.785592	-0.331262	0.0906844	0.0545706	0.0747209	-0.0205014	0.0162243	-0.102055	-0.133397	-0.098804	-0.0954125	0.036005	-0.130583	-0.165044	-0.164314	-0.112759	-0.13094	-0.118652	-0.181219	-0.061006	0.107702	-0.06076	-0.0146026	-0.15373	0.056389	0.025326	-0.109476	-0.085412	0.127364	0.0279141	0.014249	0.108372	0.0552386	0.0631801	-0.0173518	-0.0231597	0.098446	0.0848641	0.0808571	0.0639515	-0.0511258	0.0442083	0.00555683	-0.0944009	0.222527	0.0323017	0.0901453	0.0432617	-0.000848752	-0.136902	-0.0816798	-0.041988	-0.206925	-0.251117	-0.223035	0.0652545	-0.0190338	-0.0340932	0.0757252	-0.0833903	0.0915058	0.220188	0.244522	0.18586	0.179466	0.13089	0.0151534	-0.0915731	-0.0556649	0.289546	0.188771	0.159362	0.171676	0.189836	0.0826819	0.153646	0.301662	0.26845	0.157342	0.0372192	-0.0136591	-0.0855359	0.17174	0.10892	0.102575	0.138379	-0.0115361	-0.0536954	-0.0037681	-0.0836357	-0.052421	-0.198037	-0.101546	-0.0866728	-0.110361	-0.157677	-0.0985299	-0.0653754	0.113534	-0.0905034	0.0305488	0.0804291	0.158161	0.046643	0.143809	0.0750186	0.0504995	0.0934518	0.276561	0.291511	-0.0953087	-0.0522293	-0.00478561	-0.0833127	-0.128569	-0.107815	-0.0477816	-0.0174326	0.102292	-0.0274626	0.246948	-0.00593352	0.175681	0.0386304	-0.0531315	-0.1261	-0.088517	-0.156239	-0.000681777	-0.103256	-0.135869	0.349134	0.163536	0.194135	0.11359	-0.0686776	0.231083	0.184659	0.213567	0.0324361	0.164354	0.0702085	0.0500581	-0.0759939	0.0510476	0.139782	-0.109108	-0.159259	-0.00703113	-0.124535	-0.210876	-0.0224221	-0.0387882	-0.124885	-0.0796397	-0.178619	-0.00686498	-0.0120697	-0.121495	-0.078726	-0.138133	-0.39822	-0.00260661	0.0151387	0.0381588	0.220055	-0.0321249	-0.0485772	0.101469	-0.144938	0.115731	-0.0269548	-0.130118	-0.0402016	-0.123556	-0.21316	0.0405039	-0.0100237	0.0101725	0.044454	-0.0415005	0.00236292	-0.0908821	-0.0686682	-0.0568428	0.112542	0.0148096	-0.0575593	-0.0435157	-0.0638631	-0.0894364	-0.13542	-0.136427	-0.00596316	-0.00175713	0.163281	0.130891	0.121892	0.0135575	0.193439	0.277214	0.25831	0.125549	0.0765094	-0.0865209	-0.0825588	-0.00195819	-0.00394673	-0.0627063	0.00569728	0.057112	-0.0840138	0.06118	-0.0334482	-0.0946467	-0.129139	0.0027435	-0.0498853	-0.0369543	0.0474442	-0.0921699	-0.147889	-0.0821094	-0.300519	-0.252019	-0.133733	-0.0683209	-0.0747279	-0.0750653	0.00690251	-0.0258902	-0.00707731	-0.0749264	0.14551	0.0678299	0.0203335	0.171677	-0.0294834	-0.0734138	0.00787857	-0.0817442	-0.0230278	0.0144427	-0.0202272	0.0620508	-0.0275263	-0.106971	-0.102037	-0.0802707	-0.245503	-0.147746	-0.127561	-0.283554	-0.154815	-0.185263	-0.139013	-0.0308466	-0.0515609	-0.189852	-0.0126943	-0.0835416	0.181697	-0.013949	-0.0559259	0.220818	0.132429	0.161401	0.0466376	0.0303786	-0.0177213	-0.0968507	-0.0882349	-0.0619277	-0.0115384	0.0287825	-0.27943	0.0041452	-0.168086	-0.21951	-0.0364804	-0.301467	-0.225055	-0.251455	-0.235225	-0.173001	0.0641831	-0.135534	-0.00593281	0.00596929	-0.237388	-0.0115309	-0.0660323	0.103038	-0.120984	0.102467	0.124046	-0.0520769	0.0941032	0.0344817	0.0147546	-0.0459706	-0.183601	-0.0932172	0.0114918	-0.149343	-0.020959	-0.116173	-0.0760162	-0.0216887	0.02457	-0.194576	-0.215102	-0.146695	-0.421181	-0.17169	-0.0055127	-0.153016	-0.138108	-0.241205	-0.0816108	0.0247496	-0.175361	0.09637	-0.0419627	-0.012568	-0.172264	-0.241611	0.0772892	0.00106995	-0.03948	-0.015346	-0.0342345	-0.0260075	-0.0362217	-0.0269121	-0.0995392	0.0246522	-0.00531441	0.00718325	0.0328452	-0.0194201	-0.0302933	0.0264247	-0.0540517	-0.0972977	-0.0515371	0.0230715	0.0454371	-0.000905412	0.00171961	-0.00318128	0.0147274	0.023495	-0.0107078	-0.168941	0.03538	-0.0793744	-0.150496	-0.150574	0.0281328	-0.155155	-0.171444	0.0620156	0.0042209	0.0119776	-0.0705895	0.0543996	-0.0256684	0.0525095	0.00204807	0.132793	-0.116211	0.0712076	0.220144	0.0303248	-0.114308	-0.0100964	-0.0616271	-0.0560064	-0.0877999	0.0743161	-0.0935065	-0.11078	0.088654	-0.105996	-0.126166	-0.119303	-0.172808	-0.173623	-0.202543	-0.119331	-0.214452	-0.0457701	-0.137466	0.0205781	0.00618701	-0.073156	-0.0507864	0.0330281	-0.0147796	-0.00850607	0.112596	-0.0097059	0.147184	0.0170203	-0.0121092	0.034019	-0.0759396	0.0115399	-0.0439285	-0.057014	-0.269903	-0.2619	-0.347897	-0.193268	-0.159643	-0.234306	-0.233969	-0.193007	-0.14509	-0.131661	-0.216017	-0.032687	-0.0481018	-0.1694	-0.0851402	0.0834941	0.0526237	0.0446068	-0.0513687	-0.0039683	-0.132414	0.00937645	0.063223	0.0599039	-0.0580572	-0.0282112	0.0200109	-0.104169	-0.01931	0.00212103	-0.109174	0.0246054	0.0536362	-0.133613	-0.281808	-0.277502	-0.11694	-0.0014326	-0.179322	-0.0326759	-0.145161	0.0899904	-0.0281756	0.124525	0.137739	-0.156403	0.0601881	-0.0570519	-0.0199609	-0.00166913	-0.0692621	-0.135235	0.0115721	0.12736	0.0668629	-0.0790372	0.123487	0.0286497	0.0818855	-0.0177328	-0.128466	-0.0592664	0.0535592	-0.0624848	-0.118387	-0.0978638	-0.065085	0.0910801	-0.102545	0.0221081	-0.0607194	-0.00531708	0.0191628	-0.199624	-0.0778022	0.0506028	-0.0776715	-0.0824669	-0.0838999	0.0110304	0.123397	-0.0366272	0.0515454	0.0518933	-0.0531737	0.00163504	-0.16282	-0.0987208	-0.115144	-0.0700717	-0.126141	-0.115348	-0.0817665	0.0478934	0.102516	-0.0506748	-0.205809	-0.130868	-0.00853881	-0.0530089	-0.143193	-0.11686	-0.12592	-0.160537	-0.146097	-0.227678	-0.0862604	0.0327878	-0.0257568	-0.250827	0.116996	-0.214303	-0.133805	0.116847	-0.069774	0.00347542	-0.144788	-0.153099	-0.236402	-0.103238	-0.140671	0.116476	-0.150358	-0.0857279	0.00698706	0.0920482	-0.0753535	-0.0162637	-0.0447311	0.107166	-0.0359707	-0.163908	-0.0569019	-0.212591	-0.0115435	-0.107847	-0.147222	-0.165685	-0.129356	-0.0830501	0.0179588	-0.206852	-0.09042	-0.268572	-0.125524	-0.0930035	-0.0888596	-0.00494968	-0.191622	-0.204537	-0.158029	-0.196685	-0.115034	-0.154447	-0.174179	-0.152761	-0.125588	-0.159545	-0.00183641	-0.113513	-0.070336	-0.195769	-0.099355	-0.273248	-0.0392801	-0.136493	-0.0801022	-0.164115	-0.288535	-0.211574	-0.197675	-0.0903432	0.0675741	-0.213852	0.00961046	-0.022302	-0.150931	-0.215361	-0.131394	-0.137064	-0.0721056	0.0215717	-0.210356	0.0152652	0.073388	0.113133	-0.0495471	-0.0376565	0.0200404	-0.0843117	-0.120772	-0.00402926	-0.0610808	0.0576302	-0.0422876	-0.194888	-0.0336254	-0.132432	-0.152339	0.0693114	-0.0310514	-0.198316	-0.153367	-0.0455263	-0.0684963	-0.090717	0.0292131	0.17926	0.0829179	-0.13172	0.050316	-0.0314587	0.00918424	-0.106058	0.0182457	0.0673179	0.0802445	-0.167529	-0.0678258	0.165499	-0.0790278	-0.0845824	-0.233691	-0.195673	-0.0870754	0.048421	-0.0997771	-0.0642284	-0.0318931	-0.0564312	-0.11478	0.0139798	0.0299401	-0.0330204	-0.0785413	-0.0450589	-0.102372	-0.138835	0.0889207	0.0566115	-0.043435	-0.0320075	0.0526064	0.0109352	-0.156345	-0.0363857	-0.0997276	-0.103832	0.0164448	-0.0221495	-0.015734	0.187171	0.0989113	-0.0748127	0.0138021	-0.107107	-0.118407	-0.0246923	-0.166317	-0.127388	-0.0790717	-0.0662658	0.00175261	-0.140001	-0.00540585	-0.0136759	0.00621539	0.062525	0.0456773	0.141454	-0.0202442	-0.0718385	0.12848	-0.244742	-0.0502633	0.0649916	-0.00160207	0.00734891	0.0154321	-0.178696	0.0209153	-0.0487321	0.19798	0.158479	-0.00434928	-0.0541688	0.0339612	-0.00226141	-0.014872	-0.0462381	-0.0968006	-0.0551595	-0.0370423	-0.139459	0.0480638	0.115414	0.0518654	0.0323368	0.0458769	-0.126936	-0.0603045	-0.101077	0.0896604	-0.00257263	-0.134958	-0.00944494	0.0100033	-0.0230658	-0.0184352	-0.0526137	-0.0135897	0.0398092	0.061029	-0.0944618	0.0470065	-0.00763095	-0.0060215	-0.0694235	-0.10037	0.03856	-0.0175043	-0.0123608	0.103737	-0.00936142	0.0112711	0.0661466	0.0305052	0.0306617	0.0550281	-0.0922117	0.017137	-0.00858267	-0.0520313	0.119978	-0.0625633	0.178531	0.167163	0.095496	-0.0996692	0.0788523	-0.0933414	-0.0288776	-0.039783	-0.0173453	-0.0363358	-0.0197519	-0.110103	-0.10939	-0.0711359	-0.0562715	0.114706	-0.0445357	-0.117773	0.0591426	-0.151437	-0.0749703	-0.084269	-0.0395187	0.0838589	0.106114	0.0763044	0.0169712	0.0855265	0.00275987	0.0678613	-0.00794995	-0.0326302	-0.0226186	-0.168961	-0.0704504	0.0141123	0.0224573	0.036458	-0.283589	-0.026953	-0.163269	-0.157192	-0.0114601	-0.13125	-0.0962429	-0.0143188	-0.0902753	-0.0178123	-0.111624	-0.00974364	0.00519204	0.26385	0.10833	0.0426422	0.0856836	0.0616735	-0.0518732	-0.0415734	0.0274169	-0.0784479	0.128661	0.107103	0.172055	0.0700551	-0.0019764	0.0321395	0.145327	-0.0517718	0.0370274	0.143237	-0.0387896	0.0465216	0.0701324	-0.053581	-0.0117898	-0.0428398	-0.0775686	0.0798037	0.0138504	-0.121068	0.0785551	-0.0488065	-0.0115315	-0.0634508	-0.0022066	-0.0556155	-0.0481889	0.217514	0.055544	-0.0250949	-0.0224199	-0.126344	-0.127839	-0.00318248	0.0561818	0.0545181	-0.0926359	-0.0599519	0.0699052	0.0447485	0.0378415	0.0138436	-0.07756	-0.0883144	-0.0845324	-0.110807	-0.00453226	-0.029486	-0.130435	0.0216612	-0.117195	0.0525072	0.0272189	0.00442305	-0.220869	-0.15016	0.0492331	0.0460043	0.108755	-0.109635	-0.0841314	0.0119337	-0.0267568	0.00698897	-0.101885	0.0139453	0.0369292	-0.144532	-0.0390474	0.0780894	0.0422939	0.0114407	-0.0425241	-0.00979829	-0.0931856	0.0741237	-0.0995471	-0.0462026	-0.205376	-0.0488672	0.0401969	-0.0680565	-0.0860915	0.00672485	-0.23883	-0.198006	0.00634651	0.122665	0.0609661	0.0324097	-0.0859786	-0.041727	0.0524695	0.0152703	0.0713234	-0.123712	-0.339556	-0.742768	-0.362751	-0.356026	-0.313036	-0.41076	-0.205589	-0.366222	-0.214792	-0.188353	-0.0386327	0.158624	0.128236	-0.0478748	0.0839632	0.130434	-0.0715262	-0.0618625	-0.00810718	0.0804284	-0.0747208	-0.0525219	0.0301967	0.00916334	0.00751577	-0.0671872	-0.0382351	0.0186795	0.236529	-0.0297925	0.0732105	0.0770785	0.070583	0.00865388	0.00548419	0.00730503	0.103238	-0.0126087	0.00785043	0.0356771	-0.0127375	0.0823665	0.18077	0.0939808	-0.00638134	0.0303257	0.0941083	0.003524	-0.00774909	0.0749329	-0.0373122	0.0229738	0.114395	-0.0172625	0.0623602	-0.133177	-0.022479	0.0897757	0.0163371	-0.0455959	0.149094	0.073144	0.0736148	0.0795816	0.0132348	0.0575371	-0.0755943	0.0176048	0.0478832	0.171805	0.0764843	0.035838	-0.00250843	-0.0234033	0.0131053	-0.0270092	0.0125402	-0.0204225	0.00665633	-0.0477893	0.0318763	0.0069642	-0.151058	-0.0423446	0.281812	-0.144032	-0.123317	0.244283	0.0403598	-0.0837275	-0.103801	-0.0755154	-0.104625	-0.0174602	-0.0791006	-0.0775442	-0.0543216	-0.0210135	-0.0428868	-0.124376	-0.161345	-0.125798	-0.15339	-0.100361	0.079867	-0.0924784	-0.0737293	-0.070573	-0.0311823	-0.0911854	-0.0923405	-0.0167556	-0.115088	-0.111005	-0.237662	-0.19917	-0.0297086	-0.0796282	-0.127242	-0.0760449	-0.128817	-0.122683	-0.0752868	-0.137755	-0.113343	-0.15526	-0.0616151	0.214067	-0.136732	-0.196041	-0.0697283	-0.0345171	-0.0960413	-0.104954	-0.086135	0.0426329	0.0590134	-0.135221	0.00581292	-0.028686	-0.0212585	-0.0342813	-0.0944056	-0.102391	0.0409715	-0.00159717	-0.0158458	-0.135583	0.164206	-0.142194	-0.169259	-0.128105	-0.08252	-0.0334195	-0.146628	-0.0667597	-0.21791	-0.07085	0.0480362	-0.137901	-0.174514	-0.0878223	-0.0330152	-0.0137613	-0.0167289	-0.228357	0.0778147	0.0273076	-0.0206517	-0.0685848	0.114871	-0.0414069	-0.0113024	-0.0764137	-0.0820183	-0.174037	-0.0723234	-0.0968945	-0.0472815	0.0264069	-0.0141974	-0.0896806	-0.154339	-0.229992	-0.207447	-0.261563	-0.00879809	0.0300291	0.013082	0.0840933	-0.268089	-0.0422155	0.0515189	0.0406555	-0.126541	-0.029435	-0.16601	-0.188287	-0.179931	-0.163441	-0.0647524	-0.211505	-0.107681	-0.120136	-0.057913	-0.258389	-0.0466878	-0.143154	-0.18637	-0.232658	-0.164304	-0.0642797	-0.13873	-0.0436307	-0.0640738	-0.16722	-0.0914046	-0.0512548	0.0283021	-0.120369	-0.142729	-0.126853	-0.179792	-0.131222	-0.0188246	-0.0580121	-0.0493432	-0.0134979	-0.163356	-0.122787	-0.13245	-0.175692	-0.166257	-0.204896	-0.195249	-0.089414	-0.126326	-0.127707	-0.101668	-0.206655	-0.114148	-0.190829	-0.156188	-0.198247	-0.173531	-0.0140129	-0.0932159	-0.21485	-0.111863	-0.123458	-0.134949	-0.0821871	-0.15035	-0.128486	-0.18293	-0.140061	-0.247512	-0.05339	-0.173446	-0.0882647	-0.024573	-0.097701	-0.271659	0.0765776	-0.088031	-0.119334	-0.281893	-0.223287	-0.0406912	-0.126385	-0.122142	-0.10136	-0.104055	-0.195836	-0.0820443	-0.080192	-0.159903	-0.124789	0.00220685	-0.0662319	-0.115357	-0.119784	-0.103294	-0.179193	-0.0434581	-0.200706	-0.0469089	-0.0829195	-0.151504	0.0177374	-0.0753354	-0.129389	-0.174695	-0.128615	-0.314021	-0.0692882	-0.259284	-0.120169	-0.0892098
P09_3h	3h	09	homogeneous	[20-32]	female	20.8623	0.785592	0.195679	0.316603	0.335613	0.106599	0.344917	0.316866	-0.0972081	-0.0452531	-0.104142	-0.108389	-0.0995365	-0.180124	-0.0704676	0.0934791	0.0471784	0.00101473	-0.0659706	-0.19354	-0.0138826	0.038394	-0.0364089	-0.12413	-0.0117676	-0.0807425	-0.0787881	-0.139879	-0.0888261	0.0158031	0.190951	-0.0024689	0.0633788	0.0149872	0.0837986	-0.00843754	-0.0394302	-0.00231585	0.0871698	-0.0334855	-0.0284238	0.064716	-0.15401	0.0318996	-0.00357606	0.0450279	-0.151678	-0.274297	-0.12586	0.0130868	-0.0713798	-0.0578191	-0.101311	-0.354936	-0.0600433	0.00813216	0.0599781	-0.126627	-0.176952	0.0221878	0.208598	0.203067	0.073567	0.282652	0.329464	0.246764	0.204749	-0.211569	0.425642	-0.192301	0.321657	0.241179	0.216532	0.190262	0.262176	0.229181	0.361465	0.0655196	0.44994	0.233593	0.123043	-0.118037	-0.0469168	0.162238	-0.0747616	0.0613294	-0.0463367	-0.0538264	-0.0865929	-0.21158	-0.0952094	-0.133697	-0.0218797	-0.306475	-0.193955	-0.196954	-0.230536	-0.0240182	-0.170076	0.0174429	0.0295171	0.10693	-0.114169	0.0534916	-0.0755529	0.0543397	-0.0555276	-0.0727954	-0.0976683	0.0280489	0.229162	-0.0403923	-0.066625	-0.0745457	0.23302	-0.0127112	-0.304982	-0.11276	0.0396037	-0.0410185	0.0942404	0.0880238	0.158442	0.117374	-0.14523	0.314296	-0.021761	0.0568584	0.0469931	0.144932	0.0721937	0.0627738	0.20639	-0.160169	0.0558683	-0.152212	-0.188059	0.0602521	0.0511676	-0.086742	0.164365	-0.0154943	-0.0314049	-0.0502941	-0.274407	0.056022	-0.141369	-0.0282662	-0.163807	-0.0983799	-0.201629	-0.26529	-0.209843	-0.321515	-0.0431099	-0.119339	-0.228479	-0.0403577	-0.00969524	-0.0490482	-0.148879	0.0618491	-0.0847606	-0.173806	0.0198858	0.0155417	0.0639668	0.048694	-0.250107	-0.0510004	-0.227328	-0.199545	-0.0511338	-0.31731	-0.149123	-0.255375	-0.342066	-0.196285	-0.100606	-0.122379	-0.119704	-0.16768	-0.13063	-0.134186	-0.203637	0.0027457	0.0444995	0.123576	-0.0565548	-0.179023	-0.190898	-0.272486	-0.179794	-0.123151	-0.0305508	-0.108316	-0.17328	0.077192	0.083481	-0.323344	-0.0301281	0.223456	0.217952	0.178051	-0.0229401	-0.175068	-0.0548275	-0.145981	-0.0770151	-0.149748	-0.154513	-0.0921533	-0.160991	-0.096922	-0.0647203	-0.168073	-0.137218	-0.0524961	0.061483	-0.0614704	-0.0373188	-0.163356	-0.062822	-0.0905755	-0.231451	-0.101885	-0.20038	-0.0445418	-0.192293	-0.0181999	0.161963	-0.0145432	-0.00548175	-0.0682921	0.161908	0.0227549	-0.190445	0.117909	-0.123045	-0.17612	-0.0591452	-0.110232	-0.169897	-0.151778	-0.0271966	-0.0664314	0.0661757	-0.00271673	-0.00169881	-0.0851676	-0.044947	-0.235799	-0.225557	-0.126371	-0.141548	-0.252931	-0.0240983	-0.0104716	-0.15419	-0.212614	0.0518276	0.135117	0.057697	0.00257798	-0.0778522	0.221785	0.121101	0.0896107	0.0805932	0.0379163	-0.0356137	0.0725454	-0.0695442	-0.042935	-0.0376946	-0.0898026	-0.322581	-0.156499	-0.248083	-0.305531	-0.165091	-0.395536	-0.213712	-0.187581	-0.310353	-0.221432	-0.225773	-0.137789	-0.0208341	-0.0805492	-0.257292	-0.0217376	-0.156309	-0.117678	-0.03332	0.145637	0.186611	-0.0904172	0.00781828	0.0733108	-0.00508399	-0.0764576	-0.1239	-0.138498	-0.124283	-0.205233	0.108559	-0.0597152	-0.0357909	-0.0315963	-0.0863014	-0.168549	-0.153001	-0.204733	-0.213543	-0.126336	0.15994	-0.11914	-0.173338	-0.181078	-0.186556	-0.178593	-0.0442315	0.00869377	-0.101812	0.0474226	-0.0645122	-0.15324	0.0328039	-0.068043	0.000186317	0.0282056	0.174168	-0.176886	-0.0297012	-0.0616088	-0.10584	0.00486939	0.00304383	-0.0464652	0.0266274	-0.0398328	-0.0710006	-0.0126547	0.0113763	-0.155349	-0.0900054	-0.0727229	-0.157771	0.0126813	-0.177105	-0.0347081	-0.0561877	-0.12389	-0.125486	-0.217899	-0.0279861	-0.101393	-0.0978419	-0.103698	-0.062475	-0.200207	-0.0143276	-0.0916195	-0.0995451	-0.097551	-0.110715	0.0492119	-0.0618739	0.200627	-0.0616974	0.0723067	-0.0416879	0.0120414	-0.0321277	-0.0222265	-0.2137	-0.0244911	-0.14539	-0.112429	-0.164386	-0.0935939	-0.141051	-0.0827385	-0.202314	-0.216206	-0.218373	-0.270573	-0.207191	-0.213341	-0.249568	-0.236981	-0.194778	-0.179864	-0.205869	-0.149941	-0.111617	-0.117224	-0.0691018	-0.105033	-0.0560686	-0.0367533	-0.0533999	-0.0817675	-0.033729	-0.124554	-0.0619918	-0.120634	-0.127323	-0.129038	-0.0369736	-0.0194248	-0.157704	-0.327117	-0.395219	-0.236456	-0.235546	-0.210451	-0.287535	-0.239086	-0.174593	-0.119852	-0.140325	-0.23641	-0.172728	-0.0668456	-0.127022	-0.15071	0.0240208	-0.0126454	0.0140219	-0.026873	-0.0654962	-0.0516298	-0.0721529	-0.0613602	-0.0906625	-0.0585872	0.0212082	-0.0242785	0.0137271	0.0541989	0.0336375	-0.0373816	-0.0700449	0.207163	-0.355163	-0.351572	-0.226891	-0.0740246	-0.160836	-0.0215483	-0.261395	0.0463486	-0.0305745	-0.0807383	-0.127256	-0.0319763	-0.0976707	-0.166315	-0.0889132	0.0527731	-0.0308088	-0.0433425	-0.0374702	-0.0372001	-0.175413	-0.104197	-0.0717729	-0.0634219	-0.141656	-0.119349	-0.059559	-0.0394736	0.101432	-0.226103	-0.192632	-0.19329	-0.0828329	-0.11098	-0.0778145	-0.221284	-0.215792	-0.269499	-0.102581	-0.175874	-0.0999973	-0.0703427	-0.122598	-0.0194505	-0.116438	0.0980384	0.100399	0.0368752	0.0842959	-0.0578802	-0.19386	0.0766568	-0.206929	-0.137543	-0.165756	-0.0500187	-0.220284	-0.0187209	0.0463311	-0.136969	-0.152378	-0.173542	-0.218619	-0.0634205	-0.0218846	-0.142305	-0.209447	-0.269701	0.0132285	-0.154858	-0.153903	-0.228551	-0.0267673	-0.0250548	-0.114663	-0.209419	0.0863979	-0.251401	0.15341	0.142187	-0.0899371	-0.0742638	-0.172563	-0.173048	-0.17872	-0.161122	-0.207212	0.00646394	-0.139505	-0.161976	-0.124929	-0.190911	-0.0153187	0.0344312	-0.0596037	-0.0062717	-0.103292	-0.0812054	-0.0876513	-0.0433414	-0.027879	-0.0848598	-0.0665239	-0.111144	-0.194292	-0.206953	-0.086264	-0.140731	-0.205231	-0.116497	0.127639	-0.0846133	-0.113764	-0.0367211	-0.194698	-0.178186	-0.163613	-0.190149	-0.144687	-0.269832	-0.198369	-0.0265833	-0.0345593	-0.219735	0.0663804	-0.050346	-0.15444	-0.0585942	-0.105344	-0.142887	0.0925882	-0.0762883	-0.195574	-0.208804	-0.271787	-0.248576	-0.0627426	-0.341058	-0.169067	-0.101821	-0.137421	-0.014776	-0.224694	-0.272907	0.0250243	-0.234126	-0.129108	-0.0435505	-0.0768964	-0.169502	-0.00543733	0.0582712	-0.121573	-0.117267	-0.133792	-0.156946	-0.0143061	-0.101585	-0.0224423	-0.13296	-0.131086	-0.175122	-0.0879237	-0.233376	-0.245482	-0.11147	-0.149828	-0.376527	-0.25569	-0.169548	-0.1365	-0.192007	-0.0104972	0.106741	0.0185364	-0.204564	-0.197173	-0.131126	0.0431128	-0.103118	0.0307095	0.00628518	0.161124	-0.165483	-0.13989	-0.023308	-0.224551	-0.086774	-0.175321	-0.177097	-0.189991	0.0239027	-0.177671	-0.277125	-0.150575	-0.0348014	-0.188769	-0.193371	-0.235018	-0.214114	0.17172	-0.0320918	-0.187089	-0.291355	0.0851954	-0.124979	-0.195095	-0.228505	-0.130735	-0.0721707	-0.170021	-0.159781	-0.107025	-0.369783	-0.220619	-0.083612	-0.303816	-0.147116	-0.279178	-0.152354	-0.231669	-0.279854	-0.0551064	-0.120545	-0.312063	-0.110679	-0.202299	-0.0801591	0.177034	-0.249705	-0.0816193	-0.207308	-0.186955	-0.00458267	-0.183851	-0.235044	-0.246337	-0.16648	-0.0951342	-0.300026	-0.0940912	-0.271145	-0.218513	-0.147469	-0.0685785	-0.0946537	-0.307424	-0.0508345	-0.16623	-0.19815	-0.0302303	-0.0362122	0.0318631	-0.188309	-0.158301	-0.193756	-0.057617	-0.129664	-0.11722	-0.107991	-0.119998	-0.262413	-0.119503	-0.0239334	-0.0691501	-0.12108	-0.19609	-0.284597	-0.00681227	-0.0726615	-0.103265	0.0177973	-0.0748355	-0.0781201	0.0386823	-0.0280985	-0.104464	0.060452	-0.293157	-0.0842871	-0.158776	-0.0531882	0.00719605	-0.0470945	0.0445551	-0.176522	-0.0800918	0.041914	-0.134774	-0.12088	-0.164222	0.0462244	-0.151571	-0.000397673	-0.115052	0.0294475	0.0420359	-0.117653	-0.0116369	-0.129083	-0.121386	0.102037	0.0227004	-0.0130341	-0.13947	-0.0303494	-0.278612	-0.0295104	0.00302726	-0.118099	-0.0444864	-0.0898016	-0.115868	-0.00582083	-0.159781	-0.045441	-0.0803299	-0.00411424	-0.197748	-0.130022	-0.11688	-0.0843321	-0.0907813	-0.115139	-0.253847	-0.171891	-0.196324	-0.152881	-0.0595673	-0.268404	-0.112551	-0.103089	0.0947438	-0.125946	-0.0609895	-0.0327222	-0.00328151	-0.113383	-0.199071	-0.123823	0.229706	-0.144682	-0.189677	-0.118077	-0.183704	-0.306256	-0.0162971	-0.255464	-0.17615	-0.0139049	-0.00861936	0.177832	0.477919	0.368143	0.413097	0.111801	0.127771	0.0562959	-0.0656033	0.0435675	-0.0201432	0.20419	0.0394205	0.355656	0.366258	0.215944	0.362155	0.308511	0.206968	-0.0463431	0.0409691	0.0118598	-0.0734285	0.0697306	0.0246133	-0.0873923	0.0984509	-0.099319	0.101784	0.0034381	-0.134671	-0.221263	-0.144063	-0.0320775	-0.125982	-0.00511061	-0.0460064	0.0274276	-0.0718464	0.0579039	0.123569	-0.0275502	0.0854955	0.0571882	-0.137455	-0.18168	0.0464112	-0.0469432	-0.0904279	-0.121332	-0.108211	-0.216109	-0.0570735	-0.0209306	-0.0795091	-0.245552	-0.16996	-0.15768	-0.0038811	-0.151263	-0.0330897	-0.158769	0.127606	0.00586556	0.000103189	0.0251479	-0.0701105	0.0681104	0.0348561	-0.0106514	-0.223258	-0.155558	-0.189082	-0.201354	0.123776	-0.195772	-0.177364	-0.013983	-0.149642	-0.164227	-0.0183089	-0.0736508	-0.227271	-0.228289	-0.255993	-0.190156	-0.171622	-0.0205652	-0.0693153	-0.189686	0.089739	-0.0205515	-0.02071	-0.0425311	-0.0306229	-0.218033	-0.230072	-0.053987	-0.0903887	-0.113454	-0.233157	-0.274345	-0.228018	-0.118503	-0.0837173	0.145904	-0.206081	-0.37445	-0.952358	-0.283115	-0.46618	-0.365314	-0.452071	-0.349737	-0.429449	-0.347582	-0.408352	-0.235653	0.0471157	-0.101373	-0.153612	0.0374175	-0.16549	-0.0828485	0.0787021	-0.117103	0.0787422	-0.315729	-0.157062	-0.0312716	-0.101215	-0.103132	-0.0882638	-0.154123	-0.224865	-0.00575487	-0.0827844	-0.178527	-0.120354	-0.0496576	0.0691146	0.0415146	-0.167738	-0.334352	-0.157225	-0.0172859	-0.0615556	-0.0958488	0.105639	0.0324049	0.00637494	-0.0530537	-0.123855	0.0131904	0.0189484	0.120318	0.159936	0.0332827	0.26437	0.174713	0.0214454	-0.170171	0.111294	-0.109628	-0.0947352	-0.00353269	-0.0387094	-0.00437632	0.119672	0.0077814	-0.0443653	0.0385039	0.146239	0.0384669	-0.287698	0.0010188	0.0254009	-0.503607	-0.0966857	-0.0511207	-0.0719408	0.0388615	0.0349277	-0.295676	0.157901	0.102429		0.384327	0.109861	-0.0417528	0.00765763	-0.138327	-0.100373	-0.0617005	-0.0268491	-0.00333432	0.147279	-0.128982	-0.026623	-0.135461	-0.124382	-0.0252629	-0.106067	-0.00079024	-0.0437737	0.0585073	-0.0714098	-0.109586	-0.137863	-0.104193	-0.0830591	0.0198593	0.00167571	0.0231814	0.0181602	0.03576	0.0332502	-0.00226137	0.13624	-0.0978355	-0.100805	-0.151553	-0.0995714	-0.161306	-0.0527449	-0.03315	-0.156909	-0.150004	-0.135144	-0.00480903	-0.0792861	-0.0409252	-0.111671	0.0150598	0.218354	-0.1532	-0.0977465	-0.00646159	0.0698919	-0.0615702	-0.10366	-0.025577	-0.0733584	-0.172515	-0.0745589	-0.0718699	0.00971553	-0.108018	0.0219851	-0.165321	-0.235563	-0.148942	0.014557	-0.0900659	-0.141645	0.0976726	-0.161077	-0.168045	-0.197663	0.0122461	-0.106559	-0.128276	-0.266781	-0.261457	-0.152592	0.0257255	-0.202214	0.119072	0.0336651	-0.160131	-0.00716383	-0.144115	0.0236522	-0.00936482	-0.149589	0.0489494	-0.109574	-0.09408	-0.142732	-0.0658799	-0.0844877	-0.155411	-0.139917	0.183264	-0.0112153	-0.179038	-0.0449039	-0.176717	-0.180338	-0.210809	-0.225712	-0.16824	-0.236927	-0.11687	-0.0790652	-0.167137	-0.124229	-0.206509	-0.15597	-0.0357639	-0.292539	-0.115331	-0.257169	-0.0596706	-0.280297	-0.0804562	-0.243292	-0.28069	-0.123628	0.0470808	-0.298908	-0.106079	-0.0629851	-0.117354	-0.255581	-0.0850965	-0.313132	-0.120778	-0.23732	-0.182691	0.00978212	-0.246262	-0.175895	-0.0494924	-0.0968623	-0.1942	0.00504357	-0.15846	0.0700866	-0.225206	-0.131122	-0.074606	-0.191611	-0.232243	-0.190853	0.0525508	-0.00836536	-0.134267	-0.185411	0.0464413	-0.236156	-0.0607712	-0.145149	-0.223469	-0.142156	-0.165943	-0.0184798	-0.174787	-0.33779	-0.160085	-0.131526	-0.0846189	-0.306883	-0.0872462	-0.101407	-0.16607	-0.216152	-0.16534	-0.157831	-0.193701	-0.21709	-0.187114	-0.173861	-0.189272	-0.162226	-0.141735	-0.255654	0.0385816	-0.039612	0.104838	-0.0467548	-0.152381	-0.0897279	-0.208407	-0.188424	-0.208049	-0.166428	-0.343122	-0.0247824	0.0896747	-0.094221		-0.112149	-0.326041	-0.214006	-0.09854	-0.157022	-0.115337	-0.255373	-0.179661	-0.14409	-0.117156	-0.185814	-0.0937813	-0.176909	-0.17278	-0.255742	-0.146155	-0.13705	-0.139554	-0.228326	-0.129069	-0.234338	-0.252255	-0.262955	-0.0923558
P10_0h	0h	10	heterogeneous	[20-32]	male	25.9472	0.94685	0.0176953	0.0830663	0.009969	-0.0583027	-0.116121	-0.0512093	-0.335977	-0.219929	-0.258919	0.121264	0.000227902	-0.224281	-0.0930089	-0.309298	-0.16554	-0.180317	-0.122814	0.0459175	0.123584	-0.0112657	-0.158469	-0.0432026	-0.0229628	-0.171732	-0.0178837	-0.0133178	-0.125814	0.325197	0.288619	0.383862	0.30956	0.276703	0.28294	0.342582	0.244177	0.317243	0.349696	0.206881	0.27571	0.119731	0.154694	0.0837993	0.00398082	0.00798712	0.0998446	-0.0953476	0.112307	0.164293	0.110591	0.155763	0.189885	-0.0933445	-0.129765	0.0223152	0.00571839	-0.0470957	-0.0262174	-0.145241	-0.10693	0.119749	0.0537739	0.406308	0.407779	0.362454	0.25613	-0.15563	0.214639	0.0517322	0.357124	0.385162	0.394745	0.375302	0.336819	0.306756	0.540109	0.39754	0.389759	0.330931	0.0381753	0.0355764	0.0640635	0.251894	0.11674	0.059075	0.063733	-0.156053	-0.215782	0.227931	0.0313718	0.0915009	-0.111943	-0.00443922	-0.161299	-0.0888737	-0.286148	-0.127686	-0.248759	0.0750285	-0.11126	0.102372	-0.214267	-0.0854419	-0.0744403	-0.104378	-0.140724	-0.149973	-0.154755	-0.0236528	-0.0421624	0.100962	-0.0753946	-0.0354593	0.184272	0.178058	0.0772529	0.0717108	-0.0899401	-0.0267451	0.0250246	0.155449	0.040486	0.208756	-0.146868	-0.0568497	-0.112408	-0.0862664	0.042751	0.0586717	0.0735889	-0.193419	-0.104278	-0.0531162	-0.143873	-0.13528	-0.0513471	-0.11359	-0.196743	0.0106233	0.129926	-0.107379	0.0349883	0.0565478	0.0250878	-0.0378581	0.0818144	-0.112502	-0.219986	0.114319	0.118808	0.0403335	0.20214	-0.00446088	-0.117725	-0.0593659	-0.0706578	0.00512298	0.109015	0.0518599	-0.0635634	-0.0228086	-0.103908	-0.0201902	0.0580115	0.0966867	0.236582	0.08099	0.0741251	-0.020501	0.0172143	0.0946449	0.128577	-0.0199268	-0.0188767	-0.00778135	0.116279	0.0822373	0.109924	-0.0128819	0.166189	0.161839	-0.00907486	-0.149653	-0.13203	-0.00736715	-0.00738142	-0.0585036	-0.0868437	-0.10582	-0.119686	-0.0844283	-0.170127	-0.172202	-0.0454026	-0.188348	0.104115	-0.0350739	0.079489	-0.0335495	0.115316	0.501868	0.557163	0.462476	0.171274	-0.0458836	0.0838941	0.00252256	-0.0495704	-0.159733	-0.139544	-0.0918297	-0.0851065	-0.112055	0.096583	-0.10948	-0.317536	-0.106628	-0.168382	-0.0159792	-0.112522	-0.0834531	-0.208348	-0.165706	-0.211515	-0.189371	-0.0457839	0.0515323	-0.143084	0.217984	-0.103579	0.197538	0.314269	-0.00459821	0.526175	0.455145	-0.075892		-0.0271859	-0.0992293	-0.0742712	-0.0469631	0.046767	0.0170432	-0.0657341	0.0428864	0.164821	-0.174809	-0.0653268	-0.109215	-0.189128	-0.0610985	-0.246664	-0.262858	-0.171685	-0.220024	-0.150623	-0.00905627	-0.0709457	-0.117792	0.138927	-0.0526281	0.401714	0.350975	0.125316	0.607961	0.391543	0.318762	0.0133526	0.2982	-0.0148624	-0.186101	-0.126884	-0.098522	-0.0851942	-0.16644	-0.248602	-0.191377	-0.369477	-0.272888	-0.170466	-0.384819	-0.288477	-0.257017	-0.416515	-0.177588	-0.142695	-0.177113	-0.152023	-0.198422	-0.0280074	-0.102972	-0.0956945	-0.157584	0.0957459	0.0130516	0.104747	-0.0110671	-0.035773	0.0727653	-0.032268	0.107827	-0.076808	-0.112861	-0.123245	-0.0270503	-0.0184924	-0.0398319	-0.151195	-0.177813	-0.214228	-0.118146	-0.187458	-0.200753	-0.184457	-0.139632	-0.136248	-0.051415	-0.127664	-0.0892104	-0.0697288	-0.113418	0.0133527	0.0193324	-0.0898424	-0.000462454	-0.0358651	-0.058426	0.00110114	-0.0973695	0.00608417	-0.156746	0.0210503	-0.0507286	-0.122521	-0.00965459	-0.0538148	0.0207606	-0.0602944	-0.027254	-0.136292	-0.123907	-0.150513	-0.164501	0.0335596	-0.30609	-0.208077	-0.239564	-0.189298	-0.151658	-0.109842	-0.0825382	-0.123363	-0.125703	-0.191394	-0.219063	-0.0432756	-0.091296	-0.197265	-0.194663	-0.141008	-0.146081	-0.114961	-0.183259	0.0518124	-0.0390068	-0.00609654	-0.0624417	-0.180091	0.0637407	-0.143662	-0.0228338	-0.0516892	-0.0146078	-0.134487	-0.0681746	-0.179245	0.269374	-0.188915	-0.0331491	-0.248545	-0.33828	-0.245069	-0.22298	-0.21007	-0.133861	-0.169007	-0.0749621	-0.0829573	-0.143588	-0.201412	-0.189015	-0.179047	-0.0690748	-0.138119	-0.101723	-0.119206	-0.108618	-0.0450624	-0.0324749	-0.0771265	-0.0473496	-0.0410022	-0.0318105	-0.00483531	-0.00487287	-0.00127285	-0.145341	-0.198379	-0.130042	-0.129466	-0.0744107	-0.334495	-0.134324	-0.133008	-0.0882963	-0.075845	-0.02916	-0.112345	-0.135612	-0.0623727	-0.177361	-0.209877	-0.0571164	-0.121358	-0.0904992	-0.12959	0.0956062	-0.116292	-0.0320651	-0.294121	-0.0569559	-0.0459686	-0.149384	-0.0685667	-0.0996415	0.036782	-0.186484	0.12147	0.0538853	-0.0483458	0.0800808	0.0110782	0.00725905	0.136951	0.2939	-0.229882	-0.226429	-0.126321	-0.0656793	-0.131242	-0.160603	-0.098542	-0.0917309	-0.116437	-0.0576811	-0.0473342	-0.0192684	-0.017347	-0.186066	-0.0926452	0.0132051	-0.190613	-0.0419285	0.00794536	0.00221744	-0.0753385	-0.113204	-0.309547	-0.112722	-0.19961	-0.164896	0.0738269	-0.0222283	0.241518	-0.120265	-0.0965925	-0.0853543	-0.22249	-0.181902	-0.165839	-0.324817	-0.238525	-0.170543	-0.0646685	-0.236556	-0.0658749	-0.157095	-0.123231	-0.0414012	-0.146264	-0.136425	-0.170046	0.00774844	-0.138418	-0.0682367	-0.141553	-0.135281	-0.168759	-0.201646	-0.191056	-0.277349	-0.302982	-0.328341	-0.0862825	0.0622173	-0.190732	-0.103849	-0.299269	-0.24007	-0.162885	-0.167873	-0.210086	-0.277667	-0.27113	-0.278788	-0.248788	-0.164408	-0.263318	-0.16723	-0.313078	-0.162668	-0.0618549	-0.398324	-0.00489067	-0.0135875	-0.244842	-0.0433319	-0.396732	-0.314044	-0.316463	-0.197193	-0.241324	0.00421696	-0.180105	-0.269244	-0.248954	-0.333817	-0.316151	-0.048934	-0.183702	-0.0361427	-0.101362	-0.183315	-0.178355	-0.270179	-0.0543014	-0.227392	-0.0660781	-0.129822	-0.273409	-0.199018	-0.127192	-0.261647	-0.176971	-0.183609	-0.0353899	-0.213821	-0.0968814	-0.146858	-0.214529	-0.163369	-0.190193	-0.18838	-0.174682	-0.0781082	-0.135925	-0.116904	-0.15695	-0.11448	0.00474303	-0.0735147	0.0273546	-0.145629	-0.189741	-0.137216	-0.211974	0.0173069	-0.0489801	-0.315465	-0.0168459	-0.133197	-0.123743	-0.0996603	-0.0709404	-0.0788437	-0.130052	-0.132194	-0.2328	-0.202468	-0.183353	-0.301481	-0.29568	-0.0406384	-0.11639	-0.102622	-0.0930523	0.024673	-0.0994721	-0.0441772	-0.0515691	-0.0603977	-0.142619	-0.0728946	-0.0856846	-0.0485991	-0.105937	0.0178797	-0.0294429	0.0031913	-0.206662	0.0911425	-0.0300323	-0.217676	-0.00967356	-0.0106816	-0.0453762	-0.200246	-0.0652974	0.175693	-0.00459738	-0.149415	0.0548372	0.0283172	0.026666	-0.0374563	0.09566	0.0582234	0.209986	0.246037	0.0792067	0.186785	0.112933	-0.026733	0.119642	0.0324397	0.17814	-0.0213963	0.0825883	-0.056691	-0.00673102	0.0229041	0.0801993	-0.0256444	0.0391612	-0.0495452	0.124035	0.129167	-0.0165598	-0.0894618	0.0251636	0.111055	0.206993	0.224385	0.123679	0.00741573	-0.0274455	0.0425508	0.00211762	-0.034997	0.217372	0.0193041	0.286817	0.24005	0.226465	0.0461588	0.0698736	-0.0143152	0.229109	-0.0529045	-0.0163722	0.0371693	0.0863139	-0.0109136	0.0973325	0.0820366	0.298843	0.179709	0.210335	0.243101	0.196565	0.191597	0.145424	0.113191	0.170041	0.068429	-0.0125953	0.112153	-0.0488486	0.05682	0.0120198	0.0752092	0.0263122	-0.0463482	-0.0090769	0.0644024	0.136505	0.0662035	0.00543679	0.209748	0.15219	0.0514513	0.0976109	0.0510019	-0.0149845	0.064471	-0.0102448	-0.163598	0.115287	0.0990669	0.157187	0.0046285	0.00154537	0.118949	0.0183671	0.169596	0.0852461	0.0732187	0.037109	0.0120677	0.0565488	0.00571934	0.1727	-0.0117221	-0.0867547	-0.115206	0.144358	0.0483223	0.0650897	0.088352	0.0178598	-0.0503712	-0.00491564	-0.0137731	0.123604	-0.128134	-0.0949686	-0.0220586	0.131973	0.156847	-0.0328892	0.153691	0.0248642	0.043266	0.0253314	-0.0106633	0.0768259	0.305446	0.224982	0.0831495	0.11744	0.0977516	0.0622836	-0.0457342	0.0965498	0.0142693	0.00207073	-0.142636	0.0680032	0.0301073	-0.109296	0.0146482	0.104997	-0.0232996	-0.0464954	-0.00711456	-0.194978	0.00709541	-0.0418039	0.0203968	0.0365925	0.0426665	-0.0114697	-0.0380084	0.010051	0.0986506	-0.00165105	-0.00323193	-0.0927612	-0.0922447	0.0958081	-0.00893203	-0.0368847	0.0982004	-0.0730811	0.0125352	0.0132293	0.114479	0.147728	0.0516379	-0.0160081	-0.0587321	-0.0751682	-0.0453863	-0.0136152	-0.0804703	-0.0418686	-0.195951	0.0442161	0.185735	-0.0739106	-0.159603	-0.0167122	0.0346762	-0.0647018	0.0298391	0.0974738	-0.107803	-0.0491934	0.0465065	0.102489	-0.0213989	0.0881239	-0.0751258	-0.149533	-0.0275941	0.1921	0.089141	0.0356579	-0.00727537	-0.0966131	-0.0267089	0.00200363	-0.099116	-0.0165144	-0.0353645	-0.0704214	-0.0985757	0.0238772	-0.0589096	-0.0685419	0.144773	-0.00681028	0.0606681	0.0318359	0.0507982	0.215597	-0.02727	-0.0278039	-0.0998495	0.00493796	0.0215708	0.0819502	0.0517994	0.0272677	-0.118914	0.112013	-0.166597	0.203099	-0.150762	-0.132388	-0.168803	-0.156631	-0.0686646	-0.0904529	0.0491112	-0.195	-0.150251	-0.120812	-0.0434443	-0.168243	-0.184767	-0.130683	-0.129895	-0.181459	0.00494781	-0.193407	-0.0863463	-0.10287	-0.0523795	0.0304556	-0.0812862	-0.142977	-0.156509	-0.101934	-0.161012	0.00754402	-0.0710714	-0.0758341	-0.145853	-0.105839	-0.0671351	-0.144113	0.083346	-0.0512343	-0.0856796	0.00458189	-0.12612	-0.0905119	-0.0514973	-0.0144576	-0.13684	-0.0973121	-0.170246	0.0441423	-0.0391021	0.0467471	-0.236495	-0.0974395	-0.113944	-0.0806438	0.422338	0.0155267	-0.210184	-0.72472	-0.10296	-0.0975885	-0.220252	-0.0997615	-0.0359342	-0.0529777	-0.0336722	-0.126754	-0.0949835	0.422217	0.387751	-0.0943704	-0.0571752	0.206981	0.139237	0.122857	0.0148491	0.253462	0.058436	0.0313246	0.00465919	0.00948403	0.0217045	0.0694996	-0.198531	-0.0797714	0.0598585	0.0291009	0.0951291	-0.0628118	0.0306132	0.088308	0.075279	0.0331042	0.00176861	-0.026215	-0.116419	-0.00101914	0.0681494	-0.0175223	0.17425	0.0970397	-0.0444463	0.184699	-0.0516207	0.0510842	0.294261	0.364471	0.11652	0.26429	0.117987	0.0950284	0.324205	0.116748	0.148842	0.177853	0.045481	0.125177	-0.0309661	0.157538	0.129774	-0.00706251	-0.053632	0.0268671	0.0310968	0.0665741	-0.00621616	0.0039167	0.181196	0.0104711	0.138383	0.128137	0.0383689	0.0194154	0.0988055	0.0447392	0.114422	0.133962	0.112303	0.0218808	0.074114	0.0907289	-0.016918	0.0735678	0.090599	0.161347	0.125649	0.23987	0.0357408	-0.142273	0.0476314	0.0575514	-0.00278813	-0.0307863	-0.0277781	0.009247	-0.0831706	0.0130906	0.0050084	0.11889	0.112131	0.113307	0.19356	0.107708	0.0412737	0.0625534	0.0113252	-0.0124563	0.00135444	0.0167133	0.124962	0.0852373	0.218457	0.063623	0.0466035	0.055914	0.125215	0.0813618	0.0491827	0.0370028	0.0488346	-0.0111332	-0.0379697	-0.0119183	-0.0551094	0.0992556	0.0459157	0.0343559	0.0416511	0.159376	0.0261986	0.0250764	0.0157339	-0.0162718	0.0217459	0.0614516	-0.161837	0.115636	0.194209	0.137623	0.0514979	0.0795926	0.0763804	0.219588	-0.00447814	0.0476561	0.212062	-0.0539778	0.0106666	-0.0528847	-0.0621886	0.00510197	0.147308	0.0154812	0.0818745	0.11909	0.0280536	-0.0601796	-0.194086	-0.0544649	-0.0531505	0.0675048	0.10127	0.0676656	0.123014	0.0545763	0.0513582	0.0696655	0.117759	0.0377032	0.111637	0.0372077	-0.102786	-0.132029	0.0576571	0.00182781	-0.0341255	-0.0701877	0.0237322	0.101949	-0.0204841	0.0025487	0.104952	-0.0398715	0.0808184	0.0169057	-0.0248847	0.0775666	-0.127164	0.0627355	0.0785348	-0.0354457	0.0481088	-0.0296272	-0.039032	-0.0226771	0.0120488	0.142276	0.138145	0.141634	-0.0612631	0.0523824	-0.0499771	-0.0771428	0.0957349	0.0656112	0.0118926	0.0445641	0.0521528	-0.0423985	-0.0803903	0.017503	0.0360314	0.0254603	-0.0299055	-0.0615462	-0.138461	-0.0147165	-0.112709	0.0411578	-0.0539111	0.0353448	0.180559	0.032469	0.0281015	-0.0205455	0.132945	0.0936501	0.103178	-0.014505	-0.016564	-0.0526669	-0.116697	-0.018318	0.163305	-0.02434	0.104143	-0.046718	0.0595537	-0.218181	-0.0626195	0.150636	0.0484981	-0.0443176	0.00304971	0.0898029	0.0472544	-0.0544373	-0.0693365	-0.0881873	0.0614118	0.0616799	0.0485774	-0.0468157	-0.0107181	0.0523745	0.0348913	0.0256412	0.0621884	0.115933	-0.104639	0.127691	-0.0259091	-0.08824	-0.0213211	0.102961	0.0619069	0.0197216	-0.0540475	0.106749	0.0447348	0.0428772	-0.00666824	0.0614535	-0.034207	0.0973633	-0.149463	-0.045381	-0.046781	-0.105234	-0.0171031	0.0451717	-0.0268502	0.0416528	-0.0443012	0.019466	0.00389316	0.0720007	0.0880974	0.0282238	0.158276	0.0146779	-0.119497	0.0239628	-0.0672247	-0.0365352	-0.113418
P10_3h	3h	10	heterogeneous	[20-32]	male	25.9472	0.94685	-0.277363	0.27393	0.0428064	0.0960823	0.260099	0.233627	-0.0908048	-0.0606152	-0.0817639	-0.0383266	0.239515	0.0137813	0.0391833	0.108979	-0.093292	-0.0387733	0.0739221	-0.0378323	0.0114652	-0.100199	-0.0656587	0.0342289	-0.037263	-0.0886129	-0.0376349	0.00774559	-0.342746	0.369533	0.314738	0.517364	0.279643	0.244941	0.179299	0.428069	0.376987	0.367372	0.342003	0.0870285	0.150927	0.0464992	0.0458219	0.0176473	-0.0341896	0.0968744	0.231068	0.178912	0.45608	0.212936	0.0530686	0.0816127	0.164921	-0.0620999	-0.0424887	0.058674	0.159731	0.213843	0.0481645	-0.0846418	-0.125825	-0.205391	0.110133	0.209299	0.231427	0.228804	0.229649	-0.283446	0.129745	0.00748191	0.332222	0.251796	0.268979	0.252171	0.231474	0.314768	0.42161	0.200384	0.158466	0.171119	-0.126249	-0.0271228	0.0377117	0.264462	0.151803	0.122485	0.209851	0.300848	-0.145672	0.238472	0.161483	0.0481103	0.0338842	-0.0613494	-0.118066	-0.151035	-0.146569	0.0988166	-0.085269	0.141438	0.193624	0.175953	-0.119918	-0.0750531	-0.0289189	0.00623008	0.0359772	-0.11884	-0.0474852	0.194903	0.251738	0.00807277	-0.000954061	-0.0201191	-0.0599252	0.07262	-0.201305	0.00531312	-0.0300221	0.224387	-0.052148	0.256823	-0.120011	0.136809	-0.0362998	0.0168856	0.0403842	0.133121	0.200411	0.0239111	0.281185	-0.0308372	0.184369	0.0299959	0.0900148	0.170055	0.137157	0.285685	-0.0418715	0.193305	0.167125	-0.0777722	0.0664447	0.0792399	0.163466	0.196934	0.295606	-0.0375432	-0.011013	0.349955	0.271274	0.247308	0.257175	0.269343	0.0266343	0.00226669	0.0324283	0.0240269	0.200352	0.0657533	-0.0928333	0.134473	0.111915	0.199508	0.175359	0.0306881	0.0712722	0.194445	0.119396	0.13622	0.0516064	0.066366	0.244101	0.146764	0.0473744	0.0463791	0.127405	0.0909145	0.275164	0.160715	0.234847	0.322098	0.166059	0.16045	0.166709	0.0706939	0.130373	0.192841	0.0316374	-0.0130192	-0.0249284	-0.117068	-0.0696782	0.0368809	-0.0605456	0.0570409	0.14637	0.0232547	-0.0442755	-0.180588	0.0866718	0.402497	0.42455	0.396256	0.154927	0.0324439	0.0141109	0.0986444	0.0305623	-0.0264867	0.0059352	0.100806	-0.0477936	-0.0250472	-0.0105587	0.0159006	-0.118321	-0.027999	-0.0132943	0.0599025	-0.00626698	-0.101222	-0.120186	-0.102618	-0.120017	-0.0941555	-0.0986534	-0.0141733	-0.0828359	0.0661053	0.13379	0.267056	0.234302	0.0480144	0.530185	0.358239	0.16729	0.302663	0.0371622	0.0912238	-0.0382684	0.0803092	0.167322	-0.0654522	0.109325	0.130852	0.0612611	-0.117303	-0.0311695	0.0164434	-0.00700708	-0.00201552	-0.109356	-0.0946031	-0.140678	-0.191756	0.00423935	0.0200732	-0.186375	0.149557	0.217429	0.0163606	0.363198	0.321549	0.0724289	0.544082	0.350825	0.20511	-0.147597	0.219399	0.0211039	0.0669927	-0.0113174	0.090515	-0.0526665	-0.101377	-0.08411	0.0363308	-0.266428	-0.111302	-0.0850331	-0.244229	-0.133404	-0.119125	-0.292656	0.0320836	-0.128885	-0.000141412	-0.0179684	0.0753796	-0.237278	0.072701	-0.0531677	-0.0388066	-0.0977329	-0.029085	0.118339	-0.0786907	-0.0148956	0.00302675	-0.0403353	0.00696891	0.040759	-0.0349301	0.00743998	0.0365558	-0.0869219	0.0301363	0.00375705	0.00265669	0.0887375	-0.0747464	-0.120143	-0.188581	-0.159954	-0.141107	-0.0831791	0.00427775	-0.165031	0.00726458	0.0241642	0.0153192	-0.10597	0.0739861	0.0531731	0.125936	0.119265	-0.150888	0.0489263	-0.0818923	-0.031465	0.0606773	-0.15248	-0.0442251	-0.0210555	0.103692	-0.0556729	0.0134653	-0.0636264	-0.074131	-0.0067429	-0.0861085	-0.0431531	-0.0669845	0.0949886	0.00821469	-0.0911141	-0.0661646	-0.124573	-0.215831	-0.0580763	0.137755	-0.0525131	-0.108399	0.0152106	-0.109243	0.00242408	0.0301222	-0.0776184	-0.0481508	0.100519	0.00531005	-0.087829	-0.122576	-0.00135187	0.0586455	-0.0562652	-0.000363957	-0.0159439	0.107164	-0.0947805	-0.0834706	-0.0727788	0.0606609	-0.16575	0.00581337	0.0699446	0.0137494	-0.0343664	-0.0205269	-0.152949	-0.091896	-0.155536	-0.0890752	-0.0601059	-0.01765	-0.112758	0.0801289	0.0417562	-0.0266816	-0.00416648	-0.0269595	-0.0800467	-0.097906	-0.103161	-0.091321	-0.0370627	-0.129824	-0.0382362	-0.0514373	-0.0487067	-0.0420834	-0.0270531	0.0629488	-0.0792458	0.0585445	-0.0944515	-0.013769	-0.151228	-0.100786	-0.0629957	-0.113871	-0.12631	-0.0369335	-0.0741113	0.0121939	-0.0949521	0.0231695	0.0144495	-0.0582469	-0.0560899	-0.018665	-0.00839102	-0.0307317	-0.0697131	-0.189424	-0.0820652	0.0992132	-0.0755034	-0.0579552	-0.0029892	-0.0995124	-0.0696326	0.0072981	0.128605	-0.0599001	-0.0973321	-0.0116299	0.0306944	0.0477539	0.0464731	0.120166	0.0228602	0.0350207	-0.0376208	0.225204	-0.169406	-0.0663991	-0.124407	-0.0924786	0.00371363	-0.0610506	-0.126684	-0.0330716	-0.0524629	-0.0455759	0.0631162	-0.0135422	0.0537807	0.0365399	0.170643	0.00900359	-0.0172477	0.0672587	-0.0124056	0.200605	-0.0194874	-0.212574	-0.074908	-0.125213	-0.067485	-0.0366891	-0.117747	0.0207681	0.142902	0.0257677	-0.0204446	0.0226108	-0.135921	-0.0453374	-0.0512123	-0.0503047	-0.109261	-0.150006	-0.0763949	-0.167153	-0.0946585	0.015081	-0.0310209	-0.0146476	0.0182789	-0.0777769	-0.074284	-0.0528188	-0.073329	-0.0045491	-0.0486364	-0.0511629	-0.240557	-0.146009	-0.133595	-0.164845	-0.192782	-0.199849	-0.0679975	0.0352644	-0.198051	-0.0411724	-0.0260115	-0.00466713	-0.0887376	-0.112865	-0.141545	-0.145413	-0.16518	-0.119537	-0.115262	-0.154682	-0.139071	-0.108752	0.0694994	-0.241711	-0.036068	-0.292265	-0.112094	0.137211	-0.127794	-0.141234	-0.186869	-0.236372	-0.261553	-0.157056	-0.0662404	0.0368986	-0.0799773	0.0721149	-0.158526	-0.113696	-0.15644	0.0422334	0.019736	-0.114618	-0.13928	-0.110099	-0.121654	-0.0801732	-0.149075	-0.144202	-0.0276772	0.0317305	-0.106044	-0.068304	-0.00263789	-0.12543	-0.0472164	0.0570773	0.00519602	-0.189471	-0.0714343	-0.0493316	-0.157712	-0.161066	-0.128402	-0.187404	-0.118085	-0.0367421	-0.266281	-0.0281779	-0.0387891	-0.15053	0.0411793	-0.0275477	-0.0783348	0.185722	-0.258555	-0.0582073	-0.10094	-0.12599	0.0939529	-0.0338563	0.00383185	0.0294325	0.0526544	0.00930304	0.0700523	0.0246278	-0.000596567	0.0921888	-0.132908	-0.220356	-0.112801	-0.107398	-0.143231	-0.185575	0.0572922	-0.027769	0.073032	0.2041	0.0439109	0.0265768	-0.0356456	0.0214209	0.0588148	0.0164466	-0.0772784	0.0347327	-0.0701465	-0.0806736	0.0869954	-0.0319386	-0.0542699	-0.0044707	0.113423	-0.0374641	-0.0366101	0.192804	0.135191	-0.0526746	-0.0119557	0.127918	-0.121831	-0.124791	-0.041647	0.0233708	-0.0509724	0.123625	-0.00137552	-0.00553872	-0.013493	0.155709	0.118265	0.0929834	-0.113677	0.0669953	0.0333957	0.0728492	-0.00431955	0.0114846	0.0661728	0.0478552	0.18346	0.17754	0.189177	-0.0101118	0.188334	0.0361849	-0.0112592	0.127494	0.0674107	0.129408	0.214728	0.113944	0.0491781	0.248415	0.00397657	0.084307	0.042701	0.119544	0.0757628	0.276407	0.161031	0.23832	0.346497	0.387412	0.255837	0.137961	0.0442228	0.142074	0.140852	0.0669	0.0627729	0.00624535	-0.00636401	0.261002	0.095762	0.215488	0.182444	0.0256698	0.175497	0.14243	0.0406512	0.0751096	0.0951598	0.0698636	0.182646	0.0781293	0.168918	0.00455812	0.313123	0.0621705	0.0808862	0.202338	0.109472	0.0619629	0.182508	0.0639683	0.109259	-0.0706741	0.0279598	0.147497	0.127456	0.0952195	0.104494	0.0837016	0.0526606	0.0524273	0.104512	-0.0241599	0.125615	0.00168916	0.148348	0.0565643	0.0381529	-0.0484213	0.135458	0.0141686	-0.0601092	0.066756	-0.010033	-0.0475821	0.0777735	0.0942182	0.0972034	-0.0910121	-0.025928	-0.0846578	0.0562607	0.0371219	0.0392928	0.0504947	0.0380058	0.0865402	-0.153724	0.166032	0.181177	0.0454684	0.0715727	0.19681	0.138898	0.0466272	-0.0605766	-0.105956	-0.0690285	-0.0216734	6.67925e-05	-0.0323383	0.185491	0.0802296	-0.0914237	-0.0820608	0.190487	-0.0176226	-0.0696371	0.0493824	-0.114033	-0.0913813	0.0174704	-0.0888318	-0.12981	0.0135734	-0.108443	0.0706925	0.0137159	0.0516632	-0.0433834	-0.0976392	-0.184244	0.0471691	-0.0295644	0.0596931	-0.0359343	0.0452538	-0.135767	-0.0194872	0.0513469	-0.0437784	0.179441	-0.00983348	-0.0446977	-0.0351142	-0.190206	-0.000987786	-0.00895578	-0.0389163	-0.159146	-0.062694	0.0592746	0.0630679	-0.0143667	0.0550216	-0.0720541	0.0589422	0.0359716	0.0825814	-0.088326	0.0800911	0.0533018	-0.00216094	-0.0476914	-0.0730478	-0.270646	-0.171559	-0.151203	-0.0261037	0.0337964	0.123742	0.0456224	-0.047235	-0.0968408	-0.00423403	-0.0785441	-0.207434	-0.107223	-0.181748	-0.122585	-0.183131	0.00523867	-0.168456	-0.0626831	-0.00336109	0.0477787	-0.0286559	-0.0116405	-0.0575998	0.00300036	0.0738864	0.0467295	0.0303495	-0.0882534	-0.0845705	-0.0046971	-0.0315807	-0.152907	0.0908325	0.0585304	-0.100718	-0.0471591	-0.0544627	-0.0711011	0.0172134	0.0122657	-0.126634	0.0510549	0.0177698	-0.0642546	-0.0290831	-0.019424	-0.0657045	0.00663101	-0.0201311	-0.119782	-0.0191652	-0.184868	0.0487299	0.0192788	-0.128471	-0.151217	-0.119601	-0.134981	-0.0561056	-0.162224	0.0471586	-0.104531	-0.0827183	-0.0200913	-0.0282828	-0.0267694	0.0141357	-0.0392655	-0.0233297	-0.0551397	-0.123597	-0.0723964	-0.167148	0.162187	0.00228633	0.00865946	-0.0713679	-0.15147	-0.0541856	-0.100996	-0.070421	-0.121323	-0.0275795	-0.0613035	-0.0285288	-0.0393907	0.0257459	0.137154	0.0553189	0.0947268	0.312419	0.0797282	0.0989884	0.044046	0.0506066	0.0288956	-0.0436768	0.0465903	0.0991021	0.18088	0.273374	0.312063	-0.0852415	-0.504165	-0.275231	-0.207384	-0.152527	-0.18182	-0.119909	-0.121016	0.0334263	-0.112156	0.229298	0.291479	0.186746	0.0926708	0.0830744	0.0381355	0.147215	0.196521	0.0644199	0.157607	-0.010857	-0.0673807	-0.0533908	0.0679348	0.102108	-0.0248406	-0.0171077	0.0670753	0.254771	-0.0980404	0.0397008	0.170909	0.0666865	0.192032	0.191763	0.143004	-0.0149901	0.0267388	0.113336	-0.0492876	0.147901	-0.0947433	0.152014	0.175491	-0.0945039	0.0763811	0.06756	0.0738146	0.0533004	0.0802183	0.0536708	0.0156851	-0.021517	-0.0511937	0.306201	0.0154691	0.0568854	0.124493	0.0425689	0.0668562	0.166252	0.019264	0.139683	0.0522067	0.0598078	0.173477	0.172051	0.0290242	0.0205178	-0.119067	0.119403	0.137818	0.0137131	0.0330787	-0.0369973	-0.060878	-0.100237	0.0393369	0.0162418	0.0001876	0.0185263	0.101095	0.0935172	0.0881793	0.0536153	0.0265778	0.178524	0.0344781	0.0292238	-0.0771096	-0.0283086	-0.0524001	0.118641	0.112718	0.0452476	0.0250331	0.0283384	0.00167756	0.0476819	0.0181046	-0.0416362	0.0409639	0.100942	0.0430656	0.134566	0.11699	0.0337694	-0.00451571	0.00818933	0.0206972	0.120756	0.00100283	0.124858	0.118305	0.22191	0.0166723	0.0143598	0.136309	0.0374269	0.0954054	0.119065	0.17809	0.173684	0.127315	0.102075	0.082525	0.0758581	0.0124374	0.0528585	0.0249575	0.0731929	-0.014313	0.0713399	0.0836891	0.000452363	0.0594333	0.131054	0.0719433	-0.0127715	0.0366468	0.069133	0.128821	0.00439408	0.122596	-0.0266353	0.0495934	0.0164248	-0.0424259	0.140566	0.0895803	-0.00589296	0.0117251	-0.00620296	0.0662255	0.0479348	0.00655599	0.070791	0.175981	0.114374	-0.0951935	-0.101248	0.118578	0.00713267	-0.034955	-0.0277718	-0.0112509	0.241576	-0.0475365	0.012953	0.0791475	-0.11346	-0.0401069	-0.0786019	-0.0116216	-0.0306511	-0.0128046	0.0632012	0.0822873	0.0258417	-0.0640674	0.0448392	-0.0151529	-0.032303	0.0371777	0.00420259	-0.0963419	0.0458686	-0.0294304	0.116121	0.037384	-0.0621709	-0.0876542	0.0494666	0.0847722	0.054989	0.0541896	-0.0280804	0.162689	0.12258	0.0401932	0.297067	0.0750227	0.136883	0.217617	-0.0457088	0.187606	-0.0580181	0.128497	0.0744229	0.0110701	0.0546812	0.0370832	0.24642	0.194899	0.0956432	0.261907	0.0403313	0.121661	0.0675805	-0.0300129	0.225788	0.14418	-0.0527518	-0.0222483	0.177719	0.200412	0.205012	0.0866963	0.148595	0.0157875	0.0421832	0.228142	-0.0319898	0.220806	-0.0501573	0.161026	0.107022	0.0377988	0.026762	0.119926	0.0987008	-0.188554	0.0116604	0.141807	0.00621216	0.0555913	0.0528636	0.131744	0.0021434	0.122423	0.0250284	-0.0138663	0.0287288	0.101181	0.192056	0.0167032	0.00966331	0.0986725	0.070413	0.048809	0.154534	0.128296	-0.0328618	0.153546	0.111616	0.199124	0.0201162	0.0407744	0.102437	-0.054458	0.104017	0.133647	-0.013896	-0.050457	0.0143609	0.162709	0.0666274	0.0839399	-0.0680252	0.110155	-0.0563326	0.0669481	-0.0345204	-0.10969	0.263053	0.0181885	0.00712222	0.020287	0.0395673	-0.0515191	0.142129	0.103532	-0.0380138	0.0407127	0.0947074	0.0335611	0.0128318	0.0519271	0.0364795
P11_0h	0h	11	heterogeneous	(44-56]	male	37.1141	0.956931	-0.383409	0.192742	0.127615	0.0645384	0.153413	0.145959	0.049399	-0.0837759	-0.0957555	-0.0654917	0.0154967	-0.193726	-0.0728116	-0.0240256	-0.156669	-0.0738502	-0.0938286	-0.0353609	-0.122097	-0.0171258	-0.115349	-0.181522	-0.195956	-0.186205	0.000503397	0.0866087	0.198763	-0.124401	-0.0424827	-0.237533	0.100122	0.0707461	0.137953	-0.153624	-0.198706	-0.0213597	-0.0329393	0.115178	0.133398	0.0235869	0.0644506	0.131841	-0.0569886	0.126467	0.0262718	-0.147248	0.0817027	-0.070534	0.0314493	-0.0029303	0.0269643	-0.0730307	-0.0427602	0.132729	0.00869835	-0.04429	-0.241078	0.0800693	-0.270911	0.01397	-0.14175	0.270569	0.306342	0.254525	0.147402	-0.00310381	0.493057	0.0423634	0.179431	0.225994	0.247069	0.19915	0.275907	0.107027	0.120071	0.000474743	0.316297	0.220908	0.273968	0.0780431	-0.0357185	0.149348	0.070762	0.0553417	-0.0470525	-0.00291354	0.0821269	-0.122905	0.113685	-0.173241	-0.141348	0.027821	0.031107	-0.113444	-0.182437	0.071881	-0.0286575	0.120224	0.235212	0.249247	0.0831204	0.0871807	0.111629	-0.0833016	0.0428153	0.0292024	0.0303501	0.119763	0.146747	-0.117608	0.202736	-0.0598795	0.00276277	0.205617	-0.0204709	0.181689	0.0661507	0.068571	0.0450589	0.156441	0.0842596	0.0462277	-0.243603	0.0807587	0.0450291	-0.104196	-0.0321904	-0.00787933	-0.036697	0.23384	0.239256	-0.00990382	0.111869	-0.109216	0.0214127	0.19753	0.100233	0.0697802	0.0686515	0.136992	0.169846	0.149037	-0.136202	-0.0333655	-0.00289021	0.00577968	-0.134497	-0.0822958	-0.0275109	-0.0997613	0.108843	-0.0416695	0.106231	-0.0148311	-0.101348	0.0398813	0.131701	0.229775	0.0881208	0.046483	-0.0637601	-0.0112787	0.0814556	-0.0724616	0.115311	-0.0679576	-0.0805711	0.0936777	0.128548	-0.258242	0.0681552	0.0389689	0.00325876	-0.0723152	-0.0709858	-0.0210386	-0.0337595	0.0113147	0.0363403	0.0411402	-0.0532951	-0.105222	0.000789604	0.213927	0.0293619	0.190036	0.11639	0.102866	0.0429753	-0.0407499	0.0349144	0.0355384	0.0929794	0.0618826	-0.00177829	0.155421	0.0149387	-0.106566	0.00871926	0.117486	0.220803	0.226469	0.0328006	-0.00871882	0.0340813	0.00206007	-0.00803085	-0.0979831	-0.054189	0.0150352	-0.0690498	0.0470857	-0.0507766	-0.0400612	0.0213696	0.0198474	0.0602043	-0.091187	-0.129085	0.0458834	0.0200646	0.062657	0.03568	-0.0516644	-0.115922	-0.0321246	0.00117678	-0.0318754	-0.0551245	-0.121241	0.0836416	-0.118481	0.136068	0.0241873	0.0378185	0.235081	0.0467664	-0.0284057	-0.0138667	-0.0278245	-0.218746	-0.0953992	-0.0104935	-0.0855048	0.0640579	-0.110767	-0.110227	-0.11285	-0.0732378	-0.0673408	-0.0375227	-0.0664674	-0.127372	-0.0789809	-0.0362844	-0.12199	-0.0535382	-0.120589	-0.00819905	-0.0382965	0.120611	-0.0391207	-0.113989	0.158408	0.165737	0.12905	-0.193735	0.169137	-0.0820947	-0.109984	0.011482	-0.080079	-0.0572813	-0.139969	-0.20437	-0.135572	-0.0836685	-0.0904271	-0.215582	-0.191044	-0.275292	-0.102573	-0.224192	-0.0569385	-0.0896609	-0.10366	-0.021903	-0.0149805	-0.146769	-0.105015	-0.0915589	-0.0974487	-0.0863681	-0.00230465	0.167145	0.0237651	-0.0724317	0.0243034	0.00425082	-0.0381269	-0.1541	-0.221818	0.00333644	-0.167933	-0.00118485	-0.191621	-0.0869949	-0.0229903	-0.105775	0.0435241	-0.0550789	-0.00851175	0.0426466	0.0807237	-0.079134	-0.0110608	-0.0653778	-0.193304	-0.160624	-0.157024	-0.0663605	0.152878	0.0502171	-0.00923909	0.0440472	-0.0693423	-0.060579	-0.103598	0.0421966	-0.0907455	-0.144727	-0.106034	-0.217979	-0.101528	-0.16389	-0.142582	-0.109229	-0.145898	-0.0896384	-0.129772	-0.0558882	-0.0809675	-0.171626	-0.0762027	-0.0517369	-0.0667634	-0.0441992	-0.204899	-0.0915945	-0.0837891	-0.113919	-0.0652688	-0.00660949	-0.072068	-0.124117	0.122604	0.102582	0.104747	-0.145251	-0.100492	-0.100854	-0.194933	-0.13674	-0.153889	-0.103077	-0.177788	-0.117552	0.0236038	-0.184842	0.0435515	-0.103242	-0.0717723	0.00569475	0.0791252	-0.100026	0.151579	-0.116424	-0.00580559	-0.132521	-0.0309567	-0.204249	-0.199123	0.0080656	-0.00447045	0.0550462	-0.0753932	-0.0694245	-0.0198789	-0.0884576	-0.0742449	0.0213858	0.0388787	-0.216651	-0.157696	-0.203803	-0.227713	-0.153244	-0.0989626	-0.0775137	-0.0527674	-0.038155	0.0666517	-0.0554617	-0.102568	-0.0771908	-0.156988	0.0894269	-0.214952	-0.156388	0.0164429	-0.0676855	-0.168261	-0.188	0.0035183	-0.00777283	-0.0255456	-0.00341456	0.00851486	-0.0995082	-0.0548847	-0.102847	-0.194122	-0.298234	-0.0181533	-0.247114	0.0125238	-0.067236	-0.0860075	-0.200151	0.0201974	-0.160827	0.00622894	-0.0746626	-0.0862734	0.0222964	-0.170814	-0.0546292	-8.90604e-05	-0.0616188	-0.0600731	-0.106477	0.0472569	-0.0523985	0.0479953	-0.193334	0.118847	-0.0985663	0.0662724	-0.209648	-0.0209543	-0.152628	-0.0579259	-0.16441	0.141687	-0.22093	0.0451023	-0.110743	-0.252697	0.0471638	-0.0248179	-0.169237	-0.0756135	-0.0926764	0.257506	-0.0274116	-0.0935352	0.0151684	-0.0614399	0.115956	0.119206	0.212378	0.239702	0.150427	-0.0682799	0.0437376	-0.0648005	-0.199547	-0.0568372	-0.10291	-0.114058	-0.254189	-0.129155	-0.0941659	-0.214387	0.020539	-0.0129144	-0.118885	0.00871654	-0.00573151	0.0380246	0.114593	-0.0287396	-0.112103	-0.0835301	-0.153186	0.0397762	-0.171539	-0.0891968	-0.0960649	0.0725107	-0.0411036	0.0321681	0.168064	0.0516091	0.0140085	-0.151657	-0.152163	-0.186778	-0.147393	-0.159287	-0.215566	-0.194548	-0.0159427	-0.264262	-0.248456	-0.129838	-0.124063	-0.0216862	-0.0738568	-0.128104	-0.205778	-0.0808279	0.259441	0.18753	0.0152959	0.0204638	0.0633531	0.207179	0.0159408	-0.0929464	-0.116025	-0.163589	-0.214667	-0.134623	-0.0693662	-0.00115202	0.0183555	-0.022966	0.171285	-0.102833	-0.0624898	-0.12837	-0.121672	-0.146027	-0.032461	0.0575351	0.0915647	-0.0671745	-0.250177	-0.115929	0.0347511	-0.204073	-0.105189	-0.128736	-0.0994321	-0.168689	-0.0610226	-0.044689	-0.0803011	-0.0113921	-0.0608378	-0.0382241	-0.0361926	-0.165199	-0.0815304	-0.144233	-0.109673	-0.0667583	-0.18083	-0.126597	-0.0643908	-0.0738057	-0.0547217	-0.178811	0.0296669	-0.217746	-0.047275	-0.104079	-0.133189	-0.0814396	-0.0862211	-0.135749	-0.12962	0.057492	-0.00997998	-0.0748266	-0.138046	-0.233485	-0.307183	-0.13365	-0.0135959	0.0645874	-0.0776903	-0.0807435	0.00740252	0.116799	-0.0995347	-0.0703533	-0.0672734	0.00103467	-0.168261	0.109958	0.00725484	-0.0515639	0.0913388	-0.00871417	0.233175	-0.100532	-0.0358645	0.015737	-0.199959	-0.230885	-0.0971705	-0.158565	-0.116276	-0.155917	-0.0928491	0.0518831	-0.110299	-0.21435	-0.0286838	-0.207174	-0.0808136	-0.00131954	-0.0465954	-0.0161259	-0.0271622	0.0883578	0.130607	0.18897	0.118309	-0.0262496	0.0126379	0.136684	0.078771	-0.00857097	-0.0124549	-0.0621701	0.127683	0.0878465	0.12644	-0.0406981	0.0450035	0.0416143	0.053276	0.0495118	0.0649755	-0.0476946	0.0562038	0.0284399	0.213453	0.10228	0.077603	-0.0474417	-0.0251651	-0.0108759	0.0672765	0.117111	-0.110898	-0.0133361	0.158062	0.0669104	0.0219435	0.0638667	0.0221865	0.227356	0.237781	0.0394716	0.0803367	-0.0331117	-0.129145	-0.0259643	0.134964	-0.0382774	0.134507	-0.0231223	0.175216	0.139112	0.0372136	0.0299616	0.0874507	0.0823658	0.124728	-0.00580523	0.0221568	0.0983214	0.0210217	-0.182526	-0.0891858	-0.0098879	-0.0088512	0.105378	-0.1188	0.053292	0.0759335	-0.0642365	-0.0232046	0.142674	-0.00691603	0.0143987	0.143843	0.0373145	0.0319197	-0.0277114	0.0564519	-0.0850795	-0.00786122	-0.0525114	0.147072	-0.0269573	-0.0282708	-0.0297215	0.0641932	0.0700125	0.0791967	0.128529	0.00229157	-0.0605898	0.168036	0.137998	0.165372	0.007188	-0.0438136	-0.00529772	0.216528	0.100662	0.198221	0.105044	0.0555763	0.0838914	-0.0860492	-0.0767369	-0.0436565	-0.0537634	-0.00292964	-0.0640731	0.17713	0.0590163	0.176903	0.0717	0.146772	-0.0746744	0.200878	0.126184	0.0590717	0.111897	0.0169051	-0.000484476	0.137937	0.00616043	0.113479	0.094871	0.0452595	0.0852051	0.17161	0.145377	0.110862	0.057718	-0.0351428	0.0469696	0.136896	-0.110401	0.11111	0.0752988	-0.121503	0.243957	-0.0854016	-0.0425513	0.02668	-0.081144	0.099162	-0.0257407	-0.0757999	-0.0288212	0.0922426	-0.0487464	-0.0879123	-0.0956559	-0.10305	-0.0961279	0.152895	-0.016079	-0.0243348	-0.136258	0.0684336	0.0742872	-0.0455875	0.106255	-0.0786021	-0.032645	0.102022	-0.0200244	-0.078405	0.1339	0.0240459	0.0255521	-0.0967143	-0.130505	-0.0433084	-0.0899854	-0.0567323	0.00225561	-0.0686061	0.0906371	0.0558119	0.0123845	0.131333	0.0119352	0.245735	0.0999457	0.00574244	0.152693	-0.086932	0.0754426	0.115745	-0.134796	0.074108	0.0586872	0.0510199	0.026637	-0.0278367	-0.119645	0.123719	-0.046596	0.0144472	0.0654581	0.122855	-0.00183391	-0.075089	0.100032	0.0227832	0.0127775	0.0919914	-0.053592	-0.0875233	-0.0277831	0.0328216	-0.0622945	0.0165094	0.0844268	0.067583	0.0987988	0.0997421	-0.0246283	0.122621	-0.0796966	0.0456473	-0.0281377	-0.0577324	-0.00240451	-0.0697658	-0.0264982	0.11891	-0.040292	0.0273965	0.0378085	-0.0529324	0.016647	0.0852116	0.152676	-0.0938115	0.136939	0.0188975	0.0682514	-0.112345	0.00056628	-0.0207435	0.000312143	0.165291	-0.0182265	0.0234708	-0.0437517	0.0889906	0.0180338	0.0190411	-0.0182628	0.0119831	-0.0835914	0.0619877	-0.0619172	-0.0661934	-0.0466587	0.147623	0.144988	-0.0250158	0.0948214	-0.0338803	0.0162697	0.0628069	-0.11837	-0.133203	0.0609169	-0.203417	-0.0673752	-0.00880401	-0.173422	-0.160957	0.0499651	-0.0516259	0.180464	0.0389969	0.031037	-0.656523	0.258363	0.0855109	0.131982	-0.0554686	0.00369488	0.0970651	-0.071464	0.0385241	0.0069591	0.141293	-0.0333974	-0.0238175	0.0868377	-0.0782504	0.151037		0.0744841	0.0894613	0.0399819	-0.0861201	-0.0177516	0.0135004	0.0666947	-0.0787668	-0.13227	-0.0299984	0.043112	0.000795519	-0.0564678	0.00829311	-0.0247846	0.129777	0.0125181	-0.102146	0.117376	0.0412431	0.0271685	0.161971	0.0903567	0.0383224	0.0214135	0.141295	0.191312	0.143148	0.127399	0.136229	0.0591507	0.112574	0.0848284	0.355535	0.23626	0.3069	0.148834	0.0966928	-0.069966	0.0479296	0.102701	-0.00209146	0.164657	-0.00150314	0.0389778	0.150227	-0.0618194	-0.0517695	0.122258	-0.148396	0.106114	0.145358	-0.219754	-0.0104026	-0.00415924	-0.0406434	0.200571	0.162518	0.195693	0.134225	0.0740139	0.236795	0.0114241	0.111195	-0.0205437	-0.0112424	0.194355	0.0241568	0.0869459	-0.0306231	0.0255533	0.161164	-0.00395595	-0.142716	0.00231534	0.00458302	0.185972	0.170722	0.171579	0.073105	0.137316	0.168842	-0.00669458	0.135914	0.13768	0.0297621	-0.0931401	-0.128089	0.0957753	0.0682489	0.137718	0.168158	0.0287015	-0.0387724	0.00536432	-0.100985	-0.119547	-0.0480893	-0.0385028	0.16081	0.0125829	0.0407646	0.138181	0.030801	0.0262146	-0.0834805	-0.00584025	0.0526864	0.0740647	0.0356197	-0.0816939	-0.0593905	-0.047013	-0.037533	0.0631535	-0.00445115	0.00617355	-0.0514417	-0.0436437	0.0538545	-0.0979117	-0.16068	-0.109037	0.0248653	-0.0977154	-0.0870232	0.0293312	-0.0363366	-0.0728529	-0.0362472	0.0242955	-0.00210207	0.0652317	0.0105866	-0.0216981	-0.0302469	-0.0468186	-0.144609	-0.117998	-0.14483	0.0341	-0.0263903	0.00325498	0.0799288	-0.0291631	0.0173238	0.107438	-0.0796603	0.0327853	-0.118753	0.0391582	0.104167	-0.0763276	-0.0296066	0.107898	0.0702652	-0.0379673	-0.0997374	-0.00288429	-0.0871639	-0.00418345	0.03271	-0.00617568	0.13583	-0.0359946	-0.0189351	-0.100532	-0.226432	0.0920056	-0.025345	0.0442531	-0.0616715	0.00155367	-0.0519522	0.095742	0.0315504	-0.00765283	-0.0121057	-0.164111	-0.0677519	-0.0998131	0.0110002	0.194009	0.0394754	0.0483766	0.13876	-0.0314599	-0.0984876	0.101747	-0.0665153	0.0362825	-0.112081	-0.121341	-0.0734546	0.240042	0.0559087	-0.0666761	0.272688	0.0373709	0.0226797	-0.0390358	0.0661838	-0.0841574	0.0471308	0.0718521	-0.0397717	0.188089	0.0911483	-0.000416553	-0.0372554	0.0119	0.0819599	0.0689716	-0.00688275	-0.0363816	-0.102397	-0.00365321	0.0706274	-0.0359111	-0.0408635	0.00902185	-0.0326389	-0.0726487	-0.151499	0.0736327	0.0991404	0.0692394	0.0808323	0.0543651	0.0659197	-0.0136226	0.126498	0.0721989	0.0491205	0.132858	0.088165	0.119836	0.105168	0.0644034	0.0366992	0.0848054	0.0818355	0.132006	0.104719	0.10958	0.078912	0.0553653	-0.0759653	0.0037725	0.0916157	-0.0520006	-0.0984245	-0.0041887	0.181929	0.1542	0.00478742	-0.109997	-0.00782731	-0.0172873	-0.0484397	-0.0179555	0.020903	0.075088	0.0134743	0.100873	0.0326569	0.00771056	0.0205039	-0.00513638	0.0562121	0.0430834	-0.0686196	0.115457	0.11621	-0.070251	0.0357357	0.129033	-0.0699109	0.0616693	0.118945	0.106118
P11_3h	3h	11	heterogeneous	(44-56]	male	37.1141	0.956931	-0.0342672	0.426175	0.194012	0.0286622	0.420506	0.319653	0.149687	0.0439734	0.122529	-0.23191	-0.201613	-0.214309	-0.0670589	0.274658	0.101951	-0.10233	-0.0928886	0.140757	-0.13019	-0.0230061	-0.0741609	-0.116483	-0.0168697	0.108534	-0.110615	0.204474	-0.0764102	0.0215625	-0.0869601	-0.0898576	0.032778	-0.0148633	0.0770198	-0.131479	-0.101436	-0.0108402	-0.0293087	0.0171019	0.00154027	-0.040514	-0.0302359	-0.0592155	0.0532398	-0.028222	0.099423	0.00999069	0.329515	0.0265509	-0.0157885	-0.0165241	-0.0135605	-0.177063	0.0433004	-0.43729	0.0113727	-0.134149	-0.147931	0.0284923	0.076214	-0.0729908	-0.113862	0.161448	0.116215	0.121873	0.0775027	-0.133662	0.297934	-0.00479106	0.0107221	0.141283	0.110434	0.139779	0.164624	0.220713	0.422932	0.0615335	0.164675	0.0435461	-0.0382883	0.073536	-0.106448	0.160521	0.0689844	-0.0622521	0.153139	0.0899289	0.0823959	0.172015	0.127064	0.0793028	0.092225	0.0319391	0.0757688	-0.0297991	-0.108359	0.0590493	0.0510768	0.116834	0.126629	0.089963	0.0592745	0.062667	0.247618	0.137048	0.189402	0.119291	0.0516731	0.205596	-0.0680076	0.116349	-0.0271196	-0.11003	-0.0436646	0.0102018	-0.0994885	0.206728	0.0646994	0.126486	0.122117	-0.0799737	-0.0517446	-0.0371589	-0.0694161	-0.0037181	0.0562857	-0.00122871	0.122758	0.0460401	-0.0402019	-0.0212291	0.0435172	0.0600436	-0.0311504	-0.00190287	-0.0694263	0.281783	-0.0405992	0.0199458	-0.00594317	-0.0677793	0.10552	0.0874244	-0.109887	0.279854	0.185018	0.0879628	-0.0729277	0.0778857	-0.0286826	0.0635216	0.172883	-0.0819552	0.203139	0.0181159	0.0269397	0.0396693	0.110326	0.00578596	-0.0861048	0.0329866	-0.00741696	-0.0782695	-0.16946	-0.0705175	-0.102698	-0.033821	0.00350215	-0.0547037	0.219826	0.228025	0.135088	0.0152276	0.0450951	-0.0349831	-0.0776835	0.0950143	-0.0621303	-0.00843901	0.0907539	0.107999	-0.087513	-0.0698226	-0.126476	0.0618281	-0.0268519	0.0642015	0.0799061	0.068474	0.00642918	0.0356884	0.0424766	0.0995538	0.137426	-0.00321609	0.123935	0.127036	0.140549	-0.162968	0.0180534	0.13216	0.197544	0.188391	-0.048133	-0.12503	-0.085698	-0.252347	-0.0304624	-0.0390449	-0.120104	-0.111934	0.0571974	0.128408	0.0753504	0.0207875	-0.00442604	0.0660516	-0.0687588	0.108166	-0.0763285	0.0473425	0.044389	0.0332967	0.0292909	-0.0977067	-0.0667568	-0.0525088	-0.00767496	-0.00504018	-0.0279295	0.0727796	-0.0707012	-0.0873715	0.0822995	-0.0455295	-0.00611793	0.025512	0.00307478	-0.036214	0.0361159	-0.127187	-0.0396446	-0.00056934	0.0554448	-0.135418	0.17717	0.0197317	-0.0176159	0.127099	0.0318302	0.00155518	0.15787	-0.036618	0.119874	-0.0465137	0.012089	0.107465	-0.0652191	0.10157	-0.0288185	-0.00829082	0.00458895	0.0104161	-0.0440273	0.112073	0.0746193	-0.00185133	0.105513	0.160122	-0.0877409	-0.0822384	0.00100074	-0.0299732	-0.139139	-0.181029	-0.0981862	0.121507	-0.102187	-0.100698	-0.180364	-0.147727	0.0145948	-0.0036245	-0.0605859	-0.0943862	-0.0770123	-0.116229	-0.114083	-0.0451089	-0.460384	-0.092543	-0.149047	-0.11392	-0.149832	0.0938878	-0.0126798	-0.0544351	-0.015611	-0.187111	0.115568	-0.0364302	-0.0529099	-0.0431498	-0.00672694	-0.15144	-0.077813	-0.0618183	-0.112535	0.056382	-0.0970297	0.0618546	-0.0361947	-0.00453341	-0.105021	-0.0618462	-0.13289	0.00124475	-0.0221759	-0.0627292	-0.106654	-0.111984	-0.173188	0.0250731	-0.0818788	-0.000731898	-0.0674597	-0.102907	-0.0229261	-0.0663863	0.108257	-0.222098	-0.058634	-0.137101	-0.197878	-0.0980018	-0.10778	-0.021313	-0.000247531	-0.0881068	-0.0337938	-0.184018	-0.11089	-0.0118385	-0.0171553	-0.0631993	-0.0540493	0.0193734	-0.0944087	-0.0203184	-0.0316781	0.130104	0.0312994	-0.0369356	-0.0463634	-0.0229209	-0.230735	0.107538	0.0761888	0.0177622	0.193058	0.00676093	0.133582	-0.168732	-0.122849	-0.17915	-0.134409	-0.162351	-0.171463	-0.259383	-0.117378	0.0811802	-0.0819946	-0.00518857	0.0144588	-0.0931748	-0.0622641	0.0441778	-0.0322079	-0.130935	-0.0961703	0.0993592	-0.136974	-0.114736	-0.00136305	0.0282558	0.00610475	-0.0450764	0.0779122	-0.0780049	-0.0194127	-0.0810105	0.0371233	-0.0110631	-0.179069	-0.142728	-0.162071	-0.143155	-0.133542	-0.0804495	-0.0888679	0.0652069	-0.0297695	0.0047944	0.0502076	-0.00214443	0.0545301	-0.146155	-0.250678	-0.18606	-0.00527944	-0.100112	-0.0682319	-0.0735621	-0.0415495	0.0454339	0.0274072	-0.0880026	-0.0335322	-0.0556072	-0.108809	-0.206394	-0.15876	-0.150424	-0.184784	-0.227245	-0.183348	-0.0794097	-0.0205251	-0.0743499	-0.233325	-0.0344441	0.0416523	-0.0809969	0.112434	-0.0876426	0.0238514	-0.102742	-0.0298937	0.0106026	0.0505281	-0.298741	-0.130071	0.025296	-0.183589	-0.124313	-0.195258	-0.00613751	-0.157579	-0.0583732	0.0614095	-0.0162678	-0.128656	0.153738	-0.0823857	0.172585	0.202237	-0.0721837	0.120677	-0.135553	-0.286582	0.0402947	-0.113991	0.00222671	0.0262106	-0.0730658	-0.0751511	0.0637873	0.0539619	-0.0108626	0.112522	0.0603517	-0.0338644	-0.0449186	0.0550881	-0.188634	-0.0875899	-0.0757773	-0.165958	-0.218039	-0.135795	-0.0596836	-0.283675	-0.0658691	-0.0556419	-0.203684	-0.144529	-0.0649901	0.0180663	-0.0402287	-0.0193643	-0.00563251	0.0182365	-0.202212	0.100974	-0.0791393	-0.116173	-0.0721231	-0.171128	0.0459886	0.00203111	0.146623	0.0213128	0.09358	0.114608	-0.0324428	0.118311	-0.014237	-0.16898	-0.207252	-0.10477	-0.156404	0.014558	-0.303782	0.0574355	-0.22183	-0.102778	-0.112208	0.0428423	0.0318628	0.00198647	-0.0475321	0.0291482	-0.0303152	0.0992918	0.190135	0.0351242	0.0629273		0.233112	0.0656719	-0.052348	-0.15953	-0.0620664	-0.1359	-0.401039	-0.0135907	-0.0989088	0.0336365	0.0276577	0.092297	-0.0253945	-0.0391444	0.0113013	-0.0364197	0.0559974	-0.0154391	0.0803855	0.118912	0.00337311	-0.126611	-0.0231284	-0.096012	-0.157061	-0.00872682	-0.129754	0.117159	-0.109398	-0.00772061	0.0232208	0.0344017	-0.0563411	0.00192967	-0.0721585	-0.03409	-0.0967438	-0.120706	0.0111814	0.0393957	-0.0934674	0.0171054	-0.0970492	-0.0125238	0.126185	-0.102748	-0.110249	0.0331913	-0.0520902	0.0284752	-0.21861	-0.0956128	0.0514776	-0.124358	-0.149741	-0.1083	0.0681862	-0.104691	-0.083926	-0.0189757	-0.0786421	0.0261058	-0.0683518	0.144802	0.0627552	0.0466329	0.0981114	-0.00174052	-0.085869	-0.0261152	0.196332	-0.152473	-0.132984	-0.0547772	-0.126625	-0.0853507	-0.0724232	-0.0202508	0.014262	0.0100058	-0.183072	-0.138306	-0.214689	-0.122195	-0.307195	-0.260591	-0.210752	-0.0856116	-0.185481	0.0436318	-0.0520396	-0.0704903	-0.199949	-0.317274	-0.13334	-0.159993	-0.100467	-0.0412902	-0.0930761	-0.0178503	0.0611114	0.0572563	-0.0100819	-0.0449687	0.0775201	-0.00793004	-0.0553398	0.026103	0.0387818	-0.0621469	-0.00833943	0.211695	0.0882012	-0.0517224	-0.139183	0.0656417	-0.0432578	0.14019	0.140029	0.00740288	-0.112824	0.0535057	-0.0197207	0.197761	0.0887211	-0.0147867	-0.0362148	-0.109475	0.065579	-0.0697828	0.022534	0.076622	0.000437926	0.105687	-0.127565	-0.226093	0.0091689	-0.0733017	0.113856	0.0769298	-0.0413883	0.0344485	-0.0397905	-0.0792594	0.0417931	0.0928831	-0.0418072	0.250416	0.155672	0.0771685	0.171231	0.12777	0.0315386	0.0963575	0.0848431	0.0646475	0.0281585	-0.190341	0.087098	-0.0254039	-0.0651244	0.0230886	0.0653103	0.0273146	-0.0562196	0.0477051	-0.0665816	0.121626	0.0790565	0.0108268	-0.0161288	0.102177	-0.0875009	0.138229	0.149066	-0.0404982	0.041296	-0.06788	0.0666387	0.205794	0.0532268	0.0767243	0.000574303	0.0612166	0.0179539	0.08146	0.0895509	0.0766989	0.183762	-0.0531533	-0.129765	-0.0139957	0.0888034	-0.164838	-0.0267047	0.0585015	0.0718573	0.00733623	0.0342966	0.157672	0.164628	0.219051	0.123195	0.0412756	0.106498	0.066121	0.0503368	0.0310853	0.11964	0.162028	0.0672944	0.0461051	0.140468	0.169828	-0.00143191	0.289206	-0.00993742	0.110778	0.230389	0.051658	-0.127418	0.136951	0.131839	-0.0583134	-0.151329	-0.0799002	0.133529	0.105452	-0.0990593	0.0856735	0.124837	-0.0511718	0.164012	0.137819	0.100636	0.152133	-0.0245875	-0.0701161	-0.0463404	0.0168273	0.0510132	0.160877	0.20281	-0.18451	-0.0393063	0.00380419	0.113558	-0.140375	0.0560475	-0.0949623	-0.115179	-0.0366134	-0.132039	-0.0199178	0.101612	-0.0559484	-0.22351	-0.0192648	0.0824986	-0.0513327	-0.0641003	0.0102699	0.0964727	-0.0976281	0.148557	-0.110773	0.0479212	0.037757	-0.101674	-0.127768	-0.16726	-0.085865	0.0455176	-0.0297352	0.0563342	-0.107361	-0.0459966	0.0872687	-0.0636337	-0.052046	0.0465847	0.051166	-0.0924352	0.155708	0.149006	0.0133029	-0.084758	0.0647195	0.0137553	-0.053978	-0.00690882	-0.105919	-0.145042	0.00848405	-0.101043	0.0151758	0.0977706	0.0662121	-0.090005	-0.0330135	-0.108144	-0.134262	-0.0222061	0.0983776	0.0136529	0.0948872	-0.0245115	-0.043268	-0.0262632	-0.102304	0.00576097	-0.0547532	-0.0497559	0.00254499	0.161583	-0.0599909	0.0153735	-0.0119939	-0.0330003	0.022101	-0.0636947	-0.262117	0.0680709	0.10227	0.0982297	0.149244	0.136834	-0.0992175	0.0778434	0.0919587	0.121274	0.143948	-0.0246194	0.0283702	0.0304642	0.0329192	-0.0986637	0.0454306	-0.0750739	0.0200235	-0.0721783	0.095782	-0.100274	-0.0385949	-0.119304	-0.0847746	-0.0804237	-0.166325	-0.0224396	-0.104811	-0.115929	-0.00446916	0.0141029	-0.0695379	0.0596647	-0.0130921	-0.11177	-0.0738399	0.100602	-0.043472	-0.0572318	-0.0348636	-0.238427	-0.21794	-0.161964	-0.01462	-0.105656	-0.00964785	-0.193364	-0.111782	0.0277967	0.0634923	0.0286973	0.110178	-0.0818436	-0.714246	0.154665	0.09604	0.0890575	0.00265857	0.100297	0.247842	0.0424287	0.127705	0.0333011	0.00100669	0.156302	-0.324492	0.114935	-0.155437	-0.00029822	0.0104903	-0.0231053	0.117449	0.0142466	0.000398788	0.0094088	0.0279686	-0.0246834	0.0271335	0.0990986	-0.0764542	0.0830057	-0.131773	-0.0544732	-0.0161929	-0.0383198	0.058888	-0.0569335	0.179651	0.107539	0.0427152	-0.0116508	-0.0173665	0.0388093	-0.0938236	-0.0938475	0.137734	0.184385	0.195941	0.0742736	0.0577474	0.0690099	0.281971	0.124303	0.269377	0.0867899	0.00355887	0.0472449	0.0616779	-0.137733	0.159285	-0.0839437	0.0332207	0.0776111	0.124299	0.125775	0.0761125	-0.0639465	0.0964528	0.0978843	0.123913	0.0992077	0.140097	-0.390868	0.00106737	0.0937712	0.0935952	0.278702	0.206382	0.156724	0.115859	0.0861298	0.0790784	-0.0938119	0.0155752	0.12026	-0.0121751	0.109655	0.0537225	-0.239178	0.238438	-0.018653	0.116029	-0.141452	0.179453	0.0103154	0.0375203	0.145367	0.131151	0.120902	0.173592	0.117906	0.169488	0.0153776	0.149972	0.13261	0.0537792	0.17773	0.136251	0.106242	0.0620237	0.182659	0.136401	0.0147704	0.137804	0.0798842	-0.115894	-0.177331	-0.0297304	-0.100966	0.0846619	0.0712564	0.138997	0.107728	0.102551	0.0839639	0.0297185	0.0534821	0.0299424	0.118573	0.321156	0.00525713	0.0181953	0.0333583	0.0337695	0.0944314	0.0951745	0.0897912	0.0583859	0.0135435	0.0342546	0.230757	-0.0152225	-0.0374175	0.0608149	0.0322555	-0.0663728	0.0524111	-0.229096	-0.0320378	-0.000685712	0.0916104	-0.0143442	0.0789863	0.0901095	-0.0477167	0.0105436	0.0403058	-0.0152073	-0.102287	-0.0832025	0.195469	0.0725007	-0.0564621	0.0577465	0.139332	0.048462	0.192824	-0.0229083	0.116282	-0.0922706	0.0433529	0.0523029	0.0339057	0.107253	0.10377	0.0865842	0.144551	0.0982183	0.0334711	0.170322	0.111749	0.0436563	0.0307434	0.0254598	-0.0601205	0.0576954	0.129447	-0.0445523	0.106256	0.118369	0.0208097	0.137502	-0.250217	-0.0338593	0.110509	0.0138599	0.138948	-0.0125213	-0.116242	0.2235	0.0215898	0.114079	0.177905	0.227165	0.209049	-0.0900895	0.0583137	0.0171019	0.0297044	0.0918187	0.0224143	0.12648	-0.0147323	-0.0740938	0.211944	0.194847	-0.0762155	0.0524848	0.0384421	-0.116965	0.123747	-0.192205	0.0269017	0.100017	0.00529971	0.0617463	0.0656552	0.0759331	0.207049	-0.0256591	0.0880313	0.0758129	-0.0240355	-0.00396719	0.034023	-0.0202151	0.0198209	0.186226	0.143792	-0.012797	0.0765842	0.252208	0.0201592	0.119592	-0.0768252	0.193197	-0.0453301	0.06931	-0.0195618	0.0539963	0.197631	0.104775	-0.199853	0.0984903	0.0443507	-0.0907305	0.058801	0.0323054	0.176987	0.048965	0.166032	0.0151686	-0.0141643	0.00671131	-0.0051318	0.110773	0.146439	0.0138154	-0.0740413	-0.0685072	-0.0128566	-0.0159274	0.186366	-0.00826211	0.0945891	0.0451445	-0.0882515	0.0789747	0.00271516	0.0210464	0.0190162	-0.0657503	-0.0310357	0.0561644	0.0072652	0.0531902	0.0923184	-0.0959358	0.0396635	0.121108	-0.0491872	0.0535102	0.220983	0.0736716	0.0748595	0.0634553	-0.0527929	-0.152489	0.0561243	0.0267765	0.00817628
P12_0h	0h	12	heterogeneous	[20-32]	male	22.2527	0.898239	-0.340506	0.259339	0.121534	-0.0336516	-0.00722074	-0.0260663	0.000838266	-0.178433	-0.173714	0.101608	0.186656	-0.0714814	0.0145034	-0.353464	-0.118144	-0.164434	-0.159887	-0.096159	-0.101478	-0.153951	-0.0686582	-0.154089	-0.177094	-0.0450236	0.0334512	-0.243125	-0.225934	-0.358302	-0.484593	-0.504329	-0.130485	-0.000484749	-0.0350282	-0.55761	-0.497509	-0.614219	-0.64294	0.0356082	0.096059	0.110402	-0.0029393	-0.0807363	-0.122127	-0.00947357	-0.043358	0.0522515	0.140314	-0.00905743	-0.102452	-0.115603	-0.225107	-0.419014	-0.0537692	0.000549598	0.0695707	-0.156179	-0.0835813	0.0731662	-0.109111	0.117909	-0.313744	0.350134	0.33552	0.325452	0.206335	0.0856544	-0.0209126	0.00373867	0.40147	0.328478	0.362852	0.319375	0.362568	0.187082	0.0028188	0.167149	0.588085	0.313782	-0.0619913	-0.224533	-0.0248626	0.29993	0.0537654	0.15462	0.195361	0.0756409	-0.161655	0.00794125	-0.0922191	-0.32757	0.031202	-0.0640792	-0.0973273		-0.123285	0.185817	-0.13421	0.0352098	0.0325435	0.118871	-0.0213382	-0.0392824	0.0242814	-0.260671	0.0247043	-0.0507392	-0.0916451	0.109156	0.162165	-0.0781857	0.115959	-0.125018	0.015788	-0.0110747	-0.0966553	-0.0811113	-0.146018	0.171833	0.16455	0.124256	-0.00381121	0.129035	0.129483	0.0983349	-0.0516126	-0.00190417	-0.302147	-0.0495222	-0.0886014	-0.015687	0.0189741	-0.00333191	-0.0407173	0.0349276	-0.132355	-0.167357	-0.140532	0.0901686	-0.128476	0.0172767	0.211317	-0.114548	-0.19324	0.0118343	-0.0947749	-0.129336	-0.192758	-0.153576	-0.206473	-0.235152	0.0306336	-0.0986439	-0.11722	-0.0877364	-0.0295933	-0.00150089	0.0500619	0.174672	-0.0416754	0.0269061	0.0262723	-0.0924641	0.0673037	0.145163	-0.012679	-0.0389346	0.0196874	0.0831112	0.025532	0.0805854	-0.0173889	-0.0809793	-0.0186158	-0.285596	-0.215704	-0.128055	-0.390507	-0.161306	-0.253423	-0.428138	-0.206103	-0.16096	-0.209565	-0.139501	-0.101987	-0.0937325	-0.155968	-0.141542	-0.164927	-0.292091	-0.200374	-0.0565643	0.0299591	-0.106414	0.112048	-0.138367	0.114815	-0.0495473	0.027407	-0.146539	-0.00707909	0.0159948	-0.0290027	-0.150149	-0.224102	-0.309471	-0.129995	-0.136162	-0.0675151	-0.0740361	0.0203645	0.0640893	-0.113759	-0.0452477	-0.0325935	-0.0735423	-0.155391	-0.206626	0.00791761	-0.231126	-0.356649	-0.139539	-0.330474	-0.27732	-0.214026	-0.267567	-0.141096	-0.129436	-0.0576754	-0.117862	-0.140952	-0.0251596	-0.243306	-0.165131	0.164236	0.172794	-0.0579867	-0.14131	-0.0724199	0.00926481	-0.0367385	-0.0681441	0.0955163	-0.186215	0.0198636	-0.026621	-0.0843282	-0.169014	-0.412702	-0.319664	-0.108533	-0.303729	-0.271881	-0.273272	-0.237835	-0.051401	0.000814983	0.0189291	-0.0261598	-0.170132	0.00913383	-0.158167	-0.0602468	-0.264178	-0.125916	0.163991	0.205859	0.0306884	0.000152657	-0.199399	-0.0838073	0.0450697	-0.181728	-0.0998674	-0.310581	0.0365459	-0.229736	-0.161156	0.0338797	-0.263358	-0.113853	-0.188843	-0.241642	-0.22431	-0.174087	-0.122124	-0.0636243	-0.130268	-0.0564093	-0.0889526	-0.0291188	0.0613842	-0.0257568	-0.0687045	0.148806	-0.00791711	0.00132191	-0.102561	-0.00484941	-0.00307276	-0.085986	-0.228932	-0.0590884	-0.133208	-0.0940457	-0.134788	-0.127045	-0.115597	-0.0655241	-0.0602456	-0.190551	-0.0917447	-0.066783	0.0133081	-0.164145	-0.0724073	-0.0384982	-0.182753	-0.181847	-0.123596	0.0141239	0.0553653	-0.168318	-0.0853531	-0.0285105	0.0908958	0.170583	-0.117917	0.0649191	0.0897475	-0.0804357	0.0519625	-0.0468358	0.00630298	-0.190878	-0.0955231	0.0150597	-0.136225	-0.124885	-0.18321	-0.130192	0.0301804	0.00307184	-0.00716442	0.106704	0.0531112	0.0547259	0.073332	-0.0856297	-0.160538	0.0380184	-0.0952997	-0.25089	-0.305916	-0.0791351	-0.245258	-0.260206	-0.112852	-0.06355	-0.132478	-0.0538147	-0.0825341	-0.140634	-0.163106	-0.125996	-0.156985	-0.187013	-0.113274	-0.12355	0.0566433	-0.127135	-0.0208275	-0.159828	-0.115104	-0.10549	0.167177	-0.207094	-0.21864	-0.0923601	0.0773306	-0.19115	-0.123109	-0.0576312	-0.291636	-0.2957	-0.153803	-0.186001	-0.0993425	-0.180379	-0.119807	-0.147927	-0.173291	-0.150644	-0.119953	-0.132439	-0.122186	-0.0795941	-0.0724255	-0.0691584	-0.130881	-0.0335335	-0.0400054	-0.212232	-0.102475	-0.0266629	0.00164149	-0.0729807	-0.0022464	-0.0390944	-0.0603974	-0.284952	-0.420098	-0.367134	-0.325529	-0.194244	-0.187885	-0.190416	-0.11659	-0.284295	-0.183964	-0.101341	-0.211973	-0.075466	-0.172765	-0.0587032	-0.0967103	-0.0132641	-0.000453084	0.06138	-0.0330669	0.0314781	-0.00454629	-0.0365267	-0.135958	-0.0473602	-0.139771	-0.143376	-0.123028	-0.0261197	-0.171659	-0.139343	-0.0139267	0.0138004	0.457851	-0.287449	-0.325521	-0.197262	-0.0599248	0.0520469	-0.179951	-0.160165	-0.0853266	-0.0799205	-0.0670486	-0.174087	-0.00539164	0.0558089	-0.0163415	-0.189161	0.0582916	-0.114438	-0.00704215	-0.0208162	-0.115104	-0.000520126	-0.269529	-0.249822	-0.20288	-0.294299	-0.0557391	0.110517	0.0522989	0.0998799	-0.0330094	-0.0617139	-0.104843	0.018934	0.0679907	-0.101881	-0.216633	-0.0982235	-0.140619	0.154485	-0.154193	-0.00076226	0.0210459	-0.0397643	0.00417713	-0.0153519	0.190688	-0.00638515	0.121179	-0.125988	0.0306202	-0.0267178	0.0573745	-0.137319	-0.265288	-0.3477	-0.212982	-0.238788	-0.26613	-0.148169	0.00671066	-0.109478	-0.0679607	-0.0675573	-0.0728364	-0.0584328	-0.0444822	-0.139209	-0.0765377	-0.0598774	-0.0657492	-0.0104878	-0.14378	-0.195445	-0.161675	-0.0898503	-0.178077	-0.270894	-0.280775	0.123659	-0.0301241	-0.0719492	-0.14463	-0.387673	-0.423553	-0.193295	-0.161111	-0.0438609	0.043363	-0.0711605	-0.0445444	-0.169012	-0.198131	-0.0642242	-0.160987	0.137604	0.211728	-0.142199	0.102854	0.00963077	-0.0742676	-0.0398592	-0.201081	-0.109257	-0.122843	-0.183723	-0.130889	-0.115126	-0.217471	-0.109545	-0.0547083	-0.115932	-0.205012	-0.0984857	-0.126956	-0.0906658	-0.105513	-0.0945813	-0.018362	-0.197494	-0.180895	-0.0949542	-0.227806	-0.0743503	-0.165817	-0.033911	-0.02131	-0.0766406	-0.139304	-0.177568	-0.0703919	-0.127306	-0.10822	-0.189695	-0.137648	-0.0645228	-0.056063	-0.121594	-0.332145	-0.169468	-0.0297821	-0.142445	0.0610688	-0.259489	-0.35983	-0.279314	-0.286207	-0.309904	-0.112674	-0.143375	-0.103009	0.0941843	0.204651	-0.0524725	-0.0116696	-0.169189	0.0159303	-0.125979	-0.0618832	-0.0782523	-0.120908	-0.0644518	-0.14876	-0.128941	-0.173453	-0.0789145	-0.251817	-0.205684	-0.456197	-0.160744	-0.081902	-0.071524	-0.222444	0.152903	0.00116502	-0.156048	-0.180659	-0.262255	-0.162954	-0.0105144	-0.110552	-0.131153	-0.0351998	-0.0206012	-0.0806172	0.105724	-0.070341	0.101325	0.0676381	-0.0805593	-0.131526	-0.0421427	0.00292314	-0.0350242	-0.0821392	-0.0140117	0.155057	-0.0229892	-0.235245	-0.0396078	-0.0252169	0.0324656	0.108637	-0.021113	-0.0757994	-0.0476608	-0.01381	0.0755909	0.0608701	-0.0176073	0.077164	-0.0674436	-0.065917	0.0742835	0.0960456	-0.0390202	-0.0669762	0.0556115	-0.106782	-0.136242	-0.148739	-0.0519758	-0.0499514	0.0252679	-0.0825515	-0.0596447	-0.0447682	-0.0864066	-0.0676626	0.23269	-0.128772	0.0190077	-0.0916891	-0.0188001	0.0593218	0.0402716	-0.0725409	-0.0762636	0.0374427	0.127822	0.0152258	-0.0653244	-0.0685007	0.108142	-0.0755453	-0.0328734	0.143568	0.0804315	-0.0290749	-0.0680577	-0.0600736	0.0594577	-0.0393626	-0.0180719	0.0957974	0.0964422	-0.00177663	-0.0227958	0.192952	-0.0462351	-0.0108024	0.0863338	0.0245184	-0.0778763	0.189973	0.0630376	0.0695902	0.0179449	0.162476	0.127013	0.212262	0.0207816	-0.0181753	0.0894938	-0.0633864	-0.00165018	0.0325503	0.186778	0.13757	0.0998051	0.0869617	0.0527066	0.217888	0.12192	0.163257	0.0589066	0.147009	-0.0971563	0.0771023	-0.0829157	0.0685666	-0.0360535	0.135132	0.134725	0.0658818	0.0924812	-0.0261881	0.142221	0.135852	0.18337	0.139033	0.114468	0.0863434	0.0358405	0.124258	0.0199535	-0.0612276	0.117143	-0.0698467	0.143074	0.131069	0.0991184	0.0414438	0.00873782	-0.012732	-0.0799552	0.138486	0.123509	-0.00215914	0.0999242	-0.144453	-0.0166213	0.0606835	0.0848722	0.00789244	0.14813	0.17112	-0.0329522	0.187901	0.0804866	0.00820533	0.127416	0.094205	0.0479955	-0.0467052	0.110163	0.0403262	-0.100877	0.0320032	-0.11455	-0.0941881	-0.0998386	0.00271784	-0.130786	-0.0644581	-0.0880705	-0.0507255	-0.0305196	-0.0968403	-0.0837565	0.012889	-0.0972319	-0.237352	-0.0307674	-0.0631546	-0.217229	-0.291131	-0.129844	-0.107778	-0.114646	0.0325241	0.0406779	-0.0337838	-0.182975	-0.0855197	-0.145845	-0.0242874	-0.0766162	-0.117823	-0.116925	-0.117579	-0.15422	-0.117424	0.0581006	-0.0692763	-0.0791183	-0.118015	-0.123315	-0.232526	-0.0857275	-0.0567203	0.0290389	-0.134746	-0.123964	-0.13102	-0.0256165	-0.185809	-0.119181	-0.184659	0.0433744	-0.0377132	-0.0199144	-0.0323165	-0.0361319	-0.162922	0.00969299	0.0111593	-0.0567051	-0.136785	-0.0283359	0.0453613	-0.106971	-0.0481693	0.0853804	-0.17843	-0.13741	-0.17628	-0.134861	-0.0949174	-0.0865075	-0.186111	-0.107011	-0.0506539	-0.0689318	-0.0318175	0.0836652	-0.0555308	-0.164903	-0.0640062	-0.0363016	-0.0108737	-0.0267868	-0.146841	-0.0238764	-0.0314643	0.00770901	-0.0430907	0.0150563	-0.0072258	-0.0689908	0.0476437	-0.109901	0.0450989	-0.109891	-0.0771665	-0.0243837	-0.171571	-0.0873773	-0.0462693	-0.115507	-0.0906793	-0.0284304	0.0635483	0.141562	0.0431267	0.107189	-0.0327928	0.0657845	0.071066	0.0333331	0.0299578	0.0419757	-0.051798	-0.0121933	0.0457236	0.0727926	0.288749	-0.0919248	-0.233919	-0.801851	-0.052391	-0.206807	-0.0205287	0.110889	0.182845	-0.0163062	0.0118904	0.0109006	-0.138006	0.240454	0.197664	-0.109699	0.0387791	0.0605236	0.174508	-0.0389301	-0.116039	0.176579	-0.07295	0.0110079	-0.0831782	-0.0359388	-0.0524671	0.0329726	-0.071552	0.0403108	-0.0550894	-0.0257734	0.0141348	0.0222489	0.196475	0.0837126	-0.0169174	-0.162707	-0.0168668	-0.210376	0.0758953	0.00822166	0.00215999	0.128951	-0.0606809	-0.0501911	-0.149693	-0.00279983	0.145793	-0.0459241	0.144406	0.227635	0.0108681	0.188719	0.105298	0.328456	0.080985	0.143217	-0.0590066	-0.00579654	-0.0508894	-0.0633086	0.134946	-0.0462143	0.0157135	-0.112197	-0.0941515	-0.056542	-0.0556877	0.0180576	-0.0798566	-0.0728959	-0.0761863	0.176564	0.00873022	-0.0162017	-0.00256565	0.0210464	-0.449011	0.05843	0.0785676	0.151633	0.119423	0.119423	0.0231193	-0.126271	-0.0128667	-0.206105	-0.0713309	0.150329	-0.0846139	0.1163	-0.150379	0.308354	-0.0140419	-0.00338261	-0.0131009	-0.024663	-0.0887066	-0.00977465	-0.0362617	0.0186535	-0.0514179	-0.0136321	-0.122709	0.0821761	0.189061	-0.0879463	0.108218	0.0701018	0.0443267	0.0102953	-0.00465032	-0.0544071	0.0747913	-0.0547317	-0.0262764	0.134139	-0.0554651	0.0162102	-0.120762	-0.127121	-0.00239773	-0.0214534	0.0708188	-0.0368595	0.0840108	0.101658	0.0297637	0.243397	-0.0953681	-0.124135	0.031587	0.118027	0.00624181	-0.00348997	-0.068302	-0.0284585	-0.101597	0.0989553	0.0526016	0.137148	0.0469805	0.11386	0.000501443	-0.0252238	0.201166	0.019909	0.0153455	-0.0513636	0.183392	-0.0457772	0.00261957	-0.0353827	-0.0637538	0.000711117	0.106523	-0.0275853	-0.0159707	0.0145902	-0.100125	-0.10829	0.0108625	-0.0823361	-0.0522454	0.0703653	0.00434834	-0.116034	-0.0309098	0.176169	-0.0386406	0.105613	-0.0311317	0.0409732	0.19611	0.019477	-0.00785657	-0.0924347	0.110553	-0.182145	-0.052463	-0.132472	0.0103426	0.0738215	0.0584356	-0.102837	-0.0218808	-0.0859508	0.114576	0.041003	-0.0596392	0.108297	-0.23535	0.074158	0.207779	0.109881	0.0917893	-0.0769458	0.133726	-0.126667	0.0355941	0.0591281	0.00609757	0.0758772	0.208367	-0.0938197	-0.105892	0.027215	0.0479563	-0.0342204	-0.0119581	-0.0948299	0.0858889	-0.0657239	0.0482023	0.0503524	0.0540205	-0.0399634	-0.0554832	-0.17629	-0.128977	-0.033812	0.0545218	-0.143936	0.027947	-0.120105	0.0312394	-0.0366574	0.0183453	0.0360353	-0.0959174	0.104982	0.0208157	0.0282533	-0.0390183	-0.139209	-0.0499638	-0.0357053	-0.142167	0.030635	0.0293154	-0.0825981	-0.0751721	-0.185319	-0.0977182	-0.0123601	-0.11101	0.117472	-0.0316784	0.108095	0.0559264	-0.00630118	-0.129232	-0.0240396	0.150365	0.00887152	-0.262761	0.0243469	-0.270058	-0.0507186	0.026913	-0.107728	-0.0184609	-0.0701934	-0.0179446	0.052094	-0.077997	-0.101576	-0.149895	0.065992	-0.0171461	-0.0435793	0.0114517	0.0250032	0.0429359		-0.0213499	-0.0373905	-0.231255	-0.0616492	-0.155278	0.0312153	-0.0886816	-0.0561562	-0.0796722	-0.0473249	0.0613561	-0.0672236	-0.0515186	0.00800322	0.0304866	0.0105943	-0.0301456	0.0496272	-0.131386	-0.00584573	0.0508907	-0.104962	-0.103428	0.143125	-0.0456767
P12_3h	3h	12	heterogeneous	[20-32]	male	22.2527	0.898239	0.131388	0.55833	0.271885	0.317135	0.443531	0.408815	-0.00118329	-0.150667	0.0292304	-0.00758048	-0.015182	-0.0670285	-0.0578142	0.213157	-0.0529686	-0.13189	-0.0518753	0.0627886	0.00384543	-0.0611053	-0.0817626	-0.145396	-0.116011	-0.20647	0.0477833	-0.0959887	-0.144639	-0.0109669	-0.340131	-0.386163	-0.15246	-0.162286	-0.0903356	-0.378534	-0.370654	-0.571377	-0.532418	0.00296455	-0.0101064	0.00831731	0.0958355	-0.299278	-0.221567	-0.205196	-0.165053	-0.19514	0.117271	-0.14921	0.00794308	0.0251078	0.060361	-0.134546	-0.0467997	0.178725	-0.100305	0.0062049	-0.0571085	0.127024	0.3032	0.0858864	-0.298712	0.385827	0.398843	0.385851	0.256716	-0.0134971	0.0206849	-0.0256714	0.291222	0.360819	0.370932	0.356166	0.351165	0.219458	0.375741	0.371466	0.666209	0.374996	0.0619822	-0.275191	0.00760201	0.366862	0.325497	0.163387	0.378475	-0.0804666	-0.138477	0.193627	-0.152986	-0.1707	-0.0705874	-0.235986	-0.0752808	-0.216219	-0.146986	0.0576435	-0.158887	0.18371	0.219613	0.149079	0.0334452	0.103801	0.0508984	-0.194544	0.0800281	-0.066955	-0.051545	0.177062	0.298025	0.184327	-0.0181143	0.194913	0.156257	0.145637	-0.0447176	0.0140264	0.116796	0.23253	0.0280498	0.183727	0.0154665	0.233999	-0.0395762	-0.0592643	-0.0562044	-0.0180673	-0.241456	-0.229578	-0.224137	-0.189948	0.0344826	0.0933747	-0.00972548	-0.0188223	0.0789794	0.0066083	0.170872	0.133962	0.129041	-0.0617943	0.147839	0.253045	-0.0795035	0.0783461	0.148709	-0.0113138	-0.241088	0.0542769	0.0554947	-0.172734	0.274572	-0.249153	0.0622042	-0.118099	0.00618957	0.0131098	0.0887881	0.177587	-0.00696473	-0.0117235	-0.0880757	0.0721518	0.112109	0.126308	0.184821	-0.120483	-0.0692677	0.105442	-0.0331894	-0.0445488	-0.0149623	-0.161414	0.0201967	-0.114943	-0.220111	-0.162899	-0.13212	-0.192045	-0.234535	-0.208423	-0.255438	-0.0145124	-0.113274	-0.0527447	-0.015515	0.151332	-0.147855	-0.193375	-0.202302	0.0219783	-0.170417	-0.109462	-0.0517979	-0.024712	0.103833	-0.0128917	0.136798	-0.138481	0.016038	0.131819	0.133275	0.0253657	-0.0406859	-0.0243828	0.0884919	-0.21859	-0.0301128	0.0802536	0.0820789	0.102685	-0.0738818	0.0815109	0.103245	0.0787023	0.0395594	0.0464558	-0.0285797	0.00481459	-0.052368	-0.149001	-0.195324	-0.0343584	-0.136861	-0.229843	-0.220483	-0.191793	-0.1596	0.0275034	0.0672171	0.00166885	-0.0489886	0.0168225	-0.0481621	-0.121659	0.0928644	0.162156	-0.137601	0.0723905	0.0924898	0.13999	0.00299462	-0.0166898	0.10236	-0.00235845	0.145851	-0.0518211	0.0608076	-0.0487015	-0.197088	-0.119831	-0.0964159	-0.247254	0.016193	-0.181718	0.0800584	0.0767935	-0.0943012	0.0558171	0.0334583	0.0462598	-0.0930522	-0.0719553	-0.0324205	-0.0125637	0.0327362	0.143934	-0.0323247	0.14461	-0.0795777	-0.0869182	-0.0130528	-0.0113399	-0.24269	-0.00356434	-0.209234	0.0710261	-0.212827	-0.0305661	-0.221332	-0.191532	-0.298082	-0.150058	-0.279251	-0.0939159	-0.129342	-0.147807	-0.0548188	-0.0708481	-0.020627	-0.073633	0.0489323	0.139091	-0.0151038	-0.0285077	0.111851	0.0687724	0.14124	-0.168748	0.0840371	0.187796	-0.139922	-0.0434643	0.0218047	0.0421821	-0.113861	-0.120696	-0.10618	-0.230944	-0.145933	-0.122919	-0.128024	0.0174049	-0.0483295	-0.0223588	-0.0949407	-0.0114398	-0.0215518	-0.0309393	-0.00867782	-0.0750733	-0.0695307	-0.00513618	-0.0310151	0.0669618	-0.0661655	-0.00572874	0.273453	-0.137177	-0.0161911	-0.058202	0.0331124	0.0107006	0.0622873	0.19094	-0.138126	-0.0801863	-0.2217	-0.206199	-0.154746	-0.125287	-0.0551516	-0.0222856	-0.067427	-0.022188	0.107109	0.026535	0.0779558	0.0437734	0.120593	0.0325074	-0.10039	-0.101389	-0.205665	-0.341933	0.0647819	-0.199188	-0.290138	-0.150588	0.089342	-0.222569	0.0354001	-0.102027	-0.171357	-0.256109	-0.247519	-0.103368	-0.313029	-0.211708	-0.254352	-0.158365	-0.204732	-0.0828611	-0.159913	-0.28351	-0.120735	0.141176	-0.0345868	0.0342828	-0.0672263	-0.210066	-0.189793	-0.0746613	-0.109094	-0.321963	-0.298522	-0.0755291	-0.173091	-0.151628	-0.126729	-0.198972	-0.171155	-0.208875	-0.290079	-0.265427	-0.237654	-0.0699171	-0.0810128	-0.243951	-0.14388	-0.0816252	-0.166226	-0.131747	-0.0801393	-0.0633047	0.0394083	-0.0275291	-0.000842291	0.0523293	-0.187171	-0.13868	-0.267834	-0.454619	-0.25233	-0.355331	-0.313609	-0.244845	-0.234336	-0.237777	-0.177959	-0.058798	-0.0591576	-0.077779	-0.0960685	-0.196928	-0.184681	-0.243792	-0.0910346	-0.0859194	-0.00410684	-0.0919216	-0.169581	-0.143241	-0.0567439	-0.0691283	-0.00623709	-0.145148	-0.00973694	-0.0647163	0.104305	0.0495777	-0.0374723	-0.0168508	0.0253501	0.287307	-0.481225	-0.54281	-0.198226	-0.0730522	-0.0220219	-0.112704	-0.187363	-0.0041084	-0.103779	0.0725729	0.0307161	4.89863e-05	0.0681832	0.0198499	-0.019851	0.10935	-0.202861	0.0491278	0.0201469	-0.00362886	-0.0237635	-0.400825	-0.357839	-0.0961723	-0.164712	-0.191238	-0.0664217	-0.0751934	-0.112404	-0.073258	-0.00691876	0.022227	-0.0824371	-0.0179036	-0.0146152	-0.113589	-0.276523	-0.189896	0.0115364	-0.200888	-0.221575	-0.0432288	-0.141349	-0.0274293	-0.0850057	0.0725011	-0.0559364	-0.0183171	0.0779658	-0.0653599	-0.0762829	-0.00500917	-0.194109	-0.355434	-0.328829	-0.322834	-0.325777	-0.288695	-0.0830721	-0.143671	0.186976	0.00234997	-0.102268	-0.0232093	0.0658024	-0.0178133	-0.121003	0.0281013	0.117333	-0.0655962	-0.135217	-0.0365537	-0.137301	-0.0721796	0.037127	-0.271106	-0.0355455	-0.393498	-0.00954258	0.1261	-0.010379	-0.112129	-0.421485	-0.433167	-0.33415	-0.234353	-0.156791	-0.00903655	-0.0876678	-0.232005	-0.247693	-0.240774	-0.0852706	-0.0532798	-0.023186	-0.185435	-0.2033	-0.123074	0.0321989	0.040847	-0.181783	-0.185549	-0.0996814	-0.0880752	-0.218779	-0.0712984	-0.0818486	-0.342414	-0.203389	-0.142306	0.0507394	-0.18508	-0.0242348	-0.212268	-0.333072	-0.222031	-0.191756	-0.244637	-0.225665	-0.167336	-0.156331	-0.102484	-0.192501	-0.00172787	0.0480543	0.0224086	-0.0322088	-0.0294572	0.0734805	-0.0905789	0.0143041	0.0453086	-0.137432	-0.210681	-0.150652	0.0449047	-0.163563	-0.158496	-0.0884642	-0.0641772	-0.0149766	-0.226594	-0.253384	-0.274661	-0.132134	-0.330848	-0.247585	-0.139517	-0.197595	-0.111959	0.0997464	0.160553	-0.0609892	-0.125152	-0.174928	0.0835979	-0.109993	-0.173005	-0.102157	-0.0744195	-0.202191	-0.193659	0.00440268	-0.190529	-0.186613	-0.161144	-0.0602299	-0.273483	-0.0461765	-0.175462	-0.13142	-0.0922417	-0.0149662	0.041889	-0.133013	-0.13826	-0.0256848	0.0254211	-0.125342	0.0243576	0.0826227	-0.104349	0.0979426	0.0191135	0.0758436	0.180846	0.137864	0.0791989	0.018185	0.0133259	0.188096	0.209018	0.169613	0.0787231	0.158238	0.137343	0.00131091	0.0262559	0.184945	0.0875671	0.074869	0.375427	0.037809	0.06755	0.231058	0.050094	0.0402655	0.144083	0.0159595	0.0245798	0.122626	0.172884	0.00983575	-0.0245752	0.0657458	0.0177563	0.187389	0.106401	0.0280061	0.128932	0.122591	0.16196	0.214937	0.0847964	0.0572904	0.171164	0.0482692	0.0304412	0.201618	0.128422	0.232918	0.00364806	0.217305	0.131811	0.0450348	0.20085	0.0940351	0.199883	0.0763444	0.135461	0.0335293	0.0147432	0.236925	-0.0138343	0.0382397	0.131775	0.0499859	-0.111409	0.164605	0.0400763	0.0811548	0.115386	-0.00124977	0.204424	0.209127	0.0504029	0.0143578	0.11508	0.0536848	0.175229	0.183986	0.0674273	-0.0717701	0.107966	0.152174	0.00608247	-0.0087957	-0.025417	0.0215454	0.0322868	0.0448978	0.0877853	-0.0486543	0.12053	0.0759375	0.102116	0.180071	0.159077	-0.142211	0.11818	0.072448	-0.0908033	0.188403	0.0983272	0.0253918	-0.0177886	-0.0996897	0.107226	0.00402101	-0.0452817	-0.0411273	0.132898	0.179329	0.00495386	0.0297551	0.0258336	-0.00453615	0.161964	0.156855	0.0110921	0.0981456	0.185119	-0.00778918	0.0732971	0.152405	0.0673181	-0.0950561	-0.0471687	-0.109395	0.137874	0.148441	-0.0091626	-0.0189471	-0.0446398	-0.0241729	0.0649186	0.0597416	-0.0158465	-0.0606643	0.00935004	-0.0429331	-0.0440578	0.0827952	0.019986	0.0175868	0.0565868	-0.0621185	-0.0446133	-0.0411169	0.193765	-0.0972145	-0.0586634	-0.0657688	0.0534286	-0.0415917	-0.089338	0.087379	-0.071804	-0.0147559	0.098508	0.0664817	0.0493344	-0.136861	-0.0421031	-0.00321376	0.0193691	0.0243403	0.0421089	0.0209415	0.0548824	0.0619445	-0.0956906	0.126144	-0.0694172	-0.15387	-0.120986	-0.00651686	0.0414793	0.157566	0.115681	0.120753	0.142256	-0.125929	0.0609131	0.0803708	-0.0817908	-0.0244106	-0.0935324	-0.0879135	-0.0990762	-0.0012937	-0.103068	0.00599858	-0.017649	0.0753659	-0.0155055	-0.0131345	0.0236202	0.112061	-0.00287292	-0.0670033	-0.0780401	-0.0734047	0.0238547	-0.0576266	0.039145	-0.105824	-0.112425	0.0314017	-0.018348	-0.0480341	-0.0354355	-0.00769953	-0.0546979	0.0404365	-0.100162	0.13562	0.0174226	0.046507	0.0213664	0.0683187	-0.0165684	0.125856	-0.183418	-0.00279069	-0.0174264	0.00663617	0.00607242	0.123694	0.0648245	-0.0585279	-0.138459	-0.027859	-0.0597122	0.00565158	-0.0190094	-0.047543	0.0254339	0.179611	0.0782365	0.129871	-0.0207634	-0.0519614	0.10072	-0.00156862	-0.0460509	0.0265538	0.143696	0.0256147	-0.0747276	-0.0559527	0.0974163	0.0932136	0.0658698	0.063383	0.00809195	-0.00621806	-0.0301775	0.0220326	0.0410827	0.0496602	0.0694522	0.145892	0.0590979	0.0843257	0.141821	0.133221	0.0827551	0.0349895	0.132328	0.0126448	0.0145755	-0.0313119	0.0469308	0.105654	0.347031	0.224503	0.037059	-0.578225	-0.275102	-0.15463	-0.134265	-0.0258828	-0.0824932	-0.0560087	0.0142887	-0.0592354	-0.0672484	0.315345	0.235292	0.142671	0.186581	0.156546	0.141293	0.030884	0.197077	0.116885	0.0955579	0.152269	0.0408958	0.0569135	0.0128208	0.0518137	-0.0684606	-0.0217515	0.270764	0.0585627	0.104538	0.159197	0.113536	0.0745567	0.0228316	-0.0631679	0.0415058	-0.0171891	0.0565538	0.0656339	0.0626753	0.158649	0.108196	0.0666128	-0.0261091	0.143976	-0.0383736	0.144615	0.131517	0.128254	0.212212	0.0753875	0.06184	0.0698046	0.275173	0.111826	0.0369409	0.1272	0.0432954	0.0239845	0.0240062	0.0903183	0.182407	0.0229606	0.00972157	0.0903978	0.0811304	0.202921	0.0464255	-0.0034301	-0.218917	0.058769	0.0922532	0.0630587	0.0660911	0.0461519	-0.125735	0.0770412	0.036698	0.183758	0.194887	-0.0582038	-0.019778	-0.0702964	0.10414	-0.0263241	-0.174547	-0.0384021	-0.0114369	0.109289	-0.0979605	-0.062344	0.0505084	0.0877524	0.0527037	0.0259131	0.0733091	0.0573486	0.0248449	0.108248	-0.0671866	-0.0728663	-0.159504	0.0937427	0.0182028	-0.00619282	0.111814	0.060467	0.0333579	0.0378888	0.003732	-0.134587	-0.00510888	-0.0165408	0.0528722	-0.0182302	-0.0757399	0.0283287	-0.045987	-0.0321365	-0.0825056	-0.0115406	0.0284349	-0.0887906	0.0652984	0.0400737	0.088187	0.0325351	-0.0445595	-0.0708816	0.00114102	-0.218078	-0.0927829	-0.0353773	0.00803154	0.0976867	0.153828	0.0453858	0.107352	0.132476	-0.0165439	0.111485	-0.101021	0.0309375	0.099124	0.00814836	0.0496344	0.02874	0.0545492	0.00794264	-0.0486315	0.0345418	-0.0333737	0.22106	0.111724	0.0513743	0.0237246	0.039422	0.0263196	-0.0689069	-0.0293611	-0.0347629	-0.0594732	0.111995	0.0365659	0.326046	0.179518	0.124259	0.192666	0.208693	0.0707141	0.139315	0.187795	-0.0233922	0.0649657	-0.0560096	0.0744978	0.0573839	0.114966	-0.0789028	0.0985298	0.117499	0.0196726	-0.109019	0.0155771	-0.138229	0.135372	0.125322	0.0593643	0.155421	0.012306	0.153415	0.212051	0.0874418	0.143824	0.0193188	0.0530193	-0.0989128	-0.159818	0.148447	0.149329	0.146029	0.0757877	0.0916871	0.104311	0.112583	0.0407765	0.0401496	0.0924343	0.102137	0.0019801	0.0347933	0.284819	0.0839908	0.183912	0.168206	0.0106011	0.0522206	0.139898	0.300496	0.028882	0.101798	0.0519455	0.0107264	0.207637	0.0874258	0.207185	-0.0101166	0.110683	0.0539056	0.0598739	0.105389	0.0634002	0.0815763	0.0108231	0.103423	0.107355	0.170406	0.1816	-0.0120209	0.13847	0.0540141	0.109754	0.151839	0.0495834	0.195689	0.184669	0.139018	0.169703	0.0013853	0.0613268	0.0875151	0.042085	0.218782	0.214641	0.031182	0.101638	0.0851318	0.06882	0.0386941	0.115958	0.132682	0.0463319	0.15166	0.0195671	0.146746	0.239336	0.073781	0.108973	0.0888229	0.0844975	0.11352	0.0892946	0.0742309	0.0566593	0.133845	0.177087	0.0318335	0.153338	0.0517893	0.0961522	0.085761	0.0708024	0.133001	0.17799	0.00799102	0.132333	0.0921849	0.0472173	0.0742374	0.103358	0.136995	0.0159595	0.0122685	-0.00790733	0.0368717	0.0632374	0.169553	0.0439323
P13_0h	0h	13	heterogeneous	[20-32]	female	42.088	0.808323	-0.427977	0.0796625	0.018676	-0.0499076	-0.0353832	-0.0540168	-0.21245	-0.133032	-0.235145	-0.010225	-0.0444541	-0.252145	-0.147265	-0.380457	-0.194288	-0.127542	-0.0899738	-0.0277001	-0.074052	0.055611	-0.0373348	0.00979041	-0.159801	-0.0298979	0.00139399	-0.134541	-0.122669	0.162386	0.253931	0.466036	0.223652	0.0964818	0.0652465	0.203861	0.14417	0.263313	0.221967	0.0589624	0.115816	0.0232955	-0.0250645	-0.120462	-0.110386	-0.0338944	0.123068	-0.135823	-0.0099702	0.00936366	-0.22803	-0.0938602	0.0474591	-0.281862	-0.0802654	-0.0918544	0.0992228	-0.0206567	-0.103449	-0.182602	-0.270532	0.146195	0.00108448	0.262443	0.304431	0.256499	0.150906	-0.186001	0.230635	0.00140038	0.228188	0.322019	0.300308	0.3337	0.278046	0.2201	-0.0734592	-0.322546	0.1866	0.202485	0.118861	0.0688552	-0.187077	0.241769	0.149054	0.114491	0.120826	-0.00333357	-0.14299	-0.0215999	0.124637	0.0158399	-0.0672829	-0.171727	-0.289057	-0.236475	-0.326684	-0.223365	-0.115187	-0.0678744	-0.100173	-0.127048	-0.197692	-0.177989	-0.240781	-0.386998	-0.174069	-0.191419	-0.11776	-0.0452692	-0.062101	-0.0974995	-0.161983	-0.135377	-0.150498	-0.0906914	-0.150021	-0.1347	-0.051366	0.0741126	0.0372633	-0.141778	0.00493994	-0.0585146	-0.0657885	-0.137609	-0.11966	0.119665	0.184702	0.119862	0.123509	-0.0837089	0.115982	-0.0493209	0.0595792	0.0396402	0.0311512	0.169881	-0.148438	-0.189095	0.0703787	0.000258057	0.0247133	-0.00439865	-0.0442841	0.0817566	0.23727	-0.124383	-0.153626	0.0694943	0.0519065	-0.0215372	0.27044	-0.0857884	0.00189877	-0.0445174	-0.0081139	-0.0365604	0.120197	-0.00962955	-0.168466	0.00499813	-0.142465	-0.0979703	0.0302465	-0.117517	0.00131884	-0.304955	-0.0724948	-0.0430386	-0.0906345	-0.0607158	-0.081577	-0.0470695	-0.015823	-0.0769902	0.0113705	-0.0237631	0.110426	-0.0697123	-0.0865202	0.0094878	-0.062829	-0.0421768	-0.104042	0.0168383	0.0560209	-0.0106162	-0.136093	-0.195997	-0.192025	-0.294334	-0.154902	-0.117766	-0.163974	-0.185536	-0.0692483	-0.146879	-0.0862125	-0.0521083	0.160708	0.552467	0.432011	0.347865	0.196939	-0.0365263	0.154963	-0.0508317	-0.0704347	0.0662852	-0.266364	-0.0243023	-0.354972	-0.361472	-0.18433	-0.363445	-0.0538148	-0.0790283	-0.0134605	0.205929	0.0621913	-0.0972968	-0.127215	-0.0664704	-0.140721	-0.155645	-0.236885	-0.105872	-0.148218	0.0564134	0.0531532	0.200241	0.197963	0.0557302	0.464233	0.289747	0.0108419	0.282155	0.0051788	0.00661673	-0.148055	-0.0953321	-0.0475016	-0.0717045	0.0395874	-0.0785012	-0.174086	-0.107111	-0.151992	-0.0226985	-0.128464	-0.247673	-0.136834	-0.319641	-0.287141	-0.213322	-0.142748	-0.0585546	-0.138122	-0.0533675	0.103994	0.10483	0.291398	0.204296	0.0563689	0.551425	0.515829	0.128915	-0.061989	0.130008	0.0423858	-0.0685601	-0.0755129	-0.0339328	-0.181192	-0.164539	-0.225705	-0.0991376	-0.177011	-0.226798	-0.298435	-0.372221	-0.15094	-0.291665	-0.357745	-0.277958	-0.106267	-0.18239	-0.104388	-0.0483487	-0.274607	-0.0523874	-0.0377719	0.0312436	0.0622061	-0.0262277	-0.108251	-0.183687	0.044694	-0.100425	-0.194289	-0.141808	-0.150724	-0.142315	-0.0905463	0.0191469	0.00290275	-0.0587744	-0.148781	-0.114778	-0.178547	-0.177254	-0.167878	-0.318034	-0.307306	-0.254851	-0.177189	-0.297927	-0.296321	-0.225938	-0.102582	-0.0899223	0.0148405	0.0510018	-0.020704	0.0583986	-0.124399	-0.0887148	-0.10957	-0.0909096	-0.227112	-0.105212	-0.0243115	-0.130574	-0.0836366	0.0736	-0.161042	-0.242602	-0.218078	-0.195897	-0.222558	-0.223263	-0.124155	-0.12463	-0.0621473	-0.165636	-0.138846	-0.0987746	-0.242544	-0.221426	-0.076523	0.0214589	-0.168432	-0.18909	-0.115264	-0.230119	-0.10296	-0.297871	-0.210771	-0.119745	-0.038443	-0.161352	-0.177382	-0.0463866	0.0222694	-0.0447965	-0.0753752	-0.11572	-0.227269	-0.0344682	-0.313423	-0.359187	-0.332557		-0.278721	-0.214045	-0.216128	-0.027513	-0.151502	-0.177407	-0.20931	-0.195638	-0.161338	-0.0477447	-0.0464837	-0.151798	-0.18433	-0.230249	-0.302348	-0.178066	-0.300066	-0.278849	-0.270393	-0.0427473	-0.10016	-0.00174766	-0.095987	-0.162743	-0.142261	-0.209328	-0.140775	-0.20039	-0.151919	-0.199485	-0.0176564	-0.162661	-0.165515	0.0135257	-0.122245	-0.270602	0.0523076	-0.0202188	-0.0305561	-0.0144905	0.0385907	-0.111837	-0.0663816	-0.11749	-0.106533	-0.0555761	-0.186436	-0.0668179	-0.312465	-0.0569712	-0.0427705	-0.0223814	-0.146277	-0.208647	-0.0327706	-0.213525	-0.17754	-0.282433	-0.247813	-0.100525	-0.295879	-0.118301	-0.140092	-0.136967	-0.00545392	-0.169447	0.00510956	-0.114908	-0.0672155	0.212824	-0.115481	0.614856	-0.103203	0.0168281	-0.149519	-0.121058	-0.245027	-0.2433	-0.0246283	-0.0858218	-0.0273888	-0.0480389	0.0726127	0.0846466	0.20779	0.0380069	-0.0617436	-0.0735566	-0.179709	-0.141158	-0.0254541	-0.107212	-0.0263705	-0.0871988	0.00694605	-0.113918	-0.0974278	-0.171013	-0.0690562	0.0160598	0.00977695	-0.0854501	-0.0918786	-0.073969	-0.219359	-0.102297	-0.0941732	-0.185321	-0.23277	-0.21774	-0.0923237	-0.146853	-0.255273	-0.116551	-0.0681468	-0.263136	0.0235024	0.0832314	0.0108153	0.0752664	0.0455058	-0.230054	-0.124701	-0.0701908	0.0232945	-0.234761	-0.292257	-0.332628	-0.299497	-0.203524	-0.157783	-0.0601619	0.0407409	-0.071908	-0.207355	-0.114574	-0.0645092	-0.187854	-0.167579	-0.244525	-0.0562957	-0.293072	-0.202983	-0.109895	-0.273531	-0.054718	-0.206779	-0.26813	-0.0985476	-0.131526	0.0530062	0.144732	-0.152706	0.115459	-0.258101	-0.178946	-0.337767	-0.442668	-0.22489	-0.291834	-0.336591	-0.32473	-0.372904	-0.283825	-0.33968	-0.268482	-0.0662057	-0.0273183	-0.018923	-0.220507	-0.278489	-0.026943	-0.158484	-0.0865556	-0.0482416	-0.0462679	-0.1316	-0.197861	-0.0595199	-0.0474076	-0.149165	-0.179478	-0.0494396	-0.125844	0.0251489	-0.175513	-0.0700262	-0.244083	-0.183579	-0.169806	-0.187203	-0.314556	-0.289497	-0.266341	-0.299517	-0.0860065	-0.00375162	0.0304688	-0.230836	0.0906608	-0.258565	-0.0547395	-0.189792	-0.264422	-0.215336	-0.192854	-0.107318	-0.12681	-0.100147	-0.180172	-0.211372	-0.00685868	-0.219154	-0.132622	0.00248952	-0.216891	0.0454285	-0.195723	0.00834413	-0.195753	-0.279173	-0.172811	0.0704573	0.0312409	-0.0254935	-0.126323	-0.185097	-0.0638076	-0.243003	-0.19989	-0.0340585	-0.0110726	-0.0622543	0.0241046	0.0506342	-0.140387	-0.164959	-0.157032	-0.0523258	-0.237994	-0.128057	-0.081617	0.054449	-0.0514527	0.0048985	0.12336	-0.0865009	-0.125922	-0.0575652	-0.0256559	-0.143818	0.00215009	-0.0664305	0.0502027	0.08193	-0.00612114	0.196946	0.0053763	-0.0080412	-0.0132436	-0.000279768	-0.139449	0.126123	-0.0819815	0.0503324	-0.132414	0.141546	0.0379416	0.112745	-0.0683944	-0.0651089	-0.139628	-0.0504464	0.0967862	-0.0535168	0.10381	0.112216	0.137161	0.0528322	0.0511268	0.0214409	0.183246	0.0563952	-0.0134883	0.043951	0.126756	0.0153133	0.00385652	0.330489	0.121682	0.0762492	0.0746675	0.0864406	0.145845	-0.112948	-0.0597478	-0.0872357	-0.117763	-0.0741409	0.184401	0.280275	-0.0584104	0.0492514	0.0839144	0.114565	0.148734	0.0530828	0.115334	-0.122619	-0.0374065	0.0846916	-0.167056	-0.0258898	-0.0538289	-0.0202808	-0.0575344	0.260425	0.178162	-0.0142284	0.0803902	0.126829	0.107442	0.106262	0.0402349	-0.200712	0.0305215	0.0415962	-0.0307382	0.149213	0.0203759	0.159943	-0.102888	-0.0278351	0.0845991	-0.0492338	-0.12681	0.0168812	-0.0761643	0.0504642	0.00841679	-0.0206817	0.145613	0.0312392	0.0148749	0.0381481	-0.0305395	0.102893	-0.0361756	0.0944847	0.0529587	-0.056795	0.00892253	0.0111564	0.00896737	0.0153044	-0.18329	-0.0536112	-0.0516739	-0.20233	0.0269346	0.0782166	0.0290896	-0.0255681	0.0884069	0.0299861	0.0342768	0.0254355	-0.100904	-0.0346205	-0.142136	-0.0188884	-0.0908814	-1.01565e-06	0.0925316	-0.0666701	-0.0893806	-0.0166365	0.026288	-0.131862	-0.09322	0.0470034	-0.089466	-0.0986155	-0.144871	-0.125415	-0.091793	-0.11024	0.00601778	0.11977	-0.00839174	0.110597	-0.001777	-0.132564	-0.0100736	-0.0406474	-0.141804	0.0393473	-0.02807	-0.0450773	-0.138863	-0.000922016	-0.0214862	0.00981683	0.0371402	-0.0324849	0.0744823	-0.063398	-0.0127866	0.084566	-0.058352	0.0802423	-0.0276585	-0.0893409	0.0258203	-0.234515	-0.0425134	-0.0831452	-0.0207715	-0.0610624	-0.0440102	-0.0364672	0.149193	0.0640881	0.0947058	-0.0810997	-0.0569081	0.00354913	0.088546	0.0133119	0.0105351	0.0539603	0.117257	0.0142053	0.214208	0.0646146	0.0114024	-0.087032	-0.11972	-0.07034	-0.0753746	0.0216135	0.129295	0.0791469	0.0754675	0.0241318	0.136302	-0.0192435	0.00428324	-0.120929	-0.153167	-0.00299879	0.119789	0.0890164	0.109415	-0.00294655	-0.12414	0.0121483	-0.0602871	0.0241649	0.0144546	-0.0646767	-0.0572858	-0.0786672	-0.128361	-0.0640926	-0.0350971	-0.0535902	0.0686025	-0.0189364	-0.0448652	0.127864	0.0403104	-0.00854359	-0.222835	0.0423119	-0.25232	-0.122556	0.0466004	-0.0506399	0.0237366	-0.0772602	-0.0955849	-0.0609124	-0.025065	0.0920553	0.00746915	-0.122654	-0.121542	0.0245529	-0.161802	-0.034629	-0.102461	0.0733055	0.00793353	-0.0147213	-0.0694019	0.169017	-0.0128569	-0.104073	-0.112168	-0.0871448	-0.0125127	0.0561151	-0.111375	-0.0496973	0.00382581	0.100031	0.0523089	-0.0582416	-0.143488	-0.102831	-0.204138	-0.200152	-0.00615351	0.0415438	-0.00553189	0.0283645	-0.178573	0.0375296	-0.198099	0.0265971	0.0738911	0.12158	0.0601189	-0.0322251	0.0756332	-0.0643665	0.161341	-0.0101471	-0.378168	-0.650984	0.0203097	-0.11684	-0.30308	-0.209073	-0.10844	-0.111587	-0.0124788	0.0459893	-0.105379	0.254314	0.134172	-0.0374479	0.0920967	0.169695	0.141785	0.0945547	-0.106789	0.215025	-0.039919	0.0332357	0.0855669	0.00777647	0.0813254	0.092778	0.0133746	-0.0615218	0.126822	0.10605	0.204384	-0.00424787	0.0229581	0.267652	0.00511057	0.0589699	0.0201919	-0.107527	0.185809	0.0714292	0.170116	0.0723174	0.036261	0.0807397	0.124099	0.202356	0.0433765	0.0563148	0.0305889	-0.0368969	0.0380197	0.000754587	0.0668125	0.0961382	0.280368	0.110051	0.0668771	0.0337415	0.0124235	0.0602148	0.300225	-0.0475154	0.148701	0.086725	-0.00615536	0.0303726	0.16279	0.054383	-0.0258198	0.154986	-0.0798856	0.14088	0.0835511	0.0900077	0.104702	0.0978767	-0.0996928	-0.0570102	-0.0349055	-0.0905347	-0.20386	0.0611528	-0.0136889	-0.0653817	-0.11242	0.107147	-0.0913114	0.253173	0.132223	0.248645	-0.010344	-0.0348905	0.0351803	-0.00284271	0.051765	-0.00118299	-0.0499224	0.0341948	-0.130856	0.163137	0.0461408	0.135782	0.153192	0.00955085	0.076187	0.012134	-0.0692583	-0.0460622	-0.050982	0.0307391	0.00428016	-0.054665	0.0569016	-0.100735	0.00607476	0.0387988	0.144899	0.066847	-0.0150247	0.0140188	0.0879575	0.119825	-0.0235246	-0.0853701	-0.0931436	-0.0608571	-0.0705855	-0.130891	0.248903	0.286016	0.0691878	0.0394394	0.0943303	0.0391082	0.0879671	-0.0529221	0.0455335	-0.00218173	-0.211217	0.100355	-0.101602	0.056239	0.0149174	0.079598	0.111007	0.122232	0.217768	0.102024	0.123164	0.0595491	-0.00482194	-0.000332025	-0.0146924	-0.117919	-8.16177e-05	0.0945188	0.0294863	0.0380766	-0.142942	0.0699453	-0.00860177	0.0705783	-0.025444	0.170079	0.0576585	0.00527964	0.0567355	0.0438769	0.00712495	0.0472436	0.0608421	0.0192252	0.247268	0.0971966	0.0170791	0.0105457	0.0788967	-0.0356471	-0.0306331	-0.0294325	0.0143003	-0.0319449	-0.107324	-0.11332	-0.0300406	-0.0533744	0.0397817	0.00540916	0.0747333	0.0632466	-0.348301	-0.115276	0.0348843	-0.0666856	-0.00706234	0.105649	0.0251428	-0.0327312	0.00057366	-0.0461076	0.0916165	-0.0105837	0.136117	0.0167809	-0.0802759	-0.0815868	0.013917	0.00403155	-0.0805347	0.0198134	0.0585761	0.0376421	-0.0248626	-0.00645073	0.042193	0.0944009	-0.0134034	-0.107119	-0.197838	-0.167818	-0.130361	0.0326807	0.0353508	-0.0506454	-0.00702677	-0.0207799	0.0330105	-0.0551861	-0.0343752	0.064709	-0.0406307	-0.0550567	-0.03542	0.0838363	-0.062771	0.0324506	-0.0383606	0.0202066	-0.0187177	0.0685301	-0.0952762	-0.336183	-0.0615355	0.159749	-0.11436	-0.0510534	-0.0116994	-0.0078255	-0.146194	-0.0519981	-0.0494669	0.0108027	0.0163203	-0.0193094	0.21011	-0.0684556	0.0565006	0.00336529	-0.11447	-0.0137186	0.0299647	0.111238	0.0936222	0.115939	0.138342	0.0712068	0.06034	-0.0412921	-0.122343	-0.182936	-0.113955	-0.0566745	0.108506	0.0654531	-0.0332545	0.00606034	-0.0903195	0.0295186	-0.0784443	-0.031117	0.00914749	-0.0163316	-0.0868414	0.00731226	0.0712033	0.106912	0.178048	-0.0423036	-0.0153576	-0.0575024	0.0528974	0.0537872	-0.0289533	0.0126338	0.0055028	-0.147383	-0.0929788	0.033724	-0.171615
P13_3h	3h	13	heterogeneous	[20-32]	female	42.088	0.808323	-0.52196	0.397512	0.163026	0.163194	0.37728	0.390426	0.0536947	-0.105542	-0.122826	0.114317	0.0142833	-0.0703478	0.0788315	0.179635	0.0533925	-0.00737872	-0.0716149	0.121237	-0.0417838	-0.0575144	-0.0773974	-0.0951445	-0.149315	-0.126227	-0.0475362	0.0663927	-0.257314	0.164775	0.331619	0.425225	0.138695	0.0684588	0.142157	0.252753	0.283214	0.279729	0.219775	-0.111815	-0.0860447	-0.0161575	-0.231999	-0.126943	-0.177991	0.0976471	0.0919153	-0.075211	0.226873	-0.110613	-0.147344	0.0498568	0.311306	-0.122048	-0.0769154	0.00720327	0.165141	-0.0697084	-0.260118	-0.136155	-0.272795	0.0348755	0.0967392	0.237157	0.256383	0.221461	0.0939896	-0.385537	0.174585	-0.160152	0.307033	0.184506	0.22549	0.159057	0.164377	0.220828	-0.12287	-0.231437	0.291753	0.0842136	-0.116513	-0.16762	-0.10634	0.125126	0.215878	0.106173	0.035207	-0.241819	-0.126021	-0.0147451	-0.00604087	-0.126317	-0.0678412	-0.243127	-0.231086	-0.389253	-0.345131	-0.131708	-0.268059	0.0662724	0.0846406	0.35631	-0.235869	0.111398	-0.133467	-0.146232	0.00963046	-0.357884	-0.139611	0.184651	-0.0124	-0.218966	-0.0603024	-0.0505128	-0.0425446	-0.0104119	-0.131884	0.0454312	-0.0118098	0.0571689	-0.056866	-0.0612826	0.0240052	0.0172119	-0.0426707	0.155786	-0.0970073	0.0622541	0.0791166	0.0632295	0.0387466	0.113484	0.16295	-0.157561	0.0265126	0.0706894	0.0464219	0.0538659	-0.0376277	0.0703998	-0.141254	0.140971	-0.0864611	-0.111943	0.0325661	0.0387152	0.0608388	-0.0298481	0.135027	0.030941	0.122386	-0.0138992	-0.00570895	-0.119836	0.12281	-0.129419	0.100249	0.0710695	-0.0836662	-0.109997	-0.117064	-0.137584	0.127938	-0.157579	0.0461985	0.0564993	0.105785	-0.107212	-0.0972679	-0.184421	-0.224005	0.0694889	0.038142	-0.093687	-0.038426	-0.158833	-0.262404	-0.030133	0.0712073	0.01385	-0.287761	-0.081142	-0.0829343	-0.00781363	-0.335572	-0.0200231	-0.0252813	0.0687362	-0.0626513	-0.0537405	-0.0827963	-0.387697	-0.154455	-0.173921	-0.297264	-0.226278	-0.156251	-0.120681	-0.137194	-0.128653	0.106912	0.511548	0.315441	0.293016	0.0369547	-0.112619	-0.131611	-0.285431	-0.205846	-0.24759	-0.110332	-0.0773856	-0.267999	-0.512059	-0.16658	-0.387328	-0.221861	-0.15634	0.0327974	-0.15981	-0.0353334	-0.0709046	-0.15389	-0.0435155	-0.079225	-0.142231	-0.155375	-0.179418	-0.182708	0.00151666	0.0731908	0.210977	0.138791	0.110478	0.412497	0.388437	-0.110268	0.0385238	0.0216606	-0.0820091	-0.115546	-0.0869032	-0.200818	-0.142131	-0.0496211	-0.146918	0.065891	-0.16517	-0.0870063	-0.0188954	-0.0751114	-0.126935	-0.10036	-0.0525653	-0.144758	-0.274287	-0.205462	-0.14427	-0.135101	-0.106798	0.0162593	0.0150269	0.146528	0.16909	-0.00159607	0.396253	0.334523	-0.0839705	-0.0301871	-0.0722284	-0.0901953	-0.0093186	-0.104721	0.0215807	-0.0307554	-0.107945	-0.174764	-0.177129	-0.27858	-0.168441	-0.180138	-0.250434	-0.243687	-0.0499239	-0.150929	-0.0623797	-0.1282	-0.0939592	-0.0766271	-0.0673793	-0.0643173	-0.0637263	-0.0907683	-0.0367541	-0.0453511	-0.184744	-0.0766577	-0.0271598	-0.107909	-0.0823137	-0.00234744	-0.233768	-0.161059	0.111025	-0.142039	-0.0444299	-0.073468	-0.0116568	-0.0657293	-0.154429	-0.199952	-0.0262469	-0.00755892	-0.189633	-0.132452	-0.0246242	-0.0674367	-0.0674636	-0.0903996	-0.0481009	0.126034	-0.0848676	-0.0514594	0.114971	-0.0652815	-0.0521811	-0.0999497	-0.156618	-0.214473	-0.241263	-0.139196	-0.0496615	-0.0602467	-0.035	0.0424572	0.00703851	-0.250915	-0.0743335	-0.128397	-0.204411	0.0356349	-0.179025	-0.117616	0.00212424	-0.0682663	-0.116256	-0.152379	-0.194777	-0.133652	-0.0854787	0.0091276	-0.00333798	-0.269695	-0.139286	-0.130231	-0.276497	-0.246298	-0.0726698	-0.029329	-0.164228	0.0773011	-0.066478	0.0612161	-0.178083	-0.0860861	-0.0420029	-0.0327322	-0.122765	-0.224517	-0.0578969	-0.352903	-0.394187	-0.28043	-0.161885	-0.344772	-0.234278	-0.170569	0.0651494	-0.13464	-0.123544	-0.050762	-0.20813	-0.110385	-0.255444	-0.0563969	-0.12851	-0.073784	-0.330321	-0.307766	-0.246098	-0.263459	-0.152332	-0.190618	-0.138029	-0.069713	-0.0310846	-0.100969	-0.160471	-0.0586625	-0.0884809	-0.04821	-0.14852	-0.124974	-0.180894	-0.0560729	-0.192208	-0.0407325	-0.0733582	-0.052177	0.0178342	0.0305757	0.0616467	-0.172723	-0.0137028	0.0926093	-0.112903	-0.172842	-0.100162	-0.0704117	-0.0389826	-0.0664027	-0.0226387	-0.159775	-0.0590066	0.0211846	-0.162327	-0.0847419	-0.251317	-0.016304	-0.165087	-0.104218	-0.234654	-0.076675	-0.284652	-0.0425949	-0.0397159	0.0818259	-0.0784245	0.00140914	-0.0929368	0.0392142	0.0414316	0.0568481	0.176084	0.141588	0.0856097	0.117438	0.183934	-0.0848042	-0.141327	-0.0916016	0.00399657	-0.28711	-0.0222784	-0.124949	0.0332076	-0.00301283	-0.128799	-0.0958979	-0.100988	0.0807457	-0.0097009	-0.182856	0.0696588	0.00339898	0.204942	-0.213812	-0.133023	-0.0395391	-0.0133967	-0.156984	0.0397779	-0.0288549	0.0584063	0.0319572	-0.160051	0.00344234	-0.169014	-0.1026	0.062725	-0.196715	0.0162719	-0.259454	-0.164629	-0.138984	-0.249918	-0.206983	-0.0652069	0.114883	-0.255272	0.0111317	-0.0144478	-0.126008	0.0735994	0.0165781	-0.0120557	-0.272312	0.0216147	-0.116373	-0.241817	-0.20334	-0.199644	-0.19506	-0.236316	-0.0866382	0.00831601	0.0219284	-0.0195581	-0.224042	-0.0210195	-0.164771	-0.112302	-0.137375	0.0484363	0.0737599	-0.0917234	-0.127524	-0.241288	-0.051716	-0.152484	-0.037918	-0.148408	-0.119813	-0.26428	-0.0610883	-0.130278	-0.0465843	-0.122842	-0.325157	-0.368099	-0.296922	-0.433851	-0.218555	-0.177824	-0.130073	-0.237996	-0.329404	-0.291278	-0.1942	-0.00504497	-0.0791832	-0.218208	-0.0306762	-0.128856	-0.0997579	-0.0425504	-0.216309	-0.13284	-0.0572662	-0.101753	-0.131468	-0.000455843	-0.0706207	-0.0226228	0.165845	-0.138316	0.0998766	-0.0309338	-0.0797467	-0.0690947	-0.129737	-0.167341	-0.0741191	-0.177989	-0.167144	-0.0799885	-0.132768	-0.225874	-0.143204	0.0452609	0.0551239	0.0352885	-0.139187	-0.0425024	0.0102048	0.00406702	0.0784845	0.0406214	-0.214522	-0.0268555	-0.258958	-0.183112	-0.00697033	-0.278469	-0.127817	0.0608007	-0.0737398	-0.0849075	0.08915	0.168741	-0.0593252	-0.0578206	-0.151967	-0.141969	-0.125108	-0.118149	0.0592534	-0.0244753	-0.102972	0.0779263	-0.0550094	0.00425939	0.0150322	-0.0343158	-0.206337	0.0444086	-0.00804702	-0.239491	0.0128067	-0.141097	-0.359221	-0.0603804	-0.0109947	-0.0725781	0.000826067	0.00724144	-0.0332393	-0.135399	0.0817374	0.201147	0.031306	-0.100597	-0.178254	-0.0911512	-0.0303175	-0.048036	0.0262358	0.0909569	-0.0522189	0.0488219	0.171936	0.17774	-0.078028	0.106601	-0.0325855	-0.176344	-0.00685788	-0.0381057	0.203725	-0.114256	0.096304	0.209862	0.0807963	-0.156487	0.0390611	-0.0112441	-0.0503226	0.127227	-0.0146535	-0.0461747	-0.0232434	0.0961101	0.0702595	0.0418323	0.0252855	0.0144074	-0.0612576	0.0982209	0.055152	0.0326371	0.0716012	0.162803	0.307824	0.264907	0.0364291	-0.0116531	0.172748	0.134467	-0.0504677	0.047774	0.00558445	0.0478849	-0.0350368	0.044209	0.0271571	0.0445978	0.206037	0.151828	0.222803	0.14797	0.0987859	0.299303	0.284375	-0.0135424	0.0288184	0.0935219	0.0868915	0.0319636	-0.00639291	0.0480977	-0.00869423	0.173538	-0.0215296	-0.0659066	0.158456	0.0316355	-0.0221162	-0.037325	-0.0214955	0.00341286	0.192826	-0.103339	-0.0864956	0.00620573	0.00365442	0.043623	0.0806399	0.0241258	0.0333913	-0.0524236	-0.0117836	-0.0470958	0.0746143	-0.0562624	0.160089	-0.0389039	-0.0309884	0.114948	0.14307	-0.0618873	0.0294123	0.0825738	0.00538482	0.0478099	-0.031834	0.119858	-0.0900078	-0.0559689	-0.147203	-0.0868881	-0.0400575	0.0028442	-0.0077213	-0.0313059	-0.0260116	0.04335	-0.0299404	0.00825888	-0.0015353	0.0307714	-0.00681681	0.00570995	-0.0987654	0.0832281	0.0350466	-0.00756599	0.0544408	0.0608534	-0.00765098	0.0115651	0.0824088	0.114215	-0.131742	0.0154547	0.0215163	0.0277218	0.00994967	0.0198992	0.0641897	0.137012	0.0381941	0.0240843	0.174315	-0.0543865	0.10131	-0.00321343	-0.19188	0.124879	-0.0346681	-0.00997519	0.0164344	-0.130707	-0.122493	-0.00576306	0.028309	-0.105757	0.23393	0.196535	0.0922487	0.022241	0.12367	-0.0494598	0.222597	0.0166081	-0.0636801	-0.0654504	0.00401491	0.118432	-0.122866	0.0358668	-0.105495	0.201109	0.0352568	-0.0440971	0.0350273	0.171076	0.0245858	-0.0550118	0.263696	0.221918	0.203514	0.0835109	0.0464147	-0.110281	-0.0564682	-0.00214473	-0.0944576	0.0259058	-0.0234139	0.0729032	0.153613	0.0913409	-0.252476	0.0040137	-0.0415169	-0.0376737	0.219729	-0.0828344	-0.101667	-0.0366159	0.0872043	-0.0983659	0.100665	-0.261894	0.0750136	0.0893925	-0.0625024	-0.12263	-0.0119349	-0.112825	-0.212844	-0.170292	-0.0807167	-0.0770519	0.0207854	-0.113695	-0.166169	-0.136039	-0.126539	-0.00343529	-0.0860884	-0.0896936	0.089715	0.0680586	0.000573704	0.0674671	0.12029	-0.0415327	0.0957462	0.000424954	-0.191415	0.0357913	-0.0180476	-0.0208819	0.0233147	-0.0627043	-0.0747663	-0.117802	-0.0951615	-0.099496	-0.11607	-0.0649557	0.0598779	-0.0533311	-0.0816326	0.112201	-0.0952278	-0.00908771	0.00549806	0.0153753	0.075502	-0.0135579	-0.00670548	0.0204797	0.122077	-0.0389136	0.22159	-0.110168	0.00440616	-0.109722	0.0524231	-0.00903105	-0.0200252	0.100887	0.00739644	0.00873628	0.0903828	-0.174977	0.0801142	0.040803	0.0227054	-0.0146169	-0.0301888	0.0215808	0.0472985	0.0197069	0.0139032	-0.0587327	-0.0756897	0.00198331	-0.0431248	0.43375	-0.134899	-0.312376	-0.883658	0.264828	0.048421	-0.121628	0.105203	0.107197	0.2157	-0.0131711	0.106065	-0.0502288	0.045356	-0.0119715	-0.285495	0.0930209	-0.0382685	-0.0907497	0.125378	0.0427307	0.167806	0.105133	-0.0475223	0.0420974	0.0693299	0.118993	0.11015	0.0426463	-0.0758807	0.055545	0.111247	0.0544458	0.0562758	-0.0149491	0.148553	0.049975	-0.128188	0.0953791	-0.0166637	-0.0109155	0.0714871	0.154222	0.118665	-0.0581348	0.174769	0.105138	0.138195	-0.055345	0.107445	0.0522796	0.100317	-0.0116256	0.236067	0.0989663	0.113159	-0.130768	0.0829208	-0.00853208	0.099318	0.0385345	0.0831416	0.0468378	0.01405	0.230238	0.0487683	0.0311275	0.304422	0.0305912	0.138147	0.0736193	-0.0169039	-0.163033	0.0787718	0.0829577	0.0814712	0.173798	0.187917	-0.51622	0.0925702	0.0555113	0.0961354	0.0659656	-0.0109878	0.101866	-0.0244045	0.0367475	0.0722836	0.151813	0.182375	0.0108409	0.106879	-0.0197301	-0.0777328	-0.0136777	0.0320292	0.0763206	0.0166623	0.0815636	0.0741171	-0.00445953	0.0570874	-0.025382	0.0629452	0.0181533	0.0126187	-0.121317	0.136556	-0.0238903	0.067411	0.0413781	0.0472671	0.0443429	0.0396803	0.0609025	-0.147057	0.0785173	0.0757241	0.0620054	0.0460859	0.0363967	0.00589441	-0.00150426	0.0919885	-0.0324518	-0.0867918	-0.0403837	-0.0832022	0.012744	-0.0170044	0.215514	0.140626	0.027967	0.0663167	0.123834	0.102134	0.149096	0.102885	0.193736	0.0539351	-0.0185857	-0.00461184	0.0715187	0.0733794	0.141551	0.147292	0.11202	0.0563673	0.144728	0.154906	0.198761	-0.0179535	0.0845854	0.0978187	-0.0662497	0.0888006	0.062505	-0.0615916	-0.0390382	0.0478365	-0.0993545	0.10515	0.154173	0.172219	0.020015	0.126548	0.0213797	0.0199994	-0.143147	-0.0344166	0.120462	-0.0110671	0.0244572	0.0372394	0.139644	0.0376882	0.121029	0.106075	0.0888483	-0.119918	-0.0187925	-0.0651261	-0.0591084	-0.0137367	-0.0548248	0.121593	-0.0659253	0.0711801	0.0952988	-0.0319249	0.151878	0.0151348	-0.124665	-0.0351867	0.100288	0.111122	0.138227	-0.0337298	0.149215	-0.0476705	0.015442	0.269793	0.1954	0.06593	0.0306546	0.186552	0.0651882	0.0244259	0.224024	-0.0730965	0.0874981	0.0838742	0.130878	-0.00078566	0.0657267	0.0257378	-0.0125249	0.162638	0.118839	0.00792072	0.0567426	0.187285	0.137842	0.118575	0.0835306	-0.07508	0.110998	0.0719545	0.0601608	0.132913	0.102026	0.243625	0.0695854	0.0850209	0.0555067	0.082231	0.088241	0.0270601	-0.0460963	0.0242769	0.1714	-0.0163548	-0.07225	-0.144571	-0.046566	0.142125	-0.0262099	0.00479059	0.0433485	0.127846	-0.014849	0.0672709	0.0143769	0.0529726	0.0158893	0.129414	0.0326514	0.0443004	-0.0178229	0.0518656	-0.00170624	0.00606072	0.180228	0.0204141	0.00825422	0.0360775	-0.00125384	0.0357015	0.24207	0.0773523	0.0455763	0.0343758	-0.192558	0.132527	0.0952578	-0.0382606	0.0661145	0.089472	-0.0764128	0.00920959	-0.0255203	0.11227	-0.0786004	0.0457694	0.0226484	0.0408014	0.0785141	0.161377	0.0677596	-0.000956162	0.0607623	0.083484	0.09657	0.0881932	-0.0023152	0.0687557	-0.0690259	-0.0222999	0.154204	0.0778154	0.0649021
P14_0h	0h	14	homogeneous	[20-32]	male	24.1154	0.840555	0.0122349	0.186321	0.140107	0.0811202	0.0842985	0.090008	-0.0542572	-0.0459505	-0.175644	-0.0710728	-0.0651372	-0.0778004	0.17342	-0.0854454	0.0127541	0.103397	-0.0255344	-0.0783464	0.00344477	-0.146845	0.0923476	-0.00974982	-0.0103623	-0.0991324	0.0628293	0.189819	-0.131648	0.130756	0.0595274	0.137584	0.0645568	0.040724	0.0824629	0.100614	0.0774982	0.166105	0.13486	-0.0649595	-0.0199299	-0.236607	-0.0387768	0.133038	0.128833	0.143593	0.0321941	-0.0136773	0.130226	0.0742525	-0.127917	0.0137471	0.228293	-0.163193	0.0186798	-0.144274	0.132802	0.0134838	-0.0986067	0.110838	0.37687	0.012099	-0.00992764	0.181476	0.15089	0.141854	0.0080522	-0.137042	0.332432	0.00272006	0.0225271	0.0932613	0.089251	0.0743738	0.122233	0.186479	0.0103075	0.0920022	0.206998	0.0393937	-0.03145	0.00251858	-0.103867	0.204487	0.156039	0.17813	0.177684	0.104005	0.0361023	0.303775	0.0662228	0.0174305	-0.0959824	-0.0681738	-0.189238	0.0403286	-0.110671	-0.023884	-0.00868614	0.117245	0.234703	0.0488812	-0.0661157	-0.0156017	-0.142502	-0.0968636	-0.0634323	-0.0585637	-0.0687971	0.0681275	0.0489572	-0.132258	0.000558127	-0.0898488	-0.0535965	-0.043057	0.0900311	-0.239644	0.120264	0.0901054	-0.07351	-0.118234	-0.0730719	0.0276782	0.00466543	-0.0434661	-0.0330502	0.0830617	-0.0780879	0.0322475	-0.159904	-0.0942832	0.0950627	-0.00111874	-0.10794	0.14046	0.0261734	-0.040671	-0.0289362	-0.101602	-0.161971	-0.0775957	0.0282854	-0.0122743	0.0407734	-0.0022185	-0.0136926	-0.0269711	-0.156721	0.115141	0.0270564	-0.125396	0.244856	-0.155639	0.0439308	0.0276407	-0.0670295	0.0322007	0.0463187	0.00535116	-0.02274	0.0046644	-0.114134	0.0822684	-0.0372794	-0.127805	0.00174614	0.114743	-0.255449	-0.0697917	-0.0389568	0.0212841	-0.0108166	0.00364587	0.063625	-0.0665989	-0.112507	0.0200696	0.101513	0.0279207	-0.0564751	-0.0226534	-0.0537862	0.0315611	-0.054979	0.0801313	0.0251267	-0.0255988	0.0106105	0.0160057	-0.0460659	-0.029621	-0.0622525	-0.0990767	0.0127222	0.0175843	-0.0300641	0.0280051	0.19639	-0.0682344	0.131875	0.0403523	0.194435	0.111021	0.0573495	-0.0455536	-0.136534	-0.0316609	-0.0704907	-0.120069	-0.197641	-0.0246923	-0.225019	-0.0617577	-0.0596019	-0.107656	-0.00137034	0.00174669	0.0468648	-0.0200256	-0.0867734	-0.0495399	-0.199387	-0.0855941	-0.110853	-0.165811	-0.151357	0.0141144	-0.157414	-0.102247	0.0983222	0.171057	0.0493409	0.129328	0.166904	0.0239938	0.0186289	0.0926701	0.0203183	0.0690371	-0.00886467	0.148623	0.122889		0.15652	-0.0757462	-0.114898	-0.0336719	0.0162971	-0.0754208	-0.0841666	-0.0929031	-0.133172	-0.206162	-0.134745	-0.129516	0.112354	0.0863275	0.120469	-0.128331	-0.106799	0.0197909	0.054694	0.0262354	-0.0126281	0.193776	0.244089	-0.0610197	0.0102602	-0.134664	-0.0300388	0.0172303	-0.0523837	0.0799268	-0.13337	-0.0244634	-0.222428	-0.151204	-0.117638	-0.0948992	-0.0942994	-0.234998	-0.0967102	-0.121957	-0.144497	-0.142971	-0.107372	-0.0893214	-0.00129468	0.0265273	-0.170163	-0.0460157	-0.180881	-0.182316	-0.112639	-0.0112051	0.0447996	-0.0621617	-0.15414	-0.0659714	0.0273832	-0.096465	-0.114946	-0.211249	-9.32752e-05	-0.00191554	-0.0664754	0.00419301	-0.0660586	-0.189511	-0.0355983	-0.0562689	-0.134813	-0.0443082	-0.237593	-0.00828157	-0.0784861	-0.0248217	0.0289955	-0.0685436	-0.0253467	-0.0734241	-0.0249129	-0.0785886	-0.0610928	-0.0539154	-0.0760091	-0.167135	-0.199233	0.0473802	0.090064	-0.0419971	-0.00268052	-0.0606496	-0.0542095	-0.12665	-0.0961497	0.0158432	-0.0457814	-0.130582	-0.141375	-0.106053	-0.102421	-0.027098	-0.0302202	-0.0275962	-0.063213	-0.184219	-0.051584	-0.0839874	-0.0415101	0.0276015	-0.181402	-0.195965	-0.197019	-0.364025	-0.0210212	-0.244441	-0.2308	-0.178707	0.0200192	-0.210529	0.0797066	0.0759706	0.0240753	0.0133654	0.0131621	-0.00903507	-0.0471494	0.137365	-0.116155	-0.161303	-0.146908	-0.151052	-0.157691	-0.111846	-0.113096	0.0117999	-0.211342	0.0358296	-0.0160177	0.0783221	-0.0302311	-0.0262768	0.0552619	-0.146288	-0.208209	-0.177477	-0.3381	-0.244816	-0.355981	-0.338585	-0.241716	-0.105775	-0.0264033	0.0411387	-0.0336543	-0.0464614	-0.0248762	-0.0878566	-0.000919757	-0.0889853	-0.103382	-0.128883	-0.0964299	-0.0508669	-0.129678	-0.0942669	-0.0301472	-0.134713	0.0144146	0.0134607	-0.134668	-0.112079	0.00601675	-0.145132	-0.114934	-0.113934	-0.12529	-0.114556	-0.149998	-0.156959	-0.0689724	-0.0854927	0.0814032	-0.0148744	0.0932106	-0.387266	0.139608	-0.0359753	-0.0103825	-0.0745585	-0.0228348	-0.040435	-0.11709	-0.130733	0.0289375	-0.0693621	-0.0838912	-0.100646	0.0634231	-0.0199252	-0.0866422	0.166957	0.0370521	0.345037	-0.123707	-0.147144	-0.133676	-0.0835402	0.0269801	-0.102466	-0.0643953	0.0570335	-0.0104509	0.141987	0.0148844	-0.0246012	-0.0395476	0.123952	0.0828997	0.118972	-0.105733	0.0245259	-0.0143547	0.12472	-0.0934408	-0.0913916	-0.111381	-0.0956863	0.0846635	0.0227218	0.0294621	-0.0973289	0.147527	-0.0138335	-0.0905021	-0.107541	-0.0820561	-0.208966	-0.0521052	-0.175294	-0.0907028	-0.22181	0.0339187	-0.251301	-0.22461	-0.0310718	-0.161047	0.101055	-0.120066	0.144362	0.0782571	0.0634005	0.13311	-0.0822748	0.0607747	-0.152785	-0.0642143	-0.0556236	-0.134067	-0.122392	-0.00269358	-0.0526557	-0.0392623	-0.0198566	-0.0249596	0.0655525	-0.230548	0.019171	-0.032834	0.0826713	-0.129486	-0.00161922	0.183493	0.0467635	-0.0126458	-0.0766943	-0.125377	-0.00140541	-0.0153301	-0.248323	0.178089	0.00195788	0.0337808	0.205353	0.0718717	0.0556772	-0.0518288	0.0282195	-0.0590793	-0.0272999	-0.0959527	0.126667	-0.0168743	-0.184044	-0.146904	-0.0727848	-0.0816244	-0.0189499	-0.0543596	0.00828965	-0.00488562	-0.0784166	-0.0647535	-0.0778591	-0.0555097	0.00403872	-0.0287265	0.158606	-0.0440557	-0.0521967	0.0211478	-0.0573757	-0.129588	-0.145033	0.082812	0.13539	-0.0493483	0.0783904	-0.127199	0.0316301	0.0607588	0.0721684	-0.0560712	-0.0174975	-0.138702	-0.105435	-0.191172	0.188046	-0.00443671	-0.00439986	0.0446118	-0.0580023	0.0101535	-0.0373087	0.195996	0.0958484	0.0193415	0.0782972	0.0296856	-0.0222933	-0.00725665	-0.0423024	0.00301224	0.0914469	-0.0165206	-0.120402	0.0921939	0.0577318	0.105197	0.102945	-0.109889	0.0276015	0.00139332	0.0709698	0.071299	0.0280644	0.0386765	0.110936	-0.13542	-0.0918937	-0.110867	-0.110093	0.00301183	0.0297329	-0.0376983	0.0171113	0.18777	-0.0372493	0.00590732	-0.0968271	-0.105683	-0.26318	-0.0540852	-0.0493518	-0.0680949	0.0135025	0.0368341	0.0824142	-0.0216833	-0.0787409	0.0471886	0.0567929	0.0608734	-0.0551685	0.131389	0.0755001	0.0616037	-0.0390645	0.0686955	0.0641479	-0.0620757	0.0914083	-0.0621171	-0.0291826	-0.0426149	0.106297	0.119025	0.0341148	0.0896911	0.0128424	0.12778	-0.108377	0.0224259	-0.114367	-0.0190995	0.131668	-0.0701135	0.0232952	0.096433	0.145032	0.0675163	0.0123549	-0.0452212	0.045517	-0.0858682	0.0856518	-0.0131352	-0.122199	-0.0897158	0.00236503	0.0710149	-0.0236952	-0.0371484	-0.0429144	0.0663513	0.0813391	-0.0567188	-0.0350659	0.16093	-0.0819634	-0.116558	0.0288798	0.0804574	0.0278378	0.249652	-0.061087	0.136802	0.0941407	-0.0209207	0.00193754	0.107199	0.0426866	0.239844	-0.0477756	-0.237381	0.0405492	-0.0839731	-0.0423636	-0.1366	0.0985886	-0.0922022	-0.0540984	-0.0319087	-0.0305335	0.0613346	-0.153889	0.049731	0.0949596	-0.0128244	-0.0891945	-0.0484866	-0.194886	-0.0395855	-0.11369	-0.129014	0.0783841	-0.0965399	-0.0122023	-0.0292295	0.0718115	-0.00795637	-0.139352	0.0974181	-0.0318159	-0.122371	-0.0539725	0.0340085	-0.0702059	0.0729018	-0.0348528	-0.0224051	0.0160557	-0.0536743	-0.112982	-0.0428732	0.0362183	0.0236002	-0.086549	-0.0307543	0.0575681	-0.117113	0.00205524	-0.180057	0.0107201	-0.0697368	0.0608752	0.186023	0.0865852	0.154143	-0.0117866	-0.0280895	0.0164497	0.0842718	0.076601	-0.00381008	0.206051	0.214249	0.00356742	0.021462	0.0841948	0.069799	0.035169	-0.0415757	0.105956	0.13534	-0.0197885	0.0599394	-0.0509638	0.0243861	-0.0404419	0.177189	-0.0105425	0.0256209	0.154599	0.106292	0.0902264	0.0778793	0.0348254	0.117398	0.111067	-0.0924505	0.0204267	0.145634	0.0386203	0.102238	-0.00525008	-0.0210052	0.055558	-0.0902615	-0.100771	0.15519	-0.0276031	0.0698996	0.118171	-0.0277548	0.0895533	-0.0511168	-0.0969704	-0.0575972	0.16862	0.033235	0.0426272	-0.130369	0.108249	-0.0181405	-0.111579	-0.167775	-0.144362	-0.134465	-0.260715	-0.060384	-0.130971	-0.0798919	-0.102684	-0.0708059	-0.152891	-0.194314	-0.0936921	-0.0298955	-0.096196	-0.0885673	-0.0722626	-0.0931537	-0.125642	0.0189972	-0.0740802	-0.0054534	-0.0283261	0.00421548	-0.139023	-0.0606318	-0.0785956	-0.153129	-0.0500372	-0.0820376	-0.225027	-0.0500325	-0.111886	-0.207032	-0.0928307	-0.0335022	-0.0743736	-0.0136929	-0.248244	0.0808455	-0.171635	-0.160133	0.00778211	-0.0660704	0.011066	-0.0489732	-0.100067	-0.17972	-0.109254	-0.0741258	-0.102767	-0.0169012	-0.0939297	-0.0647737	-0.141829	-0.179995	0.0329491	-0.0244927	-0.0649016	-0.063435	-0.0106116	0.187651	-0.03977	0.0933477	-0.175111	-0.0332575	0.0117965	-0.0463721	-0.0593591	0.167949	-0.0142529	0.0892465	-0.082445	0.149742	0.042744	0.108141	-0.0465775	0.00162934	-0.0870404	-0.0209729	0.106488	-0.130787	-0.0270742	0.0439842	-0.0529499	0.03212	-0.103678	-0.0724945	-0.13002	0.0742939	-0.0510968	0.01513	-0.0654865	-0.0172693	-0.137945	0.0157324	0.00215771	-0.09878	0.0200719	-0.0193883	-0.0197734	-0.110776	0.063787	0.000666808	0.12727	0.101993	-0.14747	-0.701663	-0.0173087	-0.104183	-0.11165	-0.00796617	-0.0415304	0.108817	-0.102555	-0.0169132	-0.0288418	0.0348767	0.137161	-0.0996033	-0.00924301	0.115457	-0.0271669	0.238033	-0.0636613	0.0225389	0.00504449	-0.0337806	-0.010486	-0.0348588	-0.0197051	-0.146884	-0.017345	-0.0303674	-0.0516204	-0.0967823	0.00251861	-0.0128776	-0.10284	0.206785	-0.0131339	0.0266359	0.0420036	-0.092343	0.00498288	0.0841066	0.141775	0.0259581	0.0223673	0.107235	0.0373792	0.0479595	0.0440298	0.142718	0.0070102	0.0932586	-0.126708	0.157632	-0.0274892	0.0630393	0.00760581	-0.140922	-0.00729488	0.0450231	0.142256	0.0303291	0.159722	-0.0529813	0.0897317	0.0457459	-0.0188576	0.134097	0.0235808	0.22116	-0.0945225	-0.0931156	-0.0483347	0.0691747	0.00437164	-0.00197465	0.0704625	0.0300241	0.016239	-0.0180223	-0.0361067	0.121146	-0.0591322	0.0936653	0.0561924	0.00934978	-0.0424843	0.0885552	-0.00463604	0.125759	0.182248	0.174029	-0.0355581	0.0185612	-0.0107969	-0.0169689	0.0947318	0.0480316	0.134455	0.0387068	0.000861907	0.0891853	0.053808	0.109901	0.104439	-0.0210943	0.0980692	0.0379055	0.0920376	0.0513224	0.0614626	0.0478749	0.20321	0.0109408	0.0992688	-0.00363972	0.1471	0.173566	0.0402704	0.144641	0.0584183	0.0526095	0.126577	0.109215	-0.0214891	0.0660954	0.0108705	0.0380673	-0.0115426	-0.0104187	0.170448	0.196951	0.0876514	0.164099	0.143693	0.114334	0.060012	0.0937248	0.105254	0.0655732	0.224811	0.053757	0.0646368	0.159169	0.000339478	-0.0477393	0.119	0.0235472	0.144214	0.117688	0.269334	0.0626531	0.0954638	0.127813	0.083009	0.0484998	0.0172949	-0.0482709	-0.0353492	-0.0261582	-0.0942805	0.0795719	-0.0789345	0.163309	0.114376	0.0423467	0.0537749	0.0490925	0.10421	0.0170916	-0.0162355	0.09268	0.00877434	0.0684151	0.109468	0.0566241	0.059535	-0.0634108	-0.0207158	0.0562191	-0.0400184	-0.133883	0.0528113	0.0552836	-0.0583023	-0.00660049	-0.0499515	-0.219602	0.0425667	-0.0185136	-0.0162872	0.151762	-0.0744855	0.0578702	0.186551	-0.161587	0.148173	0.049226	0.0180859	-0.0208763	0.0267314	0.0136041	-0.0113927	0.138457	0.0470923	0.148483	-0.0455193	0.0277864	0.0495912	-0.0446537	0.0453001	0.121651	-0.176763	-0.110621	0.115358	0.112563	0.0955478	0.178262	0.0126615	0.0347245	0.097111	0.172077	0.0911124	0.0133981	0.0419335	-0.03726	0.121623	0.084003	0.0065164	0.148766	-0.035567	0.0846865	0.188393	0.0312914	0.0202673	0.100098	-0.0379983	0.219088	0.0594796	0.122407	0.029012	-0.063478	0.0519429	-0.114199	0.0661238	0.11178	-0.0266791	0.144018	-0.0126769	0.178546	0.0562107	-0.0311662	-0.0933819	0.101169	0.06305	0.0849458	0.0592332	0.0913722	-0.056252	-0.0345249	0.0449891	-6.12705e-05	-0.0697714	0.0473329	0.0362581	0.0645845	0.106677	-0.0534558	-0.0175906	-0.0450818	0.0910753	-0.0682491	0.0297452	0.120857	0.0479157	-0.0159485	0.0588483	0.0561488	-0.0393675	-0.104674	0.0047323	-0.0642978	0.0269459	0.0108765	0.0309859	-0.0140746	-0.0152597	0.0521419	-0.100703	-0.0530845	-0.0624239	-0.0917537	-0.0127205	-0.00709224	0.132393	0.179314	0.101285	-0.209875	-0.108285	-0.144128	0.118897
P14_3h	3h	14	homogeneous	[20-32]	male	24.1154	0.840555	-0.0262853	0.432347	0.229138	0.202093	0.301042	0.26247	-0.0656012	-0.217935	-0.141265	-0.352676	-0.159787	-0.283667	-0.149096	0.11754	-0.065936	-0.0643961	-0.00994713	0.0862154	0.0116036	0.00318796	0.0696957	-0.0469993	0.0247244	0.041101	-0.0395061	-0.0886062	-0.348698	-0.0655321	0.0249469	0.161337	0.194589	0.186105	0.148161	0.143943	0.139946	0.306408	0.302489	0.0947239	0.148415	0.0125732	0.0882061	-0.0492092	-0.193147	-0.0722684	0.0877317	0.0414465	0.150607	0.203059	-0.124646	-0.0525695	-0.0901995	-0.234589	-0.128923	0.205835	0.131249	-0.0230057	-0.0900876	-0.0251594	0.115592	0.083372	0.250337	0.285768	0.318454	0.238746	0.233684	-0.118059	0.411611	-0.00447576	0.136917	0.161612	0.206399	0.154058	0.233536	0.237616	0.0867025	0.235468	0.249898	0.139679	0.079341	-0.091843	-0.148271	0.242134	0.204149	-0.0287815	0.102167	-0.0474318	-0.0314171	0.106935	0.0269092	0.0256694	0.00812824	-0.226055	-0.0106415	-0.243206	-0.266718	0.11169	-0.11821	0.180042	0.250083	0.174003	-0.0745132	0.16243	-0.110677	0.073417	0.0648623	0.0880647	0.142455	0.330755	0.0586867	-0.0200122	0.143134	-0.0410944	0.0562768	0.0459776	-0.261338	0.198575	0.216673	0.14823	-0.0178753	0.154706	0.146473	0.156493	0.0599706	-0.0249863	-0.107077	0.127589	-0.0513226	-0.0508275	-0.040583	0.0362689	0.0116161	-0.00104435	0.173787	0.115817	0.111435	0.0173016	-0.0213819	0.188226	0.0408281	0.0971285	0.0873642	0.204236	-0.0625831	0.0376826	0.0103946	-0.113437	-0.153476	0.125196	0.10912	-0.0142179	0.111167	0.0609676	-0.0663592	0.182334	0.0420482	0.0482615	0.140803	0.12904	-0.0152434	-0.146432	0.0976767	-0.186563	0.101429	0.0632692	0.114649	0.046486	0.154462	0.117865	0.0307544	-0.187288	0.0891793	0.0189555	0.0116645	-0.159623	-0.394241	0.0811871	0.0753691	0.0805032	-0.00102107	-0.12155	0.0897921	0.0991747	-0.172624	0.0271667	-0.0154941	-0.0484787	-0.196239	-0.0959838	-0.112366	0.0140241	0.0174626	-0.0382028	0.118485	-0.0979367	0.0740408	0.231629	-0.0955266	0.069671	0.123191	0.254123	0.328174	0.184363	0.116658	0.115172	0.176486	-0.107654	-0.0344646	-0.0423148	-0.0200874	0.0864606	-0.0266042	0.119379	0.0766635	0.148853	0.00324473	-0.00933622	0.0607259	-0.12684	-0.0155294	-0.0155517	-0.21905	-0.147128	-0.239377	-0.345917	-0.161696	-0.219998	-0.146807	-0.0862289	-0.0485038	0.233417	0.1104	0.0164705	0.26197	0.149754	0.118802	0.250758	0.118822	0.142121	0.00961667	-0.0894059	-0.107695	-0.0826574	-0.0765777	-0.0476521	-0.0571737	-0.0934174	-0.134065	-0.0636664	-0.185388	-0.14804	-0.173399	-0.296954	-0.342277	-0.235186	-0.0767245	0.02203	-0.147085	-0.135133	-0.0734909	-0.136358	0.262555	0.199192	0.0870296	0.553998	0.419877	0.222752	0.117635	0.125822	-0.0667909	-0.0912369	-0.0937779	-0.11119	-0.227401	-0.256998	-0.262106	-0.116495	-0.336825	-0.385274	-0.125073	-0.392625	-0.232066	-0.161325	-0.297821	-0.328315	-0.170041	-0.159173	-0.10357	-0.0485345	-0.276572	-0.0462256	-0.168381	-0.0347434	-0.152323	0.0216984	0.0940997	-0.139917	0.0755537	-0.122957	0.0283087	-0.0606053	-0.230168	-0.259748	-0.0914095	-0.130842	-0.148013	-0.181831	-0.156183	-0.106062	-0.0426639	-0.213512	-0.0711947	-0.182324	-0.226322	-0.157314	-0.31436	-0.217484	-0.0744655	-0.306066	-0.185886	-0.239863	-0.0760386	-0.0269627	-0.10293	-0.0942621	-0.135941	-0.0348648	0.0339537	-0.0654132	-0.0399446	-0.125692	-0.0471733	-0.0304974	-0.068711	-0.0106363	-0.244541	-0.26829	-0.193663	-0.163382	-0.27757	-0.222356	-0.203977	-0.11591	-0.0884457	-0.205494	-0.0937268	-0.297182	-0.210426	-0.126757	-0.121051	-0.0538886	-0.21251	-0.149626	-0.102086	-0.458815	-0.265664	-0.333663	-0.377827	-0.175766	-0.112402	-0.184507	-0.0786044	-0.230464	-0.137103	-0.29201	-0.275979	-0.228581	-0.196647	-0.132767	-0.357497	-0.182418	-0.10145	-0.188079	-0.0795839	-0.267848	-0.19172	-0.115053	-0.215832	-0.0573622	-0.212511	-0.0923345	-0.240038	-0.292571	-0.294916	-0.328665	-0.317046	-0.468061	-0.421744	-0.397303	-0.448392	-0.353621	-0.33896	-0.216407	-0.224242	-0.164186	-0.232304	-0.265443	-0.145801	-0.305023	-0.171223	-0.202412	-0.192899	-0.158439	-0.0583284	-0.186824	-0.20278	0.131345	-0.0386124	0.0329922	0.0862505	-0.0884783	-0.17908	-0.27824	-0.0550739	-0.404074	-0.321757	-0.290938	-0.355517	-0.312559	-0.307949	-0.215917	-0.127457	-0.119838	-0.0954226	0.0039831	-0.221608	-0.276436	-0.20721	-0.221213	0.032692	-0.235378	-0.258521	-0.117286	-0.0932389	-0.107431	-0.146167	-0.107594	0.0023286	-0.0979473	-0.0274983	-0.117837	-0.22589	0.0450452	-0.212839	0.182776	-0.35632	-0.191533	-0.203636	-0.226938	-0.149867	-0.106058	-0.385147	-0.0736462	-0.130447	-0.130367	0.00623729	-0.0565414	0.0353342	-0.0442399	-0.0588028	-0.0293078	0.0316746	-0.070107	-0.0907538	0.0190473	-0.322014	-0.277861	-0.150657	-0.205594	-0.0200141	-0.300316	-0.310381	-0.0780076	-0.00226776	-0.199063	-0.219373	-0.188574	-0.0693705	-0.0234409	-0.189871	-0.263136	-0.235326	-0.193174	-0.142427	-0.100523	-0.292485	-0.242818	0.0975128	-0.144593	-0.105398	-0.0317906	-0.0262681	-0.0613333	0.0619219	-0.239664	-0.110025	-0.119272	-0.19351	-0.287714	-0.243922	-0.297679	-0.204624	-0.210813	-0.158475	0.027858	-0.0167905	-0.0772634	-0.0706999	-0.0949971	-0.0386133	-0.200708	-0.173185	-0.322952	0.147673	-0.281978	-0.224409	-0.187861	-0.206186	-0.129842	-0.121712	-0.0462789	-0.0963254	-0.188845	0.0192952	-0.0322514	-0.106778	0.0242605	-0.191579	-0.154453	-0.351562	-0.287467	-0.307167	-0.101377	-0.314786	-0.268458	-0.362272	-0.3066	-0.233361	-0.107523	-0.144049	-0.109076	-0.0368868	-0.156612	-0.0683405	-0.103604	-0.0921627	-0.152128	-0.0688691	-0.0931257	-0.14452	-0.186138	-0.09605	-0.0492361	-0.142745	-0.132169	-0.208036	-0.0366355	0.0740233	-0.0924346	-0.0816101	-0.11341	-0.147449	-0.152993	-0.190264	-0.220938	-0.219067	-0.262945	-0.00762418	-0.133487	-0.0829975	-0.0389557	-0.127685	-0.0718964	-0.18449	-0.200967	0.0397515	0.0197735	-0.0126175	-0.129592	-0.0797798	0.0837226	-0.135893	-0.0936717	-0.123294	-0.102145	-0.120632	-0.044301	-0.0352053	-0.0485743	0.0376047	-0.124218	-0.220873	-0.0454922	-0.14778	-0.0760876	0.050745	0.0772823	0.0562942	0.0722418	-0.0733708	-0.112855	-0.122581	-0.00062014	-0.0602744	0.0509451	-0.0374625	-0.0304543	0.0869499	-0.00927146	-0.0230897	-0.146036	0.102901	0.0389531	-0.00324365	-0.00406845	-0.162729	-0.0758964	0.103877	0.104743	-0.0738197	-0.0925504	-0.127573	-0.0628523	-0.00374774	0.0311715	0.133563	0.0367806	-0.00738161	-0.120868	0.0120421	0.0165811	-0.0201008	-0.0939804	-0.0564781	-0.112805	-0.0216096	-0.104581	-0.0637046	-0.0827184	-0.0229009	0.0383108	-0.0268945	-0.0456309	-0.0561534	0.106377	0.214443	0.181143	-0.0105502	-0.0870105	-0.0159911	0.0267947	0.0116133	0.0184098	0.0118364	0.0512498	-0.0249814	-0.0673345	0.0862234	-0.180728	0.0227212	0.00441597	0.216696	0.0942012	0.000305996	0.116755	0.11918	0.0349827	0.0907951	0.0718013	-0.00964585	-0.0364791	-0.00510631	0.056453	0.183381	0.0354498	0.0805113	0.263638	0.126293	0.128126	0.0960905	0.216557	0.0535571	0.00771443	0.206476	-0.133976	-0.0205368	-0.0282569	-0.0169444	-0.0368896	0.0419068	-0.0886487	-0.0363972	0.0470788	-0.091132	0.184588	0.0857601	0.0228167	0.0542706	0.0472637	0.10311	0.102402	0.0236389	0.134298	-0.0183745	0.068268	0.0470405	0.0201523	0.123975	-0.0221968	0.128698	0.0308046	-0.0366736	-0.0041315	0.0987309	-0.117198	-0.0839213	-0.112633	0.0171848	-0.0965413	-0.0360015	-0.0347375	0.0485371	0.0720538	-0.0207457	0.0809164	0.01947	0.0933488	-0.0505053	0.020308	-0.0900212	0.0180901	-0.0237719	0.108441	-0.00095045	-0.124244	0.0132671	0.05633	0.0489587	0.0382446	-0.0675688	-0.00911652	-0.0632339	-0.037276	0.0555124	-0.0699323	-0.0720437	0.147396	-0.0405288	-0.0127693	-0.0921875	-0.0943957	-0.0129831	0.0181058	-0.0503988	0.0275669	-0.0434957	-0.0793127	0.117647	-0.0619829	0.0738989	0.194297	0.0725204	-0.00663421	0.152533	-0.040779	0.0109724	0.0367714	-0.100811	0.213833	-0.101379	0.118632	0.0648516	-0.0151556	0.135604	0.0604047	0.0335876	0.0140116	-0.00241596	0.136458	0.049762	0.000420612	0.0423586	0.0715048	0.00462141	-0.0257905	0.095324	-0.0308942	0.0485647	-0.078245	-0.0807283	-0.0815741	0.0346744	0.046708	-0.0782111	0.0952377	0.0444033	0.000444851	0.00789933	-0.000177509	0.0864007	0.0429455	-0.0507639	-0.0101786	0.015653	-0.0654255	0.126914	-0.0396761	0.0998159	0.076593	0.135498	-0.0583805	0.0429276	-0.0289194	-0.16906	-0.147892	0.027758	-0.00795634	-0.0351756	-0.134623	-0.0386278	0.0241127	-0.204564	-0.126798	0.0830156	0.0545107	-0.0292571	0.0764312	0.125819	-0.133344	-0.0486918	-0.0153922	0.111942	0.124616	-0.176885	-0.18038	0.111395	0.00852237	-0.053207	-0.0593695	-0.044173	0.0426777	0.0787281	-0.0251563	0.0379546	-0.123511	-0.117939	0.117559	0.0628427	-0.111032	-0.0846913	-0.0864415	0.0004882	0.139773	0.0652953	-0.0558461	0.043321	0.0525814	0.00482824	-0.0365587	-0.172067	-0.0568365	-0.0992911	0.0355253	-0.0341843	0.0171764	-0.0893458	0.0046335	0.117561	0.112078	0.114296	-0.0640907	-0.118821	0.0694099	0.0166762	0.0501986	0.179563	0.036361	0.0999968	-0.00769091	0.0793146	-0.0353179	-0.125597	-0.0411723	0.0104314	0.00260796	-0.0749899	-0.030411	-0.0722957	-0.163743	-0.000500691	-0.236306	-0.136807	-0.00763519	-0.119621	-0.203354	0.13795	-0.221053	-0.115662	-0.0761012	0.0940221	0.170754	0.226859	-0.111317	-0.659119	-0.193691	-0.0205356	-0.235842	-0.321847	-0.0629091	-0.275935	-0.111274	0.00316987	0.0682571	0.170674	0.0808356	-0.0555307	0.163022	0.261498	0.101466	0.121625	0.12999	0.193369	0.037921	0.0644016	0.0963123	0.0306626	0.0100959	0.0360231	0.0122435	-0.0335082	0.1892	-0.0194326	0.0708567	-0.00734541	-0.0208488	0.0673524	0.0268066	0.0773695	0.0220525	-0.100029	-0.0218774	0.119912	0.0940287	0.0596686	0.185455	0.0461541	-0.108944	-0.0964673	0.160894	0.00914655	0.178749	0.2422	-0.181826	0.0470677	0.139295	0.115322	0.0910451	0.200114	-0.0937163	0.0993736	0.0325236	-0.0989796	0.0594762	-0.0221268	0.0213438	-0.0361869	-0.0891837	0.0331259	-0.100199	0.22742	-0.0618496	-0.0669006	0.0944894	-0.00221797	-0.113117	-0.126377	-0.0796721	-0.0548579	0.0479838	-0.0311817	-0.0125142	-0.0554364	-0.00511847	-0.153006	-0.0309575	-0.134715	-0.119834	-0.0415469	0.149521	0.1102	-0.112449	0.0722722	-0.224608	-0.191244	-0.0987599	-0.0798012	-0.0515721	-0.13152	0.0936691	-0.117863	-0.00831017	-0.050531	-0.0939287	-0.0861804	-0.072402	-0.152415	-0.0486276	-0.0443686	-0.0988093	-0.112232	-0.0340542	-0.0338624	0.0377381	-0.0237576	0.0666285	-0.0809775	-0.365436	-0.0809481	-0.149283	-0.103065	0.00244153	-0.011389	-0.0498675	0.00394321	-0.166884	-0.0752604	-0.161117	-0.0922379	-0.031351	-0.024769	0.0127126	0.0577653	-0.0086615	0.1095	-0.0950688	-0.0693671	-0.0980955	0.0709603	-0.0614449	-0.0987197	0.151371	0.000997024	0.103829	-0.0825487	-0.0400267	-0.240379	-0.0205509	0.064391	0.012129	0.0628814	0.17373	-0.0920974	-0.0399515	0.00936772	-0.155885	-0.0156615	0.171231	-0.0668819	-0.135583	-0.000147701	-0.00141369	-0.00281546	-0.0661338	-0.0610742	-0.113026	-0.0326447	-0.0539868	0.313455	0.126876	-0.0486867	-0.0293972	0.0587029	-0.0493669	-0.0914319	0.14726	0.0288402	-0.0418818	-0.0626716	0.00635964	0.00502415	-0.0721766	0.0103427	-0.0282155	-0.196895	-0.161116	-0.0944047	-0.169684	-0.223678	-0.0465635	0.0425604	0.0931296	-0.118092	-0.0651843	-0.0198378	-0.142559	0.0783898	0.00608371	-0.0316083	-0.000156564	-0.0379747	-0.0189509	-0.0646297	0.145955	0.0559186	0.0646942	0.188932	0.0149929	0.0238484	-0.031422	-0.0639174	-0.0630939	0.161041	0.0654254	0.0682202	0.0783606	-0.060166	0.11528	0.00248965	-0.0114374	-0.0237271	0.00715673	0.0437076	-0.0617404	0.0945836	0.104201	0.0286208	0.16514	0.0424416	0.0779078	-0.0693471	-0.0956988	0.0281561	-0.0282551	-0.014812	0.0177981	-0.0945973	-0.0404797	-0.0629954	-0.00103467	0.0495469	0.0230532	0.0538795	-0.035583	-0.00166138	-0.0265061	0.0274968	0.0142759	0.095062	0.00451685	-0.0137197	-0.0300356	-0.0920875	0.046865	0.143393	0.165396	0.0552818	0.175839	0.08452	-0.00344689	0.106867	-0.0807372	0.115504	0.0496713	-0.00138629	-0.0495641	0.0284689	0.0143398	0.057447	0.103759	0.056115	-0.0184143	0.0504981	0.00488952	0.100963	0.169401	-0.127697	-0.0385529	-0.0225342	0.0219097	0.0751156	-0.072027	0.0186516	0.0111229	-0.039534	-0.0517157	-0.000206695	0.0445632	0.0261647	-0.00151631	0.0245145	-0.0454899	0.0109255	0.0460309	0.0261545	-0.0718274	0.13929	-0.0939873	-0.000424116	-0.0860267	0.0762891	-0.0316437
P15_0h	0h	15	homogeneous	[20-32]	female	20.2113	0.756007	0.123181	0.189465	0.0141034	0.0369962	-0.0470515	-0.113305	-0.348279	-0.245282	-0.131374	-0.0237243	-0.129524	-0.15302	-0.103078	-0.0436365	-0.0894608	-0.160901	-0.230968	-0.0234348	-0.16571	-0.164769	-0.13121	-0.253633	-0.106481	-0.241228	0.032654	0.156257	-0.232678	-0.210914	-0.19895	-0.26509	-0.188899	-0.174134	-0.0516537	-0.428729	-0.253373	-0.582301	-0.477654	-0.154976	-0.100299	-0.0502449	-0.178866	-0.0662856	-0.119653	0.160537	-0.0557947	0.0514959	0.375778	0.146114	0.048641	-0.153797	-0.204071	-0.270041	-0.024842	0.0129914	-0.0373525	-0.091784	-0.189024	0.0345768	0.177432	0.13028	0.248159	0.248056	0.234797	0.224595	0.12392	-0.158242	0.367545	-0.18638	0.151829	0.231843	0.263755	0.220811	0.238815	0.184352	-0.0721939	-0.271048	0.493118	0.0319691	0.232866	-0.278205	-0.109694	0.236426	-0.0113254	0.133886	-0.0858141	-0.0703678	-0.229118	0.0548906	-0.308203	-0.265597	-0.141296	-0.316028	-0.264766	-0.0689436	-0.214615	-0.174269	-0.196869	-0.0614334	0.134382	-0.0353256	-0.142093	-0.0874977	-0.252077	-0.0890201	-0.13052	-0.19148	-0.144588	-0.0292399	-0.114707	-0.0681283	-0.0872162	-0.216242	-0.16272	-0.246618	-0.192034	-0.0545981	-0.174242	-0.150844	-0.0795362	-0.106046	-0.0888045	-0.157667	-0.0135354	-0.181122	-0.171561	-0.0283123	-0.454217	-0.0519491	0.0002453	0.0405837	0.236844	-0.0659511	0.0687311	0.00254792	-0.170791	0.0754345	0.0182058	0.06851	0.0357603	-0.0870738	-0.129779	-0.235149	-0.266447	-0.0280642	-0.233731	-0.104053	-0.203872	-0.317246	-0.237624	-0.541766	-0.232871	-0.268555	-0.0401908	-0.0425975	-0.198523	-0.1076	-0.122707	-0.193227	-0.0953885	-0.158015	-0.270357	0.0273816	-0.124719	-0.109213	0.0558184	-0.141342	-0.274495	-0.183198	-0.281991	0.0682469	-0.167577	-0.0759375	-0.136239	-0.303778	-0.392692	-0.0685097	-0.150904	-0.137681	-0.196502	-0.349161	-0.132389	-0.173691	-0.121365	-0.0672596	-0.0431742	-0.123562	-0.170162	-0.223067	-0.0993354	-0.163034	-0.292825	-0.182405	-0.218895	-0.112052	-0.307395	-0.255236	-0.105941	-0.131853	-0.0434981	-0.0972569	-0.0301291	0.0779739	-0.176672	-0.108389	-0.105625	-0.2164	-0.0855773	-0.128054	-0.102681	-0.141707	-0.326333	-0.325836	-0.111594	-0.23903	-0.0912397	-0.099443	-0.0211587	0.0328928	0.0441148	-0.0860199	-0.207964	-0.241386	-0.19891	-0.263712	-0.261349	-0.178967	-0.154147	0.0360921	-0.0547972	-0.0738783	-0.0536121	-0.0320502	-0.244674	-0.127085	-0.0189227	-0.015415	-0.160187	-0.116343	-0.00816776	-0.0260373	-0.0756689	0.0537577	-0.0716116	-0.0590546	-0.0776032	-0.0964751	-0.249476	-0.294809	-0.451789	-0.254819	-0.266884	-0.364149	-0.258125	-0.232308	-0.141813	-0.0558034	-0.141487	-0.136915	-0.0773967	-0.0570847	-0.17011	-0.193803	-0.0533968	-0.255382	-0.147659	-0.00993915	-0.124152	-0.0262462	-0.0418163	-0.0224117	-0.162731	-0.0289844	-0.15903	-0.145389	-0.177083	-0.0879757	-0.296166	-0.410292	-0.0945056	-0.523045	-0.166124	-0.359348	-0.48198	-0.323825	-0.133237	-0.270003	-0.0610529	-0.0845239	-0.198552	-0.0791395	-0.0286187	-0.145619	-0.0951062	-0.0955618	-0.120842	-0.177154	-0.184986	-0.273301	-0.140215	-0.103299	-0.153231	-0.102675	-0.145489	-0.0700241	-0.055456	-0.0530569	-0.0193565	-0.158901	-0.0360635	-0.178869	-0.18655	-0.212547	0.00148301	-0.172981	-0.0154923	-0.305507	-0.29576	-0.274187	-0.228154	-0.0364832	-0.0320327	-0.105078	-0.0354003	-0.160704	-0.0439777	-0.119064	-0.00641193	0.0803629	0.0434359	-0.119144	0.0122927	-0.184895	-0.132969	-0.0509038	-0.100218	-0.0232186	-0.0512055	-0.0482971	-0.0553034	-0.0167343	-0.0790128	-0.126936	-0.12662	-0.232472	0.00428511	0.0260645	-0.0143099	-0.0201047	-0.0830608	0.152987	-0.114584	-0.164603	-0.170233	-0.333501	0.0353382	-0.284994	-0.284047	-0.198315	0.0143899	-0.123845	-0.0317484	-0.000915243	0.0458715	0.038093	0.0176242	-0.0162149	0.181825	0.238435	-0.0757319	-0.0250366	-0.0509835	0.105343	-0.00196213	-0.0684071	0.0167152	0.11965	-0.136624	-0.010775	-0.13004	-0.0384554	-0.170339	-0.270643	-0.127831	-0.328959	-0.311866	-0.352948	-0.37121	-0.383388	-0.389743	-0.386456	-0.307066	-0.0386321	0.013971	0.0314154	-0.0208236	-0.0217187	-0.0453144	0.0159829	0.065475	0.107146	-0.00589453	0.0491704	-0.0496472	-0.015124	-0.0568059	-0.0941413	0.145025	-0.0398062	0.145268	-0.0118918	-0.0703211	-0.25995	-0.106358	-0.231339	-0.388461	-0.267183	-0.30875	-0.315361	-0.267223	-0.324401	-0.140802	-0.165473	0.0967016	-0.0831044	0.0837359	0.0555643	0.102242	0.000974465	0.056737	0.046516	0.00920489	-0.0750925	0.0789129	-0.172916	-0.00508577	-0.15365	0.0532088	-0.0642909	0.0451424	0.0318204	-0.00331344	0.0400506	0.00726915	0.242168	-0.265324	-0.297872	-0.12915	-0.0527565	-0.104754	-0.175109	-0.0501062	0.0724418	-0.066945	-0.117774	0.0354735	0.113868	0.081619	-0.0100902	-0.100554	0.109993	-0.171488	0.0563016	0.0203626	0.0575028	-0.16614	-0.115892	-0.00333434	0.0474018	-0.126402	-0.0390001	-0.0610585	0.070181	0.09802	-0.0930945	-0.168553	-0.0248288	0.00342805	0.00631254	-0.0951138	-0.00140701	-0.22688	-0.230389	0.0618596	-0.271698	-0.106331	-0.0264495	-0.0513199	0.0171547	0.0463455	0.127632	0.0512571	0.056691	0.0103724	-0.0021768	-0.115965	0.208955	-0.114427	0.0292044	-0.052936	-0.104097	-0.191154	-0.161407	-0.0770534	0.0199063	-0.139101	-0.0584131	0.0207135	-0.142886	-0.0387894	-0.00265046	-0.0166598	0.0155573	-0.126167	-0.151523	-0.0350739	-0.0922996	-0.0302411	0.0486008	0.0123024	-0.111818	-0.196357	-0.261868	0.0561494	0.0213879	0.148857	0.179484	-0.137177	-0.152736	-0.0381335	-0.0199524	-0.0311661	0.0237491	-0.0452247	0.0301764	-0.0864812	-0.102809	-0.0942882	-0.0864362	0.173484	0.17041	0.0662615	0.0171337	0.14007	0.0290893	-0.200774	-0.0272436	-0.204569	-0.0858191	-0.364376	-0.0621809	-0.128216	-0.159773	-0.180279	-0.038081	0.026654	0.0945787	0.0915123	0.0900475	0.00861233	-0.193205	-0.181893	-0.192101	-0.191375	-0.275268	-0.250579	-0.258084	-0.126212	-0.122157	-0.0332188	-0.134117	-0.0149219	-0.0910877	-0.185051	-0.0225498	-0.0407008	0.0152269	-0.073172	-0.349751	-0.275431	-0.251605	-0.301847	-0.254907	-0.19002	-0.0324476	-0.0878862	-0.118444	-0.0275433	-0.00066211	0.25682	-0.0474448	-0.14353	-0.241407	-0.00640738	-0.08213	-0.0899777	-0.114147	-0.0449198	-0.161788	-0.207629	-0.0579603	-0.231725	-0.0802588	-0.0285358	-0.0811117	-0.187357	-0.128182	0.0824836	-0.16799	-0.300921	-0.0876187	-0.243344	-0.294116	-0.0175146	-0.0387692	-0.14011	-0.157438	0.0802213	0.180983	-0.0279416	-0.179577	-0.186824	-0.146037	-0.0877288	-0.0405975	0.0183067	0.0720666	0.0137172	0.100878	0.0884614	0.18179	-0.115373	0.024317	-0.0905232	-0.000887586	-0.0948299	-0.0350021	0.0208518	-0.253178	0.00667243	0.0297772	-0.10637	-0.22103	-0.042598	-0.174217	-0.0830104	-0.0373866	-0.0851437	-0.0536796	-0.100312	-0.0328337	-0.241083	0.171881	-0.263612	-0.0120315	-0.130227	-0.111253	-0.132763	-0.0844859	-0.0168293	0.00536491	-0.0255705	-0.176661	-0.301217	-0.208604	-0.195477	-0.00635845	-0.0780387	-0.148346	-0.192484	-0.177425	-0.142088	0.0374343	0.126824	0.0779289	0.0364867	-0.0511187	-0.144224	0.106503	-0.0600936	-0.029212	-0.126993	0.0341015	0.0304669	-0.0188397	0.0771528	-0.0764817	-0.136229	-0.0213978	-0.122759	0.0588633	-0.0246003	-0.154265	0.00475041	-0.0828048	-0.0063144	-0.105817	-0.047338	0.026936	0.2323	-0.000281995	0.207953	0.0151671	0.00783463	0.0388534	0.161136	0.0424383	-0.131016	-0.112394	-0.0557431	-0.192522	0.0189985	0.0681339	-0.024411	0.139129	0.0183059	0.0296209	0.0346761	0.0533981	0.103385	0.0438679	0.12028	-0.0974351	-0.0180429	0.071461	-0.037364	0.199851	0.0439782	0.0711714	0.0813033	0.0868675	0.0226318	0.0822947	0.055143	-0.119509	0.0274519	0.111191	0.0767804	0.232906	0.278059	0.0959568	0.121236	-0.0235293	0.128143	-0.0298115	-0.0453871	0.225487	0.0552189	0.107519	0.0340445	0.139856	0.0308582	0.108738	0.238615	-0.0661241	0.222298	0.0920042	0.213282	0.0857094	0.0691094	0.0592244	0.131583	0.0832669	0.0461817	0.0715353	0.11294	0.107928	0.0906517	0.12101	0.0095533	0.146829	0.0655913	0.121383	0.174257	0.110871	0.0536602	-0.00976436	-0.149353	0.114052	0.0525782	0.0644689	0.0277005	0.0116338	-0.130016	-0.196852	-0.12872	-0.0530956	-0.0179495	-0.0898883	-0.0219905	0.0788604	-0.0942661	-0.0159528	-0.0322897	0.0176387	0.0746884	-0.17278	-0.0494114	-0.0807682	-0.0766889	-0.271255	-0.0413991	-0.0692333	0.0276894	0.30589	0.0517017	0.085338	0.0313964	0.0117623	0.151464	-0.132413	0.173066	-0.0921704	-0.118676	-0.0337749	-0.0545657	0.0324261	0.0824304	0.0778056	0.0215588	-0.126629	-0.077671	-0.118085	0.0234303	0.0352991	0.141754	-0.0322838	0.0788862	0.0398552	-0.110687	-0.0689759	-0.078757	0.0991964	-0.0240748	0.109269	-0.031715	0.0103652	0.00806957	-0.0579645	0.102813	0.114796	0.0920666	-0.0506732	-0.0260266	0.0713849	0.0993635	0.0544043	0.107717	-0.0177525	-0.0302104	0.132007	0.0477319	0.0624665	0.123475	0.11382	-0.0548472	0.0252844	-0.0137652	-0.00324132	-0.0314419	0.100026	0.0722368	0.0266975	0.161513	0.0752478	0.0742875	0.0804024	0.13256	0.0438741	0.095065	0.0874328	0.0567311	0.0860811	0.175539	0.0785571	0.0111413	0.0809972	0.0843151	0.223117	0.0577386	0.139818	0.0306379	-0.0270652	0.114871	0.155698	0.14189	0.0936551	0.0473155	0.0220524	0.0353794	-0.0388401	0.014556	0.0265953	-0.0600583	-0.0577919	-0.0212364	-0.0289338	-0.0873075	0.0279626	-0.0159432	0.157483	0.000559849	-0.248336	-0.764875	-0.393953	-0.334936	-0.316626	-0.322405	-0.230797	-0.367416	-0.201606	-0.121668	-0.0760544	0.0397837	-0.0101507	0.0180707	0.147747	0.152718	-0.0134559	0.151731	-0.00750266	0.145628	-0.0079163	0.093316	0.0434828	0.0477353	0.0340079	0.161486	-0.0340275	0.134738	-0.0151619	0.00250042	0.118909	0.0119583	0.0579213	0.0623503	0.189324	0.118715	-0.0050133	0.0382356	0.0705116	0.0153044	0.0833345	0.163088	0.0650875	0.0528916	0.088569	0.104557	-0.0467726	0.0465637	0.130975	0.223674	-0.244042	0.0655801	0.170502	-0.0292457	0.0531422	0.0950052	0.0289456	0.196431	0.139568	0.137793	0.268885	0.12171	0.256945	0.169591	0.126952	0.2487	-0.00814797	0.186506	0.0495607	0.101572	0.0588776	0.0799838	0.108741	0.0861042	-0.0183167	0.05826	0.025429	0.0255689	-0.0201579	0.0667767	0.0326453	0.175309	0.0855141	0.041051	0.0389398	0.0420813	0.0215327	0.244438	0.140307	0.347029	0.0872062	0.169059	0.109624	0.0959177	0.0565297	0.01435	0.0736699	0.0371863	0.014581	0.016382	0.00047711	0.0896179	0.0831371	0.087599	0.0810585	0.00263092	0.106183	0.0348626	0.0243002	0.0517778	0.0378307	0.0791189	0.180637	0.0827722	0.0889376	-0.0651811	0.0515138	0.00768373	0.064607	0.0665578	0.0795934	0.0685426	0.115006	0.0483348	0.0440533	0.0240364	0.0365908	-0.0407225	0.17767	0.0914508	-0.0107664	0.0253036	0.144069	-0.00844813	0.0534511	0.0829885	0.120407	0.0811413	0.099303	0.165872	0.202199	0.194128	0.0237865	0.031603	0.0933791	0.127001	0.10271	0.053596	0.108276	0.0254168	0.0717871	0.0817244	0.00927577	0.117018	0.172845	-0.193252	0.0667885	0.155652	0.0963806	0.0601321	-0.0507628	0.113546	0.0181161	-0.0134448	0.0780986	0.0294023	0.105192	0.0642339	0.0908294	-0.00409522	0.0196296	-0.00122057	0.0404722	0.0495771	0.124875	-0.0343696	0.0254702	0.025009	0.0145681	-0.0434468	0.0236336	-0.0202451	-0.0550745	-0.0920451	-0.00210667	-0.129003	0.00486433	-0.0403135	0.164137	0.12515	-0.232184	0.00538797	0.166437	-0.020559	0.0654242	-0.101812	0.0307336	-0.0900523	-0.000846387	-0.0309801	0.0023645	0.0110278	0.114512	0.15478	0.0628187	-0.0144955	0.10776	-0.143303	0.0763793	-0.140198	-0.0297009	0.0478879	0.0852913	-0.0416432	0.0600641	0.167725	0.0374089	-0.0345027	0.0486159	-0.0546802	0.0553159	-0.0104126	-0.120518	0.0357059	0.175224	0.0907728	0.028251	0.015328	-0.0197546	-0.00722933	0.136523	0.0025981	0.0156835	-0.0717756	-0.0673184	0.0924289	0.0175909	0.0280794	-0.00134796	-0.182554	-0.0688952	-0.0489601	0.123234	0.104672	0.054461	-0.043323	0.0465833	-0.0916545	-0.0877412	0.0980596	-0.0101121	0.094172	0.0467144	0.184399	0.251657	0.00799174	0.0787342	0.0452051	-0.083019	0.00706717	-0.00379813	0.0828313	-0.0808683	0.022396	0.0598149	-0.0437183	0.0971539	-0.0575788	0.145814	-0.0962289	-0.104151	0.0270488	0.121577	0.0703604	0.0280067	0.101783	-0.0418546	0.0869352	-0.0896217	-0.0513486	0.0343823	-0.122486	-0.00523357	0.0558404	0.168499	0.0275918	-0.000916095	0.0101106	0.0266495	0.0840872	0.229494	-0.0331894	0.0758006	-0.0540589	-0.00833026	-0.0169373	-0.068016	0.0114099	-0.053597
P15_3h	3h	15	homogeneous	[20-32]	female	20.2113	0.756007	-0.08831	0.419163	0.19279	0.140633	0.323707	0.229746	-0.0234659	-0.0655282	-0.110474	-0.198762	-0.134493	0.0866533	-0.168592	0.0541682	-0.0885641	-0.0768043	-0.00352132	-0.0845805	0.0396367	-0.0541372	0.0902267	-0.0442903	-0.0895874	-0.0891596	-0.0848364	0.0600544	-0.318981	-0.100602	-0.176709	-0.264202	-0.20638	-0.184098	-0.0456452	-0.322376	-0.264738	-0.464614	-0.423162	-0.178645	-0.156496	-0.155275	-0.126529	0.0552409	-0.0823781	-0.0377164	-0.024383	-0.183551	0.237574	0.0405859	-0.201334	-0.110819	-0.143372	-0.201192	-0.113684	-0.17728	-0.0593276	-0.0482381	-0.181673	0.123057	0.165544	-0.00151499	0.191067	0.248273	0.240254	0.173807	0.0878227	0.223604	0.235274	-0.0282848	0.131286	0.173394	0.226113	0.165794	0.184351	0.357923	0.42249	0.384872	0.464397	0.216176	0.24458	-0.0618803	-0.0138436	0.204007	0.197479	0.119584	0.108228	0.00565496	-0.150193	0.00382947	0.00165071	-0.234092	0.217853	-0.298961	-0.190593	-0.0602904	-0.156741	-0.135433	-0.113868	0.0862708	0.228967	0.000142812	-0.265691	-0.150862	-0.291942	-0.303089	-0.230914	-0.272249	-0.257082	-0.0588876	-0.0660094	-0.0671808	-0.110164	-0.0348314	-0.0807028	-0.257713	-0.262795	-0.288994	-0.156429	-0.195981	-0.037893	-0.0610963	-0.133005	-0.106863	-0.247173	-0.0788565	-0.114336	-0.108497	-0.362214	-0.195924	-0.186837	-0.20198	0.202428	0.203722	0.0761057	-0.132439	-0.080878	0.183746	-0.108519	0.0844593	0.0191843	-0.0914415	0.0485234	-0.0440591	-0.307743	0.00810306	0.098647	-0.0885046	-0.0515597	-0.182002	-0.257435	-0.427589	-0.154482	-0.235906	0.0119726	0.0168431	0.0147401	-0.0166939	-0.0450547	0.0857216	-0.0352216	-0.161409	-0.0743763	-0.105919	-0.0242966	0.00578948	-0.0958632	0.0171582	-0.174924	-0.19024	-0.223013	-0.0644827	-0.119529	-0.327961	0.0184726	-0.334122	-0.363992	-0.247032	-0.360009	-0.132756	-0.325276	-0.314211	-0.264836	-0.164702	-0.215004	-0.144128	-0.0943619	-0.308974	-0.200704	-0.178978	-0.136742	-0.0444029	-0.204778	-0.272205	-0.1204	-0.245513	-0.22921	-0.115233	-0.129795	-0.185189	-0.129581	-0.11385	-0.0616695	-0.103081	-0.233049	-0.136725	-0.269087	-0.371667	-0.197967	-0.146844	-0.140701	-0.181106	-0.375351	-0.267384	-0.14286	-0.338943	-0.0974286	-0.119569	-0.0928751	-0.156765	-0.0791214	-0.140743	-0.238039	-0.211597	-0.211027	-0.241851	-0.291578	-0.131574	-0.10123	0.0170865	-0.169059	-0.146564	-0.112975	-0.0563318	-0.131952	-0.16207	-0.0482681	-0.00241747	-0.118406	-0.0302283	-0.119048	-0.245014	-0.0399502	-0.100726	-0.0869871	-0.143421	-0.0779507	-0.0726547	-0.0421727	-0.153269	-0.290863	-0.266165	-0.285711	-0.355541	-0.307835	-0.384065	-0.171235	-0.152358	-0.111074	-0.231775	-0.0302448	-0.0540872	-0.211358	-0.148004	-0.0104042	-0.194276	-0.266343	-0.0824351	-0.0816168	-0.0823437	-0.16249	-0.114514	-0.0208725	-0.0764514	-0.259845	-0.220398	-0.260765	-0.238539	-0.297578	-0.270563	-0.176897	-0.349024	-0.237783	-0.246793	-0.405697	-0.228771	-0.229365	-0.215525	-0.0579842	-0.0937651	0.000551717	0.0153675	-0.112174	-0.183365	-0.0973029	-0.00845532	0.153214	-0.0402529	-0.252443	-0.374031	-0.123866	0.0106692	-0.195395	-0.270721	-0.186727	-0.00270513	0.115806	-0.0734755	-0.0787846	0.0168256	0.0155149	-0.13375	-0.0197318	-0.183854	-0.141995	-0.139867	-0.0624993	-0.207906	-0.201077	-0.193221	-0.135258	-0.200421	-0.13649	-0.0183762	-0.176303	-0.0995779	-0.00417657	-0.196312	0.00896123	-0.131849	-0.08517	-0.0359725	0.0657204	-0.136382	-0.0852656	-0.00130431	-0.0771782	0.00880468	0.0129211	0.0718188	0.0926343	-0.0130981	-0.0384042	-0.0641689	-0.225105	-0.229191	-0.0923422	-0.143297	0.0352871	0.0246245	-0.0225989	0.0806705	-0.143193	-0.0828745	-0.11861	-0.289888	-0.215926	-0.3821	-0.318205	-0.196578	-0.0834391	-0.176092	-0.100959	0.0418577	0.188427	0.101564	-0.01049	-0.00795154	0.173604	0.231843	-0.0248718	0.03337	-0.0193971	0.111331	0.117089	0.023779	-0.0704161	-0.0187195	-0.0867396	-0.0582311	-0.0882816	0.0695871	-0.0736342	-0.024619	-0.0505048	-0.248723	-0.286408	-0.322363	-0.343425	-0.306334	-0.359772	-0.334929	-0.235711	-0.0953915	0.0799798	0.117446	0.0372653	0.0188497	0.0153047	-0.106225	0.0393654	0.21247	0.207864	0.00446544	-0.0282418	-0.105397	-0.0818154	0.0371417	-0.0849464	-0.129557	0.0750007	0.133576	-0.260461	-0.176367	-0.145669	-0.263732	-0.358605	-0.143817	-0.352537	-0.278259	-0.217657	-0.154317	-0.068848	-0.187342	0.12253	0.00814183	0.112192	0.0808496	0.195224	0.115255	0.167728	0.0143857	-0.00574832	0.0524767	-0.0621785	-0.0279435	-0.0774442	-0.0829232	-0.0842723	-0.0477789	-0.124047	0.0197816	-0.131768	-0.0817165	-0.0634594	-0.144146	-0.289887	-0.0908564	-0.231599	-0.103799	-0.243132	-0.224572	-0.249074	-0.158127	-0.181795	-0.135307	-0.128056	0.118799	0.135296	-0.0274936	0.0854165	0.139949	0.0250298	-0.149064	0.0857981	0.198316	-0.0125815	-0.145387	-0.113955	0.0369962	-0.121773	-0.114558	-0.223008	-0.0943702	0.0158876	0.0155105	-0.237304	-0.0433879	-0.19452	-0.34567	-0.0957661	-0.193672	-0.301541	-0.25196	-0.0149244	-0.17924	-0.133234	-0.144457	0.0338625	-0.137686	-0.0311623	0.00497814	0.0383743	0.0346041	0.0866821	-0.0127727	-0.219061	-0.0273642	-0.116196	-0.000148503	-0.00805302	-0.070799	-0.10485	-0.0577622	-0.0907577	0.077798	-0.0392566	-0.020905	-0.194457	-0.160767	-0.0272262	-0.032876	-0.207311	-0.0919375	-0.0762211	-0.0820731	-0.0228256	-0.261348	-0.0864843	-0.125369	-0.12458	-0.18807	0.0583283	-0.146239	0.000551412	0.123985	-0.120392	-0.163294	-0.121244	-0.121262	-0.104968	-0.0869768	-0.0430225	0.103273	-0.0128295	-0.00515327	-0.0312465	-0.220225	-0.0813238	0.0118461	-0.0889162	0.0704577	0.0600631	-0.157899	0.00894932	0.0534542	-0.0855738	-0.0124856	-0.179179	-0.0052525	-0.134734	-0.319534	-0.198192	-0.300748	-0.165824	-0.0970159	0.0565989	0.140452	-0.00532141	0.00157873	-0.0223801	-0.172619	-0.191246	-0.0680445	-0.190382	-0.300238	-0.250208	-0.170544	-0.0532943	-0.0276505	-0.169157	0.0669966	0.0356142	-0.00953494	-0.0977863	0.111235	0.0557978	0.0538734	-0.115363	-0.0711788	-0.18595	-0.0992642	-0.315512	-0.225945	-0.115782	0.0433826	0.0602735	-0.0824885	0.0591942	0.0591007	-0.0655884	-0.0990177	-0.1185	-0.0390552	-0.0862205	-0.0931562	-0.0790151	-0.0106495	0.0603309	-0.0128059	-0.191292	-0.145338	-0.0106195	-0.127848	-0.135559	-0.125499	-0.261501	-0.0844597	-0.00238388	-0.22952	-0.251518	-0.187242	-0.280649	-0.339841	-0.0219882	0.0586295	-0.16743	-0.11499	0.102344	0.0733205	-0.0342235	-0.291759	-0.258654	-0.103389	-0.0868144	-0.103279	0.0739508	0.136595	0.189617	-0.0712332	0.0468237	0.121726	-0.0471531	-0.0523664	0.0410799	-0.068124	0.0289504	-0.0739496	0.032959	-0.0175606	-0.0326683	0.0930077	-0.0308339	-0.159278	-0.00861141	-0.0847618	0.00491148	-0.0159367	-0.152115	-0.086638	-0.147853	-0.0973054	0.000768707	-0.105674	-0.171992	0.0170579	0.0275942	-0.156207	-0.015621	-0.0914465	-0.119697	0.038522	0.0994154	-0.0585938	-0.147736	-0.0888046	-0.2459	-0.0353696	-0.0856392	0.0495369	-0.0279431	-0.0373513	0.038572	0.06309	-0.00647071	-0.0930873	0.0336967	0.155651	0.0456711	-0.00194585	0.0622004	0.0565887	-0.0609612	-0.0397328	-0.0490217	-0.137518	-0.0652633	-0.0908671	0.00387919	-0.23199	0.0373499	0.0924812	-0.118593	-0.0700751	-0.0848302	-0.10929	0.0361197	-0.137662	0.00498142	0.043286	-0.0992419	-0.0121396	-0.0771999	0.216649	-0.0956432	-0.0903336	0.0723559	0.00201811	0.019863	0.0848335	0.0790581	0.0946723	0.0311379	-0.0379949	0.0142528	0.272768	0.0241536	0.0959069	-0.0502543	0.063313	0.100138	0.183649	0.115978	-0.0894252	0.0792379	-0.091124	0.18388	0.189581	0.169999	0.126908	0.0396095	0.182787	-0.0695199	0.140261	0.149594	0.0461909	0.0299649	0.0445901	0.168721	0.241314	0.0404291	0.281887	0.270672	0.17062	0.257814	0.0787746	0.102581	0.233956	0.137309	0.108235	0.118997	0.219421	0.100976	0.206128	0.173061	0.0944506	0.236059	0.0980316	0.0307068	0.136591	-0.0140507	0.201029	0.183331	-0.0890125	0.0553466	0.00626142	-0.0223078	0.204665	-0.0973249	0.142993	0.095175	0.0462168	0.0318031	0.1251	0.146212	0.151641	0.160742	-0.0283099	0.0268029	0.0907527	0.0118659	0.0260789	-0.00444628	0.0284624	-0.108223	-0.107521	0.0160677	0.031263	-0.0165866	-0.0176203	-0.00346012	-0.0697704	-0.0861441	-0.0370633	-0.167382	0.110401	0.211221	0.0209964	0.185467	0.0391414	-0.0229891	-0.203754	-0.162379	-0.0665833	0.0208578	0.114536	0.103729	0.141321	0.0249666	0.0653964	0.15863	-0.0179349	0.0822517	0.086556	0.0914527	0.0221901	-0.0109621	0.0982868	0.0591807	0.0419314	0.105946	0.0275005	0.00717108	-0.0880986	0.167919	-0.00686379	0.0747034	0.0654257	0.109573	-0.00152155	-0.0121225	-0.060812	0.00601966	0.0365011	-0.0830845	-0.0151941	-0.100496	-0.151132	0.0532663	0.00452169	0.128884	-0.0277693	0.155743	0.0501597	-0.00880868	0.121226	0.0595304	0.0314271	0.0175889	-0.0228727	-0.0577813	0.0581503	-0.0215842	-0.0452001	0.0609355	-0.00647047	0.0485986	-0.0191932	0.039375	-0.0781502	-0.0330975	0.00454947	0.0139618	0.102879	0.132123	0.146348	-0.0239924	0.07921	0.11774	0.00750982	0.164135	-0.0216714	0.0306081	-0.102573	-0.0200273	0.0641214	-0.098052	0.0762428	0.120979	-0.0475851	-0.0830256	0.163071	0.103279	0.176872	0.0442803	0.0646275	-0.15632	0.0909011	-0.0141147	-0.0409524	-0.0850762	-0.138671	-0.0793084	-0.0776595	-0.206798	-0.0382154	-0.175973	-0.0589504	-0.0397291	0.0206987	-0.0255867	0.0604976	-0.0718099	-0.330859	-0.841961	-0.247465	-0.370297	-0.287164	-0.280427	-0.236444	-0.354752	-0.139404	-0.147921	-0.195101	0.118703	0.0211245	-0.0988652	-0.0237245	0.0316459	-0.0247482	0.0757928	0.021038	-0.0470951	0.14636	0.0660437	-0.0656048	0.0119192	0.0631252	0.0697408	-0.090711	-0.0244076	-0.0944532	0.056142	0.00120509	-0.0358372	0.0405078	-0.0319142	0.0290364	0.111619	-0.105702	0.0034861	0.11947	0.0973153	0.00193155	0.0398518	0.155707	-0.00859313	-0.0598667	0.228771	0.0607284	-0.0122337	0.0188134	0.0284607	-0.453714	0.0748862	-0.0602023	-0.0728497	0.0656175	0.128399	0.00240554	0.237149	0.0873845	-0.0200364	0.174006	0.0897522	0.174057	0.0211121	0.0228612	-0.0792211	0.0659659	0.0730976	0.0757392	0.0676297	-0.24989	0.111735	0.103551	0.0432809	0.00380683	-0.0330132	-0.11445	0.053411	0.00155273	0.0627076	0.00393385	0.00666355	0.00942191	-0.0738816	-0.177076	0.0761989	-0.0738977	0.116397	-0.0277571	0.267711	0.0186304	-0.052086	0.0642224	0.0859119	-0.00864125	0.000958186	-0.00901774	0.0886657	0.172981	-0.0440015	-0.125248	0.012656	0.0758724	0.0915396	0.0646457	0.0794759	0.103146	0.0888999	0.0415	-0.0187511	0.054535	-0.104203	0.141678	-0.0179787	-0.13143	0.0204724	0.0547196	0.0386517	0.108533	0.123945	0.0540924	0.122494	0.0549295	0.0841718	0.0449701	0.0836534	0.007704	0.0263741	0.150868	0.0933509	0.0387639	0.0207189	0.0894249	0.0618727	0.100153	-0.0131998	0.0518634	0.0850654	-0.0989607	0.0154078	0.175863	0.00777488	0.0606567	-0.0508731	0.0876007	0.0377534	0.0905343	0.134567	0.10556	0.0106979	0.0626683	0.00593114	-0.0405856	-0.034797	0.019736	0.123646	-0.0519404	-0.0354303	-0.148617	0.0167017	-0.064163	0.0583122	-0.0387825	0.103912	0.0737935	0.0891663	0.0868193	0.013303	0.0740982	0.0398185	-0.0761921	0.0491598	0.109356	0.213685	0.177192	-0.0303924	-0.032965	0.112907	-0.0110304	-0.273902	0.0355319	-0.277295	-0.0867694	-0.127072	-0.0942956	-0.119913	0.0872085	-0.0146378	-0.0485686	0.0968322	-0.117292	0.0807954	0.038914	0.0189131	0.0682607	-0.0556363	0.00739433	0.00424905	0.0350521	0.0107194	-0.000402827	0.124916	-0.00859285	0.0729687	0.0316392	-0.0356901	-0.0429066	-0.0566817	0.00293051	-0.196405	0.104042	0.0868842	0.125028	-0.00842809	0.00491249	-0.180619	0.0754392	-0.0281393	0.0502181	-0.0434161	-0.137908	0.0677316	-0.113145	0.0883886	-0.0483208	-0.0424011	0.146673	0.128141	0.0881286	0.0514981	0.0120031	0.0218028	-0.00909551	-0.0841863	-0.13185	-0.0630586	-0.0814672	-0.070189	-0.0856314	-0.101108	-0.101485	-0.120691	-0.148303	0.0794396	-0.141549	0.0576546	-0.0391574	-0.0119779	-0.0343854	0.0594161	-0.0708573	0.0407329	0.0354982	0.0109876	-0.0342101	0.0361544	-0.0106708	0.0277653	-0.0796742	-0.202834	-0.0587158	0.0528281	-0.218701	0.0844006	0.0886439	-0.00973771	-0.10473	-0.1067	-0.0925283	-0.0122102	-0.010158	-0.0240737	0.0508659	-0.0909151	-0.214189	-0.104461	-0.134587	-0.100093	-0.0824095	0.0226679	-0.156652	-0.186074	0.0416738	-0.054411	-0.0260067	-0.201565	-0.188521	-0.243417	-0.0200625	-0.00632263	-0.050229	0.082325	0.232907	0.0598606	0.00334014	-0.0844348	-0.143285	0.0908545	0.00194628
P16_0h	0h	16	homogeneous	[20-32]	female	21.2306	0.73913	-0.221411	-0.0543857	0.131447	-0.152451	-0.035585	-0.00576456	-0.168873	-0.189464	0.05243	0.0434833	0.18775	-0.0482309	-0.0243543	-0.359006	0.0670664	0.0499495	-0.0509738	-0.0711807	0.0806287	0.0785463	0.0701024	-0.0498695	0.193276	0.147936	0.00887997	-0.0599027	-0.0324371	0.0662912	-0.0264875	0.190026	0.0449544	0.0693666	0.0486422	0.252065	0.260012	0.239612	0.307514	0.00403401	0.0332251	-0.0975648	-0.0611031	0.0588344	0.0418219	0.0686499	0.216725	0.172568	0.343724	0.253703	0.20056	0.0143986	0.234059	-0.0219193	0.138707	0.243174	0.105425	0.00109282	0.0935031	0.130077	-0.0933327	0.0464988	0.113713	0.0796133	0.0545676	0.0279387	0.0137422	0.0654855	0.0115083	-0.164586	0.109441	0.0246435	0.0861462	0.0214766	0.0523589	0.0887433	0.165668	0.0828029	0.0631853	0.133299	0.140352	-0.0532551	-0.0942517	0.0788681	0.326035	0.168257	0.207142	0.142644	-0.167932	0.183592	0.112581	0.171782	0.00743916	-0.0434945	-0.195635	-0.259724	0.0684678	0.0661994	0.130607	0.0853078	0.0951472	0.133451	0.00279475	0.154579	0.0760791	-0.00394952	0.143555	-0.0509038	-0.114639	0.0910062	-0.0708284	0.0824183	0.0132067	-0.070962	-0.0421255	-0.176505	-0.244135	-0.0486194	0.00621701	0.283405	-0.121461	0.0859633	0.051717	0.0385994	-0.0554977	0.118239	0.0126856	0.237719	0.132929	0.0829977	0.061105	0.106889	0.299597	0.14471	0.140849	-0.0330998	0.0102905	-0.0195976	-0.0602441	0.0400745	0.0500821	-0.103355	0.043066	-0.00574778	-0.0369032	-0.0528158	0.231136	0.0478639	-0.0840938	0.156113	0.0577804	0.00745004	0.175801	-0.0137348	0.0657116	-0.0407938	-0.15317	0.0490948	0.0140132	-0.000698142	-0.0549127	0.0161905	-0.186338	0.0281258	-0.0170182	0.0153834	0.101589	-0.189986	-0.0628733	-0.0507059	0.066115	0.172752	0.0619926	0.0518287	0.0343373	0.0308756	-0.027004	0.0427475	0.299018	0.136045	0.243474	0.265246	0.0488935	-0.0808349	-0.0257823	0.191307	-0.0162609	0.153007	-0.0364274	-0.0359108	-0.0663625	-0.0164978	-0.0911942	0.0129721	-0.0484742	-0.0600386	-0.22077	0.0499273	0.0824067	-0.154415	0.123834	0.0681914	0.0969107	0.0971291	0.0993798	0.0378332	-0.00976997	-0.0604895	-0.100794	-0.0754984	-0.0903621	0.080975	0.00660603	-0.0775655	-0.00761741	-0.200262	-0.166671	0.0583505	-0.151905	-0.13383	-0.108068	-0.182528	-0.260441	-0.188812	-0.165425	-0.218588	-0.0454152	0.117263	0.0744697	0.0586237	0.116162	0.119448	0.111613	0.225967	0.269062	0.0846934	0.148192	0.0871802	-0.0184874	-0.0546617	-0.0371948	-0.103678	0.0321983	-0.131095	-0.0762679	0.0180164	0.0180784	-0.0474825	-0.0877214	-0.204581	-0.16978	-0.24943	-0.106803	-0.111114	-0.0917556	-0.0715412	-0.0461791	0.0768342	-0.0372706	-0.13314	0.0128191	0.169833	0.311525	0.121632	0.00473447	0.246583	0.19882	-0.0248936	0.0610158	0.0145269		-0.0441134	0.044816	0.0853402	-0.0895268	0.0312969	-0.0507776	0.00345295	-0.202602	-0.157164	-0.193932	-0.122626	-0.054867	-0.0669548	-0.13919	-0.278446	-0.0777969	-0.0725871	-0.0486515	-0.0873959	-0.166279	0.0753447	-0.0738024	-0.0907392	0.0271676	0.0237557	0.0845318	0.0486336	0.125044	0.0802846	0.125345	0.00859899	-0.10015	-0.152683	-0.0707093	-0.18117	-0.00951961	0.00355233	0.0551104	-0.0774162	0.0637056	-0.0636854	-0.0424706	-0.0777903	-0.19365	-0.125443	0.0478103	0.037018	-0.0147364	-0.0946105	0.00811771	0.152462	-0.114229	-0.135003	-0.0186755	-0.0160222	-0.0270248	-0.195495	-0.0827545	0.00125561	0.0134801	0.0920903	-0.124054	-0.0431127	-0.0127591	-0.0119871	0.0479726	0.137422	0.137918	0.0585558	0.0669733	0.0714539	-0.00389912	0.01163	0.175307	-0.17131	0.0162921	-0.150622	-0.0915221	-0.088616	-0.0518706	0.0782117	-0.096245	-0.0267707	-0.0957421	-0.174967	0.0130674	-0.0612984	-0.13213	-0.0577921	-0.169182	-0.050428	0.0131563	-0.297623	-0.0144133	-0.107072	-0.203641	-0.18626	0.128648	0.0837793	0.0507772	0.235055	0.0609362	0.0446861	-0.481485	0.0720294	-0.0947501	0.0891003	-0.08454	0.0474548	0.0173009	0.198117	-0.0485315	-0.0688377	-0.0079264	-0.262512	-0.293997	-0.0780224	-0.0532916	-0.0858293	-0.0786585	-0.0461984	-0.0309083	-0.0799205	-0.180607	-0.158878	-0.12978	-0.0780782	-0.103329	-0.0875601	-0.0721401	0.0131541	0.0462364	0.0127562	-0.0253184	0.0675783	-0.00616065	0.175663	-0.055009	-0.0627253	-0.10688	-0.0621262	-0.131429	-0.506551	-0.53887	-0.235641	-0.273715	-0.185698	-0.165907	-0.138632	0.0398304	-0.00506565	0.0160111	0.00712808	0.00298574	-0.0366804	-0.148724	0.0207961	0.0286728	-0.120928	0.0996097	0.0538709	0.159124	0.122312	0.0182124	0.100168	0.0656731	-0.0398609	0.139606	0.0124347	0.111642	-0.0949841	-0.0185272	0.0674334	0.10874	0.52009	-0.217928	-0.265414	-0.119253	-0.0222225	0.0548395	0.0628304	-0.105007	0.0106619	0.0506327	0.0220971	0.037756	-0.00771058	0.0372996	-0.0158012	-0.0411432	0.0420002	0.0193564	0.130326	0.066434	0.191433	0.00666527	-0.107107	-0.234756	0.0297733	-0.0203523	-0.0710825	-0.0907131	-0.00688715	0.126127	-0.0462862	-0.00909385	-0.0484135	0.180174	-0.314049	-0.00800878	-0.0373297	-0.0227352	0.0149969	0.0961147	-0.0549249	-0.212234	-0.125307	-0.0360896	-0.115918	-0.139568	0.166399	0.0378399	0.125521	0.122801	-0.00873211	0.0631182	0.0154979	0.0844471	0.0682064	0.0732433	0.0118148	-0.0620809	0.0292938	-0.101444	0.0367971	0.0288209	-0.177411	-0.0424454	0.000288507	0.0266831	0.0734845	-0.0672208	0.108526	0.139858	0.0921299	-0.0807346	-0.0585498	0.128317	0.0160955	0.020814	-0.0128175	0.164213	-0.104186	0.0580269	-0.00719908	0.180579	-0.0768623	-0.196062	-0.350159	0.0492215	0.135963	0.227257	0.197886	0.259947	0.14507	0.171047	-0.0952221	0.111431	-0.0329918	0.0479047	0.0342886	0.0291197	0.0730857	-0.152144	-0.0606152	-0.118025	-0.0271391	0.0935397	-0.130058	-0.0662887	-0.0587107	0.138387	-0.316036	-0.0366995	-0.0517319	-0.0222545	-0.075279	0.0251632	-0.0797928	-0.0938136	-0.104016	-0.0643343	-0.0247046	0.0539632	-0.154545	-0.0110465	0.0719161	0.150876	0.0776562	-0.0252601	-0.0167106	-0.0249648	-0.0153069	-0.0293254	0.0321075	-0.0188381	-0.0778421	-0.132418	-0.0864922	0.0169249	0.00265967	-0.120056	-0.366259	-0.053767	0.034149	0.0429589	-0.118411	-0.134327	-0.32198	-0.120214	-0.168857	-0.127846	-0.0957457	-0.0889662	-0.0016867	0.0524652	0.0282311	-0.0720711	-0.101781	-0.0844817	-0.0221921	-0.111337	-0.121277	0.0681797	-0.0173313	0.0155766	0.0185746	0.0423529	-0.108067	-0.244125	0.116989	-0.00960012	-0.105994	0.0184573	0.204684	-0.0781927	-0.00152652	0.158689	0.0691967	0.0781232	-0.113687	0.00999602	0.185918	0.17115	-0.0715732	0.0550478	0.089889	0.0958356	-0.00649028	0.0761079	0.112345	0.0631003	0.0446649	0.0100964	0.0184195	0.0878653	0.0805735	0.111407	-0.00190227	0.0775686	0.146576	0.0704785	-0.00933436	0.143713	-0.0899927	-0.0126272	0.147805	0.00825085	-0.0090157	-0.0852083	0.162744	-0.0109115	0.0815086	0.00191997	0.0798601	0.09977	0.10086	0.00722488	0.00543187	-0.0539478	0.167405	0.289589	0.184644	0.208247	0.0861584	0.152553	0.241439	0.0622915	-0.139044	-0.036141	-0.103007	0.0946747	0.0114398	0.0232389	0.161593	0.0448283	0.163805	-0.00484153	0.0652979	-0.0324634	0.084913	0.163944	0.0480869	0.0720611	-0.134117	-0.14898	0.0495027	-0.0015974	-0.0568746	0.0308692	-0.00570766	0.0798631	-0.0616274	-0.003023	0.0503013	0.0301539	-0.132374	0.0221305	-0.00965974	0.104448	-0.048117	0.0030337	0.0443883	-0.00426979	0.13608	-0.0383149	-0.0244744	0.0324003	0.172754	0.148358	0.00228151	0.0900512	-0.0564432	-0.0863127	0.192614	0.109691	1.69231e-05	-0.0783615	0.139507	0.0705374	0.0335449	0.0588726	0.0133127	-0.0935914	0.216259	-0.112313	-0.13432	0.0920164	0.0348546	0.174352	0.0694995	-0.0913143	0.000667308	0.0784549	-0.0156125	0.0426676	0.118054	0.133653	0.0152045	0.0344871	-0.0267494	0.127176	0.21168	0.160436	-0.00856294	0.0364644	0.0867363	-0.0759944	-0.00729128	0.0856342	0.0273321	-0.188788	-0.18047	-0.0216118	-0.123207	-0.0567725	-0.0462729	-0.0394066	0.0623633	0.0040917	0.0784258	-0.104458	0.000263426	-0.149937	-0.0959458	-0.110994	-0.040639	-0.202975	-0.102033	-0.0999075	0.03645	-0.194764	-0.162551	-0.087606	-0.144002	0.0370685	-0.0601538	-0.118159	-0.0845505	-0.0212337	-0.168287	-0.0854443	-0.106216	-0.0324808	-0.0812654	-0.0906213	-0.0958065	-0.261959	-0.0569599	-0.031227	-0.0439119	-0.0689585	-0.0154629	0.059991	0.17587	0.00961425	0.110614	-0.226514	0.0139127	-0.383417	-0.120924	0.0049606	-0.00439027	0.105196	0.290886	0.0936224	-0.116852	0.0105524	-0.0979413	0.16298	0.0420103	0.0929907	0.171911	-0.083906	-0.0210392	0.111353	0.0561557	0.0813033	0.0532849	0.133844	-0.228982	0.143827	-0.0896207	-0.0698141	-0.00526147	0.128957	0.0568682	0.0260501	0.00987857	-0.0452273	0.200995	-0.0327139	0.0659725	0.0981727	-0.119084	0.0428399	-0.242553	-0.111122	-0.0909235	0.0116381	0.0876962	0.0174165	-0.0632659	0.0570935	0.0976428	0.112218	-0.0255249	0.20681	-0.0227175	-0.0248483	-0.0044666	-0.288108	-0.127316	-0.0635984	0.0131124	0.00772105	-0.0212117	0.162592	0.00566183	0.0824474	-0.0598726	-0.0747318	-0.0241354	0.0237225	0.0475832	-0.0884404	-0.0650233	-0.0325645	-0.00277414	-0.0292489	-0.0776994	0.00504922	0.0493016	-0.0559607	-0.00596217	-0.013923	-0.0883662	0.0807282	-0.226645	-0.069615	-0.0944006	-0.133625	0.0708279	0.00220259	-0.0353846	0.0715089	-0.114823	0.219129	0.0697765	0.0535925	-0.099628	0.151489	0.0960558	0.0829305	0.115988	-0.0657824	0.076116	-0.0565133	0.0325788	0.0262258	0.0374444	-0.0036839	-0.0988407	-0.636297	-0.219918	-0.0841236	-0.154436	0.0216885	0.0531782	-0.0630455	-0.0887941	0.0186681	-0.148081	0.133343	0.137448	-0.123172	0.110862	0.0157865	-0.0395811	-0.0635527	0.0501742	0.0082147	0.00460655	0.0610387	-0.00371668	0.04627	0.0511711	0.142841	-0.0294617	0.0875049	0.0479315	-0.00259127	-0.0519872	0.0459449	0.0887675	0.139639	0.037515	-0.0415	0.0758681	-0.161337	0.183587	0.0515985	-0.0629659	-0.00145493	-0.05196	-0.0359112	-0.0018071	-0.0148146	-0.0930661	-0.0176365	0.101984	0.0623768	-0.536245	0.100674	0.0767602	-0.0444138	0.088292	0.289231	0.0338901	0.134642	0.104286	0.00110427	0.042134	0.0857362	0.00104917	0.0129206	0.0590234	0.114223	0.140165	0.0877744	-0.0168379	0.0680015	0.211372	0.175388	0.153857	0.123133	0.124287	0.0398609	-0.0750817	0.0163815	0.0576254	0.0828337	0.083943	-0.0611561	-0.0390367	-0.0171564	0.0199214	-0.0550019	-0.182375	-0.0282298	0.0625829	0.144078	0.0983386	0.192307	0.128806	0.149755	0.0925087	0.0875238	0.0888646	0.136403	0.00700396	-0.161883	-0.145764	-0.0832936	-0.088052	0.112382	0.051824	-0.0402713	0.22047	0.200528	0.066094	0.0607051	-0.0796712	0.021489	-0.0992108	-0.11577	-0.137049	-0.00454365	-0.124412	-0.0670626	-0.127725	-0.119796	-0.133635	-0.133168	0.128751	0.0447661	0.150834	0.168315	0.0802938	0.177669	-0.191515	-0.215805	-0.151986	-0.0621169	-0.0973758	-0.129234	0.0211827	0.141285	0.150765	0.0221088	-0.0617229	0.139114	0.182267	0.123208	0.063371	-0.0929294	-0.107299	0.12922	-0.131856	-0.19274	-0.0335682	-0.119672	-0.127173	-0.038909	0.0344818	0.0388356	0.0199308	-0.0968608	0.0119284	0.0635817	0.0900841	-0.0790902	-0.0271912	-0.141533	-0.0585402	-0.0215721	-0.0592891	-0.180801	0.135554	0.0504181	0.0497888	0.195121	-0.0753572	0.0914096	0.120441	0.00220138	0.0411754	0.0229704	-0.034983	0.0152271	-0.102786	-0.260047	0.0119913	-0.0735444	0.0232576	-0.0917675	0.0302029	-0.166423	0.123063	0.253508	0.00707413	0.0827749	-0.0465467	0.173301	0.169738	0.0709959	0.0683668	-0.00212802	0.0121939	0.111843	0.0897986	0.0582904	0.13766	-0.0180205	-0.0203028	-0.119402	0.029892	-0.122878	0.077618	0.0130963	0.113849	-0.0641155	-0.0876864	-0.0854858	0.119859	0.0743456	-0.0333212	0.0633142	-0.0944972	0.0560951	0.118483	-0.0550743	-0.0106606	0.00739373	0.0128282	-0.136933	0.145535	0.0709563	0.106171	-0.105335	0.175733	0.0106542	-0.0319048	0.101957	0.16518	-0.05455	-0.0472508	0.0699801	0.0646782	-0.0213131	0.085537	0.00626719	-0.0157111	-0.124103	-0.028178	0.103124	-0.00420729	0.232936	0.0547133	0.000790876	0.0630301	0.117555	-0.0118558	0.110226	0.117895	0.00195845	0.229105	0.0950019	-0.0143321	0.16621	-0.0144452	0.0968804	0.0118813	0.0039796	0.146308	-0.0188281	0.168555	-0.0553289	0.159868	-0.0409622	0.0986623	0.068374	-0.0487928	0.0988871	0.026323	0.036818	-0.048291	0.0289144	0.0254804	0.0329678	0.0799522	-0.00719504	0.122943	0.0212542	0.076113	0.100164	0.0926397	0.131612	0.0721684	0.0720763	0.0437458	0.0335206	0.132831	0.00970479	-0.014837	0.103519	0.0411669	-0.0121135	0.0375153	0.108375	0.0289712
P16_3h	3h	16	homogeneous	[20-32]	female	21.2306	0.73913	-0.169669	0.376261	0.14608	0.119114	0.3566	0.243773	-0.239934	-0.0646754	0.0109208	-0.163593	-0.143242	-0.215194	-0.0138327	0.106349	-0.0872239	0.0549966	-0.0714076	-0.0403266	-0.111169	-0.100275	-0.137975	-0.0311347	0.015606	-0.0878785	-0.043943	-0.0379687	-0.235897	0.0345479	0.011478	0.155162	0.122074	0.0683143	0.0596602	0.246699	0.170229	0.260814	0.228765	0.0867525	0.0781591	0.0245459	0.0886844	-0.22568	-0.0911094	0.0295286	-0.12085	-0.246453	0.179986	0.144259	-0.0049926	-0.102855	0.0174525	-0.410543	0.00405254	0.0716618	0.00378542	-0.0139007	-0.0412146	-0.0218613	-0.23975	0.0144012	0.000120128	0.269937	0.280412	0.258559	0.139368	-0.224257	0.202215	-0.217812	0.138112	0.284816	0.254064	0.246399	0.216435	0.24506	0.18964	-0.0528391	0.27813	0.187238	0.240082	-0.111992	0.0551014	0.192997	-0.0289126	0.0685192	-0.0904117	0.0729402	-0.161238	-0.0957954	0.150037	-0.216647	0.138254	-0.157819	-0.230294	-0.168177	-0.00943319	0.0933021	0.0958952	0.0818241	-0.0984598	-0.0102463	-0.0285833	0.0406923	-0.0756066	-0.231333	-0.0617272	-0.217157	-0.290843	-0.127818	-0.204735	-0.109904	-0.0848291	-0.235085	-0.169554	-0.232597	-0.158632	-0.0449128	-0.0446323	0.0939628	-0.108549	0.0661936	0.0585996	0.209697	-0.13538	-0.0254882	-0.0369567	-0.034494	-0.234679	-0.104518	-0.0217818	0.0449199	0.155139	-0.0609449	0.0454208	-0.129562	0.0124847	-0.0772089	-0.203953	0.0254613	0.0175452	-0.0674352	-0.0325344	-0.198079	-0.164293	0.0548513	-0.00523784	0.0241098	-0.0926757	0.0220495	-0.0341277	-0.173538	-0.118437	-0.165857	-0.0286236	-0.189535	-0.167617	-0.0225552	-0.23229	-0.111689	-0.069734	-0.196533	-0.18803	-0.139647	0.0610066	-0.0832606	0.104117	-0.09556	-0.0551251	-0.18866	-0.0194354	-0.133851	-0.0860299	-0.123088	-0.240618	-0.131142	-0.128567	-0.205068	0.090493	0.0223952	0.0234897	-0.0294157	0.0761487	-0.0302607	0.140972	-0.179812	-0.0298215	-0.143632	-0.102053	-0.100594	-0.117041	-0.0843282	-0.144835	-0.196949	-0.102202	-0.173181	-0.0684025	-0.120382	-0.0925508	-0.168338	0.0345533	0.315062	0.281173	0.2271	0.146876	0.078967	-0.113017	-0.169325	-0.0582137	-0.180523	-0.0712189	-0.00359533	0.0977286	-0.156757	0.0232871	-0.204774	-0.1659	-0.184413	-0.185569	-0.199146	-0.0307017	-0.197109	-0.264714	-0.184622	-0.182857	-0.286125	-0.250588	-0.215031	-0.189141	0.0404939	-0.0101342	0.274776	0.116292	-0.0394312	0.373698	0.208481	-0.0372219	0.167611	-0.0982964	-0.0636467	0.0328818	-0.152563	-0.110443	0.0149167	0.0265248	-0.119479	-0.0910763	-0.111463	-0.232706	-0.131186	-0.193054	-0.259285	-0.0920449	-0.354486	-0.239025	-0.250963	-0.10147	-0.220969	-0.041255	-0.101247	-0.0393526	-0.147002	0.261858	0.234883	0.139862	0.463817	0.229266	0.122744	-0.0563568	0.09944	-0.142165	-0.225403	0.0523296	-0.0574102	-0.094568	-0.0606277	-0.254118	-0.165848	-0.266848	-0.293016	-0.04736	-0.422963	-0.0284382	-0.112424	-0.306357	0.00531081	-0.136909	-0.129098	0.0575648	0.0176116	-0.183707	-0.0424362	-0.110435	-0.150691	-0.102193	0.00360018	-0.0279101	-0.0521951	-0.0301352	0.0728378	0.0648106	-0.0279932	-0.0359094	-0.146775	-0.0394814	-0.257076	-0.172818	-0.0498782	-0.192086	-0.115846	-0.138744	-0.202083	-0.201735	-0.223363	-0.275826	-0.207619	0.00749856	-0.139686	-0.0214197	-0.0906773	-0.180692	-0.0720775	-0.0836788	-0.16732	0.0315888	-0.0725547	-0.122236	-0.173311	-0.121113	-0.105932	-0.129509	-0.0146449	-0.166056	0.0154429	-0.164717	-0.0326418	-0.143682	-0.0135004	-0.043901	-0.0015643	-0.0504279	0.0573495	-0.0852265	-0.0501855	-0.086554	-0.157192	-0.0580211	-0.175207	0.00152012	-0.0322232	-0.167349	0.0043551	-0.0919506	-0.114106	-0.235717	-0.262348	-0.158082	-0.28242	-0.225803	-0.203233	0.125677	-0.203165	-0.120135	-0.256798	-0.151856	-0.208369	-0.155945	-0.228758	0.0186975	-0.0272526	-0.0520669	-0.0590516	-0.0898493	-0.0677369	-0.0603113	-0.0963969	-0.150436	-0.00391448	-0.285161	-0.0763875	-0.0194362	0.0541102	-0.124599	-0.2349	0.236526	-0.338516	-0.343616	-0.195094	-0.155152	-0.201676	-0.158143	-0.105634	-0.101461	-0.158475	-0.211071	-0.211961	-0.222671	-0.107645	-0.237362	-0.281912	-0.071035	-0.226633	-0.0768695	-0.104467	0.00248916	-0.0907747	0.0167917	0.0544361	-0.0867089	-0.159434	-0.0885878	-0.179248	-0.0254362	-0.511255	-0.513705	-0.444957	-0.348813	-0.138848	-0.280305	-0.297914	-0.131865	0.025049	-0.169678	-0.0815804	-0.0860558	0.0482584	-0.195483	-0.134284	-0.001167	-0.102466	-0.115713	-0.134258	-0.19123	-0.129735	-0.196176	-0.191348	-0.096199	-0.0744209	-0.0268459	0.0257029	-0.118091	-0.165837	-0.000454356	-0.102324	0.0276992	0.373944	-0.404775	-0.264015	-0.332113	-0.109083	-0.122768	-0.18032	-0.0849544	-0.0474164	-0.19685	-0.0609038	0.0194378	-0.075438	-0.0124051	-0.107456	-0.170845	-0.175053	-0.0992695	-0.113723	-0.078668	-0.191697	-0.128358	-0.227327	-0.336691	-0.0780315	-0.143342	-0.284615	-0.147573	-0.109477	0.137331	-0.023625	-0.00829302	-0.152155	0.0645259	-0.235021	0.0393531	-0.0126324	0.00171284	-0.212843	-0.000435008	-0.225792	-0.0816318	0.0321762	-0.197624	-0.069163	-0.0543472	0.0311751	-0.156034	0.20533	-0.0656865	0.0820687	-0.0542872	-0.136324	-0.243204	-0.116733	-0.0508362	-0.225271	-0.335647	-0.247099	-0.103675	-0.0505454	-0.0532585	-0.315865	-0.217947	-0.188267	-0.055785	0.078449	-0.12966	-0.0834653	-0.104667	0.113733	-0.00607184	-0.238904	-0.145559	-0.192608	-0.113568	-0.21984	-0.0902123	0.0770638	0.0464937	0.154659	-0.0679613	-0.0949196	-0.331391	-0.529564	-0.197909	0.00749968	-0.100313	0.105811	0.168304	0.0514837	-0.17	0.0805994	-0.0446179	-0.094946	-0.120688	-0.274281	-0.110394	-0.324403	0.0537057	-0.0640528	-0.234697	-0.179726	-0.129603	-0.255434	-0.159997		0.0361334	-0.199871	-0.0359393	-0.0218448	0.0751187	-0.0661394	-0.146145	-0.0726915	-0.167456	-0.220495	-0.241229	-0.0897442	-0.0778635	-0.163255	-0.210666	-0.0687617	-0.0609818	-0.0562701	-0.0248293	-0.101105	-0.179371	0.0392681	-0.199314	-0.0801626	-0.0376388	-0.121733	-0.0843826	-0.127442	-0.0852693	-0.0586674	0.013736	-0.0424591	-0.128638	-0.0493028	-0.10635	-0.0655557	-0.310233	-0.322082	-0.317188	-0.216563	-0.179184	-0.140825	-0.24834	-0.130817	-0.0224074	0.0197515	-0.0512425	0.00723261	-0.220664	0.0174435	-0.205588	-0.0695376	-0.0114619	-0.102276	-0.071973	-0.0777143	-0.145933	-0.131181	-0.179504	-0.0364172	0.132968	-0.237369	-0.0518864	-0.115522	-0.135867	-0.181893	-0.0832305	0.0768451	-0.00177054	-0.172592	0.0206495	-0.0199166	0.00901631	-0.100408	-0.127099	-0.0732079	0.138696	0.158759	0.045319	0.158649	0.138758	0.096647	0.0410617	-0.132305	0.0658753	0.012336	-0.0287758	-0.0336704	0.161901	0.11328	0.000963075	-0.018827	0.143595	0.0628757	-0.0166814	0.183058	0.106601	-0.0176232	0.0727328	0.210608	0.101775	0.073521	0.0291463	0.198312	0.119137	0.163622	0.101479	0.0890317	-0.159656	0.143588	0.301103	0.351906	0.146355	0.234459	0.0264255	0.248381	0.165775	-0.0321693	-0.0382731	0.101819	-0.00545355	0.135898	0.24261	0.0823401	0.175304	0.124392	0.23531	0.259873	0.18627	0.196666	0.168342	0.128473	0.0974009	0.0236552	0.0596476	0.165498	0.18396	0.038392	0.0929483	0.198744	0.080173	0.0499025	0.0599146	0.00842417	0.134225	0.00980768	0.0619311	0.18543	0.293111	-0.0138903	-0.0745453	0.0390689	0.0654199	0.180568	0.0879149	0.0943774	0.0558049	0.156363	0.194282	-0.0109895	-0.189111	-0.104617	0.0910705	0.133383	0.22599	0.0912161	-0.101801	-0.0170466	0.117975	0.111858	0.118382	0.164284	0.0778329	0.0608956	0.0991974	0.113136	0.17746	0.129472	0.134863	0.19992	-0.0443782	0.0129559	-0.02211	0.0456957	0.110374	0.0209324	0.117054	0.163623	-0.0305499	0.1779	0.100526	0.0438012	0.230384	0.0457227	0.0759141	0.177277	0.0940213	0.0505503	0.0647426	0.0242741	-0.00285361	0.0240954	-0.0488996	0.0968687	0.215926	0.17434	0.0920763	0.132405	0.109853	-0.00504388	0.092121	-0.0020823	0.051191	-0.126453	-0.106302	0.0964084	0.0184127	0.0016167	0.109754	0.064427	0.0523965	-0.0819317	0.0249928	-0.0965653	-0.033098	-0.0377025	-0.0844733	0.047087	-0.00644907	0.0469942	-0.0838936	0.0196695	0.07711	-0.0705261	0.138888	0.0715095	0.0320742	0.0827182	-0.0197361	0.057774	0.0835217	0.0483986	0.0610096	0.113595	0.00162861	-0.0719895	0.072426	-0.0121668	-0.125761	-0.114564	-0.0441421	0.082718	0.0835845	0.163747	0.0789928	0.0241117	0.0519798	0.0653499	0.0266656	0.10321	0.0186933	0.109724	-0.00533292	-0.000718562	0.0480808	-0.0315693	0.164863	0.0905339	0.0763346	0.105134	-0.140828	-0.079011	-0.0158387	-0.0884362	-0.143525	-0.074618	-0.039842	0.0262688	0.0245808	0.0968911	-0.0411999	-0.036702	0.00358804	-0.0933379	-0.14231	0.107449	-0.0176118	-0.0936776	0.0342621	-0.0328507	-0.0347909	0.0733843	-0.0353608	0.0286085	0.0710416	-0.0690566	0.206298	0.124712	0.0225655	-0.108229	-0.0706972	-0.0996849	-0.0770974	-0.022766	0.0958775	-0.00311327	-0.0153385	0.0321305	0.0744711	-0.00431175	-0.0164099	-0.0178635	0.100548	-0.218119	-0.142026	-0.194827	-0.0257397	-0.0379305	0.0085375	-0.0413115	-0.0355594	0.0711419	0.0447612	0.101745	0.00792736	-0.0227215	-0.0938156	-0.0177384	-0.0358053	-0.013502	-0.0433382	0.0146763	-0.0873732	-0.0285548	0.113718	0.113532	0.156591	0.0382326	0.0665261	-0.082365	0.0336497	0.122179	0.075812	0.0801077	-0.0542881	0.0186145	0.0265046	0.119936	0.127213	0.249114	0.063571	-0.197438	-0.742074	-0.171835	-0.103843	-0.0734082	-0.0110112	0.0673209	0.0514562	-0.0225616	-0.0721768	0.179503	0.194214	0.129886	0.00791924	0.000409224	-0.0566221	0.0556739	0.188646	0.0616789	0.10588	0.181058	0.210854	0.0286067	0.0901077	0.0595302	0.0681285	-0.0497095	0.0466708	0.177563	0.0221422	0.100972	0.0704744	-0.00448415	0.137462	0.0626178	0.0325488	-0.0694468	-0.0510032	0.216583	0.0310383	0.0263284	0.0569757	-0.0583723	0.0714947	0.0474377	0.00393536	0.0730393	0.0418328	0.209227	0.292307	-0.378947	0.275281	0.271619	0.0666063	0.14421	-0.0579506	0.0850557	0.0849667	0.0795394	-0.0902084	-0.0967714	-0.00217377	0.0777372	-0.0299738	-0.0848341	-0.0749912	0.0763696	0.0268122	0.00358746	0.0621104	-0.0860143	0.113795	0.169156	0.142862	0.118149	0.0235406	0.0302905	0.110723	-0.0210727	0.161567	-0.0165895	-0.106593	-0.0299474	-0.105704	-0.0481275	0.0105956	-0.16031	0.123657	0.0675492	0.152382	0.0997429	0.154064	0.116325	0.099982	0.0594131	0.0488963	-0.00869877	0.0687541	0.300415	-0.205192	-0.0521937	-0.0870608	-0.21715	0.130914	0.065188	-0.124481	0.267915	0.207067	0.152996	0.0450957	-0.0280428	0.00310677	0.0449634	-0.12749	-0.422863	0.0551483	0.0287885	-0.154207	-0.067071	-0.0987906	-0.170718	-0.101101	0.154681	0.0046051	0.138305	0.142846	0.063411	0.12059	-0.197331	-0.178092	-0.133661	-0.129526	-0.037805	-0.118413	0.042785	0.0449109	-0.0155129	-0.0149159	-0.0535769	0.0829969	0.0625388	0.0323405	-0.0149216	-0.134843	0.0322345	0.0667233	-0.0923994	-0.0609989	-0.0407271	-0.0785495	-0.0573784	0.0136864	-0.0532089	0.0771385	-0.0177038	0.191144	-0.0674114	0.0586345	0.0582247	-0.0297958	-0.0867662	-0.0760813	-0.0838315	0.0496756	-0.129867	-0.0144717	0.0236314	0.0467593	0.0250246	0.0769752	0.0383707	0.106015	0.0436803	-0.00533179	-0.0185679	-0.082027	-0.060336	0.00546743	0.131922	-0.0485423	0.0627871	0.138082	-0.100835	-0.0695723	0.102836	-0.0742198	0.123824	0.155573	-0.074482	0.0511874	0.12966	-0.118173	0.0995067	0.104327	0.00264793	0.0689467	-0.00732884	-0.00271058	0.0837823	0.074882	0.153014	0.0439612	-0.129427	-0.08624	-0.0123191	-0.161837	0.105446	-0.0566845	0.108246	0.215815	-0.00141597	-0.129038	-0.0840491	0.104964	-0.0823922	-0.0166657	-0.0209894	-0.0867256	0.0653095	0.14591	-0.00541674	0.0247386	0.193587	-0.0224883	0.0617649	0.0155636	0.214369	0.117407	0.106837	-0.00894114	-0.133633	0.0623181	0.00633602	0.0431882	-0.0222047	-0.1062	0.138549	-0.013233	0.0922348	-0.00623866	-0.0149279	-0.0739911	0.0717914	0.255859	-0.0475122	-0.0549167	0.10095	-0.111107	0.0607861	0.121663	-0.0340742	0.0315305	0.0914309	-0.0844103	0.0775525	0.0578723	0.124108	0.113741	-0.0850788	0.0924057	-0.00934992	0.0882389	-0.0982722	0.0283978	0.0624674	0.0264482	-0.0323878	-0.0733916	-0.0954004	-0.0648895	-0.156943	0.0435686	0.0758271	-0.00304035	0.189953	0.0603544	-0.0373575	0.0138134	-0.00628841	-0.0145465	0.0511414	-0.00706007	0.131646	0.00398639	0.126543	0.113226	0.0562877	0.0713497	-0.0966133	0.0868477	0.142245	0.183953	0.181643	0.0441497	0.0167134	0.0864272	-0.00622812	0.102001	0.0176118
P17_0h	0h	17	homogeneous	[20-32]	female	23.4596	0.7888	-0.243532	0.203342	0.129541	0.123774	0.0268314	0.0871485	-0.213771	-0.256659	-0.134956	-0.177329	-0.202336	-0.119117	-0.0926236	-0.267142	-0.0485036	-0.0700144	-0.156906	-0.0637748	-0.0721408	-0.144718	-0.0448588	-0.0905326	-0.0998883	-0.0982408	-0.0254581	0.120588	-0.293241	0.0574197	0.0519815	-0.0139257	0.164913	0.122113	0.0881743	-0.00191265	-0.0289646	0.0666443	0.0637532	0.189036	0.0782932	0.0927123	0.149644	-0.0472224	0.150838	0.0760856	0.0374335	0.0435732	0.199097	-0.0142041	-0.215689	-0.0885296	-0.150186	-0.449639	-0.129097	-0.103437	0.0654476	0.0666897	-0.077895	-0.0228166	-0.131196	0.0215902	0.0245292	0.332862	0.362278	0.327723	0.210338	-0.110029	0.458478	0.0512594	0.262464	0.357559	0.325278	0.296988	0.278108	0.337562	0.00811423	-0.105075	0.51393	0.248481	0.0843164	-0.178265	-0.0155768	0.194274	0.14579	0.12608	-0.00853826	0.123077	-0.129167	0.155091	0.0174071	0.019471	-0.00600081	-0.0922762	-0.187662	-0.342072	-0.332872	-0.112881	-0.261281	0.0564316	-0.0386491	-0.037969	-0.319341	-0.181218	-0.148768	-0.218804	-0.255025	-0.208086	-0.194426	-0.214046	-0.0785725	-0.240177	-0.0348415	-0.235311	-0.226778	-0.228292	-0.128862	-0.182235	-0.218877	-0.187634	-0.0388211	0.0892478	0.123792	-0.0840437	-0.0360887	-0.0305106	0.0783493	0.187882	0.0596274	0.220192	0.391954	0.0558746	0.235393	-0.123322	0.135713	-0.0676985	-0.0546337	-0.0528235	-0.161583	-0.0678079	-0.0192431	-0.0215918	-0.0817324	-0.24938	-0.144558	-0.035406	-0.0310898	-0.0122397	-0.0699167	-0.123418	-0.0325924	-0.192777	0.0699433	-0.138594	0.0451072	0.0593925	-0.0491707	-0.0168482	0.106688	-0.0131895	0.00959913	-0.193476	-0.148003	-0.0663575	-0.0128666	-0.143266	-0.010676	-0.152781	-0.15943	-0.173322	-0.138365	0.0212683	-0.135936	-0.169627	-0.115695	-0.108688	-0.173119	-0.078662	-0.146589	0.131822	-0.0190509	-0.0621341	-0.0689388	-0.0667922	0.0434499	-0.284508	-0.0220537	0.0655491	0.00546946	-0.0918837	-0.0881235	-0.0746019	-0.245837	-0.0368495	-0.232028	-0.177577	-0.131925	-0.0644553	-0.0118317	-0.0208478	0.00278228	0.328754	0.446075	0.221645	0.113515	-0.115441	0.183393	-0.0911745	-0.0631782	-0.151213	-0.031821	-0.0884462	-0.19021	-0.34995	0.000754649	-0.348511	-0.117993	-0.0789663	-0.0355598	-0.145341	0.106753	0.0339033	-0.127428	-0.012331	-0.0374034	-0.113892	-0.0894215	-0.0999788	-0.141428	-0.0242928	0.223769	0.221986	0.134043	0.0358891	0.291896	0.0984721	0.13588	0.268822	-0.0642373	0.0165125	0.0161328	-0.0235873	0.0142849	0.0109517	0.0440644	-0.0598359	-0.0775459	-0.0205645	-0.0806512	-0.0804825	-0.212622	-0.212466	-0.0627331	-0.292464	-0.152196	-0.0275872	-0.129014	-0.053097	-0.178777	-0.0583167	-0.0203077	0.0476784	0.259445	0.142864	-0.0292386	0.330629	0.149055	0.208218	-0.0167441	0.087741	-0.128061	-0.103342	0.0295441	0.0217428	-0.0319344	-0.141798	-0.212188	-0.176787	-0.341287	-0.201628	-0.23539	-0.46079	-0.314224	-0.274893	-0.46439	-0.107192	-0.000247016	-0.175687	-0.0231321	-0.0455902	-0.0948287	-0.0788683	0.000597304	0.0659655	-0.134697	-0.100605	0.267347	-0.0818656	-0.0484074	0.0184654	-0.163448	0.0417157	-0.0652642	-0.156693	-0.0342677	-0.0898599	-0.0499119	-0.123751	-0.102375	-0.151004	-0.103874	-0.283121	-0.186094	-0.249883	-0.245925	-0.0797778	-0.0132369	-0.0817827	0.00365103	-0.0925615	-0.0532717	-0.10264	0.00528329	-0.187026	-0.162426	-0.0170452	-0.0972534	-0.0313767	-0.0599197	-0.230711	-0.149054	-0.0471502	-0.10281	-0.179182	-0.0752551	-0.101245	-0.16528	0.0551845	-0.151111	-0.0342188	-0.0874173	-0.0879919	-0.0675135	0.030121	-0.0364392	-0.0998338	-0.0618662	0.0847313	-0.0748186	-0.169208	-0.0822912	-0.0616768	-0.193095	-0.175376	-0.199484	-0.437762	0.121599	-0.336003	-0.346912	-0.253962	0.081329	-0.116197	-0.162919	-0.0670263	-0.185395	-0.154907	-0.164993	-0.188348	-0.136403	0.0327568	-0.215164	-0.0915227	-0.187944	-0.0256481	-0.241974	-0.172871	-0.144656	-0.0163183	-0.157367	-0.206162	-0.0853557	-0.216338	-0.179127	-0.176316	0.05079	-0.329616	-0.255063	-0.544127	-0.521981	-0.260557	-0.390348	-0.332246	-0.300238	-0.115509	-0.107448	-0.0890331	-0.12083	-0.0734039	-0.0773421	-0.0490951	-0.104869	-0.0957269	-0.17325	-0.160045	-0.0436669	-0.113644	-0.094813	0.0788119	-0.140998	-0.216716	-0.122429	-0.227246	-0.129836	-0.299597	-0.133486	-0.356682	-0.249173	-0.259002	-0.265096	-0.264471	-0.159962	-0.179918	-0.179377	-0.107774	-0.0832224	-0.199599	-0.0918395	0.0452922	0.0285612	-0.135162	-0.164174	-0.178324	-0.0588218	-0.103898	-0.11636	-0.186263	-0.0963491	-0.244134	-0.0466599	-0.153216	-0.143524	-0.146262	-0.137649	0.0273845	-0.0861409	0.0174417	-0.226877	-0.263159	-0.285953	-0.243185	-0.112556	-0.173624	-0.151874	0.0418053	-0.225239	-0.102767	-0.127203	-0.03389	0.177285	-0.0922751	-0.0984744	-0.00651241	-0.0326332	-0.0787354	0.00354479	0.187261	-0.163914	-0.212154	-0.0557578	-0.200302	-0.0328292	-0.251041	-0.146456	-0.161538	0.136122	-0.202062	-0.0484394	-0.126125	-0.200874	-0.156739	-0.0733901	-0.00393338	-0.12277	-0.11368	-0.0443438	-0.240919	-0.0270437	-0.143465	-0.169506	-0.114873	-0.0932173	-0.0108351	-0.00937263	0.0675878	0.111599	-0.216231	-0.117153	-0.0709809	-0.190752	-0.333242	-0.488278	-0.35398	-0.385332	-0.337076	-0.208732	-0.0871534	-0.103393	0.0266677	-0.0970432	-0.00377604	-0.0431426	-0.106404	-0.1796	-0.153833	0.0698658	-0.133055	-0.158737	-0.195334	-0.13475	-0.116288	0.0057454	-0.196536	-0.109841	-0.192736	-0.0290546	-0.0540558	-0.0686576	-0.334489	-0.279653	-0.291702	-0.242701	-0.459119	-0.419564	-0.122226	-0.415219	-0.381922	-0.339905	-0.471089	-0.326315	-0.264361	-0.0756748	0.0173623	0.0477618	-0.0918936	-0.0107632	-0.169639	-0.149517	-0.270097	-0.194722	0.0112207	-0.265762	-0.0279	-0.0188752	-0.0374367	-0.28861	-0.11879	-0.0895908	-0.107226	-0.215544	-0.301759	-0.135988	-0.342479	-0.156442	-0.209614	-0.239769	-0.126938	-0.331072	-0.210101	-0.183223	-0.0927483	-0.102325	-0.092477	0.0549782	0.000844203	-0.205547	-0.0718216	-0.0835626	-0.218112	-0.0651278	-0.167253	0.0796205	-0.0876666	-0.0669668	-0.0802906	-0.0102925	-0.00384795	-0.0883035	-0.0779503	-0.140443	-0.260581	-0.0719962	-0.125818	-0.172166	-0.157548	-0.0831571	-0.154958	0.190917	-0.117331	0.0263567	0.00570178	-0.0851803	-0.0539598	-0.112707	-0.0710944	-0.0701162	-0.000201029	0.0821133	0.0311425	-0.0986718	0.00648389	-0.0500005	0.0625776	-0.0455949	-0.114854	-0.0584804	-0.0383023	-0.0668168	-0.0708791	-0.00641647	0.0459689	0.0393208	0.0437579	0.225722	0.0241477	-0.105239	-0.0644012	0.0445418	0.0296347	0.0155579	0.0799871	0.218668	0.179415	0.0668669	0.0387222	0.00391511	-0.0887776	0.0490353	0.053428	-0.0111153	-0.13211	0.114684	0.140731	0.143037	-0.0210431	0.0937722	-0.0524097	0.000714163	0.197234	0.0475202	0.0554087	-0.0605523	-0.0388474	0.129922	0.132017	-0.0488249	-0.0643064	-0.0768951	-0.0808863	0.00617573	0.0684084	0.0751706	0.0431395	0.0976699	-0.0154792	0.064888	-0.0792549	0.0287725	0.149509	0.060116	0.160269	0.07265	-0.0191794	0.0851324	-0.0611716	0.232515	0.0467562	0.292603	0.0480346	0.109549	0.0791595	-0.080688	-0.00216923	0.0302757	0.0640472	-0.053363	0.0972737	-0.00269445	0.12846	0.0294267	-0.00927259	0.1151	0.0013288	0.134381	0.0275687	0.0520959	0.0987049	0.031738	-0.00532786	-0.0822386	0.0894488	0.0720251	0.0314853	0.0205331	0.171389	-0.0668094	-0.0137602	-0.0437009	0.102187	-0.0571538	0.0163487	0.00850636	0.00965161	-0.0696454	0.0589857	0.0734369	-0.0683217	-0.00979629	-0.0151215	0.0276363	0.085641	-0.0388576	0.0864073	0.240441	-0.0038483	0.0725431	-0.0626035	0.0160635	0.0205219	0.148629	0.0790963	-0.0437177	-0.0797074	-0.0245853	0.0641144	0.0673733	-0.0346164	-0.0033497	-0.0368152	0.0336281	0.00882481	0.0159762	-0.00126478	0.258165	0.0479224	0.0496299	0.0114787	0.0846471	0.146494	0.143758	-0.0121492	-0.0406596	0.0869451	-0.0713511	-0.0171507	0.210934	0.0124877	0.0253944	-0.0523604	0.0725958	0.0519137	0.119082	0.230584	0.0849293	0.0585825	0.0857952	0.00755636	0.000139545	0.0858866	0.0412772	0.0949164	-0.0592954	0.147033	0.00855149	0.0672966	0.0269032	0.127563	0.0730963	0.0743564	0.100975	0.0303483	-0.0392575	-0.0096785	-0.000211764	0.0455891	-0.136449	0.0416349	-0.167478	0.0825021	-0.102125	0.0841517	-0.222817	0.165613	-0.104149	0.0396297	0.106693	0.0512426	0.0564327	0.0240146	0.114559	0.19075	0.0658465	0.185211	-0.249351	-0.0408124	0.089909	-0.0187606	-0.13024	0.016458	-0.0683356	0.092984	0.147373	0.00800014	0.189297	0.245243	0.0725071	0.114433	0.0809723	0.0354571	-0.00121617	0.0106305	0.00407666	-0.00966437	-0.0771019	-0.149694	0.0746725	-0.0133575	-0.144492	0.0148034	-0.0553687	-0.12242	0.0149837	-0.0747587	0.053096	0.0976184	0.168041	0.105445	0.0297371	-0.13963	0.0908296	-0.0400994	-0.00763197	-0.15866	0.0257963	-0.0287909	-0.0385147	0.051197	0.0485273	0.00845078	0.0752395	-0.0758365	-0.0878208	0.0224994	-0.100765	0.0863117	0.0501771	-0.0805408	0.0897028	0.0746129	0.207704	0.00879874	0.0565561	0.048188	0.111685	0.138763	0.170568	-0.0115043	0.141844	0.112084	0.115228	0.00985697	0.108687	-0.0198491	0.0052335	0.0482482	-0.0580701	0.0744515	-0.00470039	0.0297187	0.0746311	0.10938	0.183909	0.0882491	0.0998257	0.202353	0.04069	0.104959	-0.0158994	0.0353414	-0.122892	-0.0694993	-0.0176914	0.049884	-0.0408385	-0.073786	-0.00384499	-0.0287246	-0.00369558	-0.0816522	-0.0757046	-0.0349729	-0.0646551	0.303141	-0.203314	-0.390645	-0.675061	-0.101339	-0.21941	-0.33171	-0.321071	-0.0070219	-0.111724	-0.0941242	-0.00595106	-0.18012	0.242524	0.152005	-0.103282	-0.00378783	-0.144578	0.116235	0.0623292	-0.0291935	0.107587	-0.235197	-0.139391	-0.0147648	0.0168479	0.0536857	0.123593	-0.00712493	-0.0388957	0.180869	0.0775369	0.06014	0.0563372	-0.0522406	0.0699026	-0.114504	-0.107139	-0.12587	-0.0410778	0.0173594	0.0969829	0.0402368	0.0943999	0.199844	0.0911233	0.0306619	-0.0500466	0.118446	0.0385779	0.16075	0.131015	-0.0925871	0.294181	0.208314	0.0997256	0.138233	0.0607342	0.0862168	0.0351732	0.0987312	0.0848276	-0.0861789	0.11308	0.209248	0.121623	0.114882	0.144683	0.134066	0.0904312	0.0425709	0.0486254	-0.291782	-0.0151909	-0.0148455	0.00389714	0.144741	0.122009	0.0547717	0.0501632	0.0339503	0.0219017	0.084722	-0.141023	0.0898436	-0.049026	-0.103714	0.146726	-0.00474608	0.119989	0.157542	0.00856895	-0.0048632	0.0582155	-0.0325405	0.0418882	0.108146	0.0507123	0.106145	0.101355	-0.028173	0.116709	0.0849524	0.0915341	0.0887582	0.0665478	-0.0072247	0.15616	0.0370465	0.036694	0.095287	0.0439086	0.0510261	0.0559822	0.110999	-0.258457	0.141291	0.102752	-0.0215629	0.0886576	0.109116	0.0973653	0.00708105	0.052042	0.0404257	0.0342084	0.0433851	0.0151215	0.00976431	-0.101042	0.212601	0.202025	0.102024	0.157812	0.141604	0.101725	0.118806	0.0597902	-0.0250728	0.0251832	0.206853	-0.11683	0.0358509	0.0313973	0.0130402	-0.180032	0.0524583	-0.0328255	0.0947817	0.200191	0.250157	0.132979	0.121713	0.136869	0.0799496	0.0775428	0.123621	-0.0998537	0.0937489	0.0360504	-0.155481	0.118098	0.139392	0.0697139	0.0499276	0.0895606	0.056614	-0.000387396	-0.0549945	0.0965887	0.122294	0.163461	-0.00964754	0.0803289	0.0700851	0.184421	0.102044	0.133713	0.227089	0.0700976	0.000800972	-0.0985125	0.097225	0.0540244	0.00665137	0.0045476	0.0248734	0.0203824	0.219217	-0.0737445	0.114527	0.0432419	0.0259629	0.0285451	0.094899	-0.049012	0.0835059	0.036876	0.117547	-0.0322525	0.048528	0.0843474	-0.0810386	0.0719366	0.000572208	0.319695	0.0932021	-0.0788605	0.0597744	-0.0668576	0.0997698	-0.0392744	0.131036	0.0446347	0.00989672	0.349463	0.0469681	-0.0205759	0.143189	0.0384755	0.152857	-0.0268892	0.020289	0.0296722	-0.126874	-0.0018409	0.11065	0.129189	-0.0273143	0.10347	-0.0184861	0.093259	0.138245	0.130687	0.0681497	0.0105202	-0.118455	0.146455	0.116061	0.147464	0.0629191	0.0061716	-0.0268109	0.00743732	-0.0459609	0.138264	-0.0212126	0.212271	0.0958466	-0.0489712	0.0762281	0.133507	-0.0765384	0.0718065	0.000941824	0.156158	0.0238601	0.0446284	0.0495934	0.0362802	0.00711661	-0.0417297	-0.0912506	0.14114	0.0937622	0.208786	0.0695429	-0.0121948	0.117191	-0.0484921	0.118105	0.014039	-0.0205934	0.151442	0.149928	0.0672328	-0.0340081	0.15153	0.089462	0.0796478	0.0822331	0.210728	0.0728254	-0.0204569	0.0489121	-0.0968867	0.107382	0.121583	0.143352	0.0819647	-0.0743774	0.0536478	0.17983	0.0178209	0.0801546	0.221764	0.0379656	0.0478791	0.0466122	0.0542486	0.145415
P17_3h	3h	17	homogeneous	[20-32]	female	23.4596	0.7888	0.0511942	0.227942	0.0418711	0.0938647	0.0905945	0.163826	0.0372975	-0.0552502	0.00708536	-0.095772	-0.107954	-0.00797207	-0.0857062	0.0834209	-0.0609579	0.102137	0.0378197	-0.0368918	0.0367429	0.106314	0.106716	-0.0336792	-0.0374945	-0.0997467	-0.00815676	0.0850732	-0.135438	0.0544216	0.0920304	0.116251	0.0156796	-0.0136373	0.0721344	0.0400202	0.0415172	0.0280668	0.0278578	-0.0602874	-0.0195971	-0.0288106	0.0110189	-0.121958	-0.124734	-0.154072	-0.0133815	-0.013617	0.170644	-0.00784729	-0.102467	-0.121314	-0.0852835	-0.211264	-0.0796142	-0.107741	-0.0477289	0.0754205	-0.0391798	0.217425	0.129897	0.105513	0.0543124	0.109476	0.147061	0.092442	0.0482704	0.0735777	0.123908	-0.0822649	0.0331353	0.0448438	0.0350074	0.0368825	0.0391177	0.0339802	0.0659605	0.0359965	0.214869	0.133483	0.104018	-0.0724318	0.0181835	0.0355123	0.143527	0.100733	0.0170617	0.0665613	-0.177108	0.0235277	-0.0327444	-0.0331412	-0.138241	-0.123877	-0.113685	-0.0819938	-0.139663	0.168515	-0.0428869	0.0959698	-0.00871964	0.0285289	-0.310494	0.113159	-0.235374	-0.115947	-0.0281015	-0.234327	-0.158143	0.119625	0.0889618	-0.0688119	-0.00152914	0.0390263	0.0351984	-0.0177582	0.0103451	0.0187461	-0.0396978	0.110469	0.0207793	-0.188265	-0.0280147	0.0865187	-0.142808	0.0471657	-0.0749842	-0.0379998	-0.0608237	0.0491362	-0.0337134	-0.16127	0.0543508	-0.0528071	0.0831578	-0.0699457	0.0205255	0.11008	0.0349655	0.0417885	0.0177032	-0.0188539	0.094677	0.0501716	-0.12378	-0.0654575	0.105393	0.0250792	-0.0314102	0.0157892	0.0883124	-0.163595	0.0381096	-0.0709494	0.0506318	-0.0855104	-0.035799	-0.100907	-0.0514916	0.0480393	0.0293968	-0.0921688	-0.279829	-0.102242	-0.104402	-0.0792723	-0.0953389	0.0359822	-0.145031	-0.0272915	-0.217904	-0.190365	-0.0917513	-0.149781	0.0352315	-0.187179	-0.167841	-0.0890651	-0.087021	-0.0135296	-0.0412038	-0.0685084	-0.0576088	-0.110723	-0.163267	0.065393	0.0315081	0.00556881	0.0749547	-0.0296763	0.0277602	-0.0684319	-0.0895887	-0.0933542	-0.157102	-0.0101808	-0.0256648	-0.00431211	0.124197	-0.0131281	0.0629784	0.213061	0.117003	0.152015	-0.0203832	0.0569454	0.0540068	-0.0521162	-0.0112211	-0.090601	-0.0318006	0.0899207	-0.17184	-0.180714	0.124507	-0.256405	-0.00670012	0.0532739	0.0913025	-0.0275397	0.0377643	0.0383165	-0.0794788	0.0493522	-0.0512924	-0.0800964	-0.0729151	-0.0448396	0.0488652	-0.106091	0.0782431	0.109646	-0.0687608	-0.0320096	0.116539	0.000978806	0.117568	0.237724	0.0634313	0.1652	0.0722668	0.0378603	0.0406127	0.132114	0.106734	0.013672	0.170829	-0.0178419	-0.0117347	0.00732259	-0.0216313	-0.0180908	-0.0415984	-0.0554987	-0.160552	-0.146241	0.0191035	0.0917047	-0.150217	-0.0070928	-0.0733191	0.0831646	0.170407	-0.0575398	0.024482	0.107007	0.098885	-0.0335302	0.083114	-0.000338744	-0.0183073	0.00464816	0.183742	0.203348	-0.0213453	0.0313325	-0.145233	-0.0391084	-0.117195	-0.255294	-0.057694	-0.13349	0.0781526	0.0894839	-0.0773685	-0.061973	-0.0159153	-0.0659931	0.00399079	0.0105751	-0.265596	0.0281946	-0.0471704	-0.175613	-0.0628494	0.0837307	0.0324421	0.0182205	0.0563266	-0.0689324	-0.000168077	0.0551647	-0.0400595	-0.154335	0.0191413	-0.0164081	0.007677	-0.0439246	-0.0921841	-0.0366866	-0.0350654	-0.0487616	-0.0540791	-0.00387937	-0.0275305	0.0529766	-0.0573092	0.0996636	0.0489595	-0.00269408	0.021348	-0.0601051	0.0599052	-0.0147881	0.00648972	-0.0127065	-0.055034	-0.0999537	-0.0452153	-0.105858	-0.0770345	-0.0591375	0.0093864	-0.0491802	-0.0295727	0.0140174	-0.0505968	0.133293	-0.00525161	0.0352074	-0.000196737	0.00692637	0.0372858	0.0078866	-0.128691	0.130018	0.0948706	0.0850571	-0.00784318	0.0918992	0.0271964	0.0129679	-0.0337245	-0.0927957	-0.0702141	-0.398854	-0.176183	-0.238674	-0.249035	-0.163503	0.0477339	-0.093314	-0.0455038	0.0646018	0.120148	0.00599226	-0.00418828	-0.00250527	0.136492	0.0406817	0.0233932	0.121803	0.0137719	0.0485058	-0.0260385	-0.0108348	-0.0991539	0.110016	-0.113556	-0.0679334	0.0728001	0.0157836	0.00847867	0.0608997	0.0199737	-0.182998	-0.251867	-0.260095	-0.416879	-0.287185	-0.342103	-0.221651	-0.156913	-0.0413409	0.0957393	0.0835035	0.044957	0.0341852	0.0836613	0.0150155	0.114362	0.0501014	0.0403796	0.00393877	0.0841597	0.0449264	0.0135601	0.0443589	0.0658383	0.00334975	0.119664	0.041565	-0.196313	-0.149425	-0.0953108	-0.210455	-0.283447	-0.180572	-0.153605	-0.11428	-0.0478584	-0.012691	-0.0295849	0.0427911	0.0187338	-0.0596448	0.0385095	-0.169583	0.113853	0.0720325	-0.0719231	0.0189716	0.097003	-0.00571315	0.110768	-0.0518168	0.0461489	-0.0616156	0.0492241	-0.125176	0.020425	-0.0290463	-0.114476	-0.0705878	0.000150187	0.0870722	-0.137962	-0.0192446	-0.134861	-0.0793272	-0.0343304	-0.0319169	-0.261124	0.00113139	-0.0323206	-0.00610006	0.0146158	-0.0391646	0.11289	-0.10416	-0.0823928	0.106801	-0.0108355	-0.0352443	-0.00789036	0.152981	-0.0516022	-0.0591193	-0.262248	0.0501814	0.00857944	-0.027297	-0.18142	-0.14292	-0.155338	0.00884547	-0.118726	-0.144899	5.85298e-05	-0.149955	-0.012018	0.00914024	-0.0973505	-0.0472318	-0.0193843	-0.0981828	-0.0271428	-0.0241987	-0.10759	-0.156505	0.00644366	-0.0869652	-0.151308	0.0973796	-0.0962102	-0.144893	-0.0431261	-0.0465841	-0.200773	-0.245896	-0.286415	-0.19544	-0.294546	-0.142435	-0.108901	-0.0100387	-0.126576	0.037274	-0.152517	-0.0843309	0.0120385	0.0118087	-0.0280344	0.071849	0.0212292	0.0591919	0.00512316	0.0627267	0.144279	0.00183882	-0.111153	-0.0692522	-0.0652572	-0.183746	-0.0370561	0.104856	-0.0700936	0.00411283	-0.146994	-0.10752	-0.243595	-0.284796	-0.242767	-0.0196361	-0.287361	-0.319631	-0.170258	-0.132558	-0.0910056	-0.0756545	-0.0548725	-0.0278533	0.0217272	-0.0468363	0.00085193	0.0188966	-0.045549	-0.0128419	0.00306376	-0.0168276	0.00230946	-0.113583	0.103727	-0.0631885	-0.047494	-0.0525063	0.145969	-0.0699135	-0.0654814	-0.174904	0.0422642	-0.0930856	-0.0209358	-0.0821688	-0.0396563	-0.0312799	-0.0219923	-0.0218533	0.0626969	-0.102874	-0.0452325	0.120175	-0.0642159	0.158115	-0.102015	-0.0167752	0.00494	0.0904826	0.11446	-0.0567008	0.0370132	0.0598368	-0.0472733	-0.0402107	0.0501044	0.0565792	-0.0332978	-0.0457344	0.0192192	0.0024387	0.0389254	-0.126202	-0.175775	-0.0198699	-0.0455027	0.0175619	0.0277132	0.135653	-0.0821063	0.0810435	0.0372507	0.0305085	-0.0366847	-0.0172856	0.065736	0.0277517	-0.0187148	-0.0279102	-0.108174	-0.0234706	-0.126887	0.0980134	0.0300632	-0.165704	0.00921923	-0.052915	-0.025567	0.0200238	0.0584886	0.181289	-0.0452478	-0.231647	0.125967	0.076062	0.0872829	-0.0544726	0.0967683	0.122342	0.0979606	-0.0209275	-0.0474708	0.0785139	-0.13389	0.016296	-0.0436898	-0.0883463	-0.0931193	0.047651	-0.0866736	-0.196245	-0.0353444	0.0805412	-0.164892	-0.158771	0.130205	-0.208149	0.0225436	0.109232	-0.0189704	0.0787142	0.00354641	-0.0563391	0.0246985	0.0821957	0.0641989	0.0586305	0.00459177	0.118611	-0.00960115	-0.012305	-0.0919025	0.131942	-0.211281	-0.175526	-0.101717	0.0476328	-0.121519	-0.0599564	-0.0243789	-0.0244672	-0.13038	-0.138404	0.00185923	0.0396055	0.144273	0.0988097	0.00196245	0.15994	-0.0341762	-0.0265925	-0.156101	-0.210967	-0.154753	-0.0895739	0.0507118	-0.0500074	-0.121378	-0.0471342	-0.00600254	0.00825777	0.0362486	-0.149889	-0.00817077	-0.114038	0.0457344	-0.117496	-0.0642622	-0.0191766	0.0924307	0.042092	0.0445247	0.0425465	0.144431	0.12504	-0.117337	-0.0805589	0.0207198	-0.116615	-0.0732447	-0.122666	-0.0441715	0.053922	-0.00872574	0.014176	0.0312338	-0.00654673	0.0479074	0.0261133	-0.00627702	-0.113387	0.0785649	0.0668355	0.0568115	0.0175465	-0.135851	0.0362475	-0.106924	-0.149667	-0.0115123	-0.0968605	-0.00828546	0.027663	0.0146872	-0.176107	0.173719	-0.0296932	0.0814745	0.0595314	0.0105868	-0.0578564	0.115668	0.0587002	-0.00271789	0.020555	0.125302	-0.100968	0.0642384	0.119578	0.00448449	0.227239	0.0672674	-0.0681761	-0.0334935	-0.0978602	0.212356	0.00885497	0.138035	-0.0965703	0.0750195	-0.0529835	0.0788926	-0.0845743	0.0452788	-0.00908017	0.0525149	0.0914835	-0.0137727	0.0626988	-0.0705357	0.134443	0.0546035	-0.0926299	-0.141818	-0.110954	-0.0613331	-0.139187	0.119342	0.075002	0.0414217	0.0231283	-0.0789363	-0.075251	0.0318347	-0.0356173	-0.0549411	-0.100047	-0.141051	-0.0282245	-0.108788	-0.197384	-0.193787	0.0502498	-0.0481905	-0.0906637	-0.14321	0.00210295	-0.150451	-0.0860707	-0.162087	-0.240126	-0.119822	-0.0191511	-0.0652688	-0.104138	-0.262793	-0.0940811	-0.0359925	-0.0203837	-0.0972047	0.0589152	0.00616057	-0.067104	-0.106649	0.0908978	-0.0333454	0.0397075	-0.114013	-0.0208544	0.0453613	0.0327126	-0.0619762	-0.17463	-0.117878	-0.119435	0.0048834	-0.111201	-0.168819	-0.0147422	0.0356541	-0.128	-0.230799	0.00451838	-0.0127424	0.0476817	0.0287723	-0.0941658	0.0682882	-0.124829	-0.025527	-0.0782118	0.0740575	-0.0227417	-0.0202522	0.00821697	-0.0719174	0.0246652	-0.0369787	0.0353528	0.117294	0.00104573	-0.106388	0.0157702	-0.0968229	-0.0441898	0.076391	0.00621247	-0.0816549	0.00905334	0.0446742	-0.210183	-0.0331654	-0.0342584	-0.00842989	-0.0641578	-0.0301658	0.0876903	0.0480191	0.0673038	0.223056	0.0395239	0.0259721		0.0384464	-0.0208683	0.086859	-0.000314085	-0.0154784	0.0529837	0.0678961	0.0509449	0.0811602	-0.0512632	0.0505312	0.147728	-0.0430748	0.00886835	0.0743828	0.103155	0.0955117	0.0223921	0.0337862	0.0529391	0.0435514	-0.0753526	0.058557	0.0494991	-0.0683254	-0.0485515	0.100026	-0.0158496	0.0401551	-0.0518528	-0.131933	-0.28665	-0.680358	-0.0974663	-0.0769255	-0.201661	-0.0590017	0.025464	0.0129148	-0.0872989	0.0893651	-0.0967736	0.411945	0.147452	-0.00264872	-0.0572762	0.0904455	0.0989223	-0.178416	0.0850719	0.146972	-0.120713	-0.0789032	-0.0576133	-0.00804753	0.121773	-0.0108338	-0.201563	-0.0816247	-0.0775437	-0.0111106	-0.0822375	0.0674093	-0.00741935	0.0569224	0.117555	-0.247524	-0.0642937	-0.097451	0.0810023	0.0633969	0.111312	0.0122258	-0.0312549	-0.0165214	-0.000169678	0.0142525	-0.305407	0.0462387	-0.00363622	-0.155631	0.138518	-0.00531251	-0.0378526	-0.110302	0.0409856	0.138882	-0.0435807	0.138708	0.0105105	0.0103214	-0.08779	0.0622935	0.136539	-0.00605861	-0.0286498	0.124974	0.158912	-0.0586566	-0.107636	-0.119068	-0.0681097	0.0507371	-0.0888437	-0.131698	0.0152056	-0.0492571	0.185127	-0.0377684	-0.0218143	-0.0737214	0.0620092	-0.153358	0.0654534	-0.12708	0.0156523	0.0521354	0.21057	0.044405	0.0870347	0.0227534	-0.0287266	-0.0799212	-0.0460873	-0.041615	0.0445378	0.0603878	0.0168026	-0.0045312	0.13985	0.0134619	-0.0255566	-0.0234145	0.0187071	-0.0443318	0.0857354	0.0169059	0.0719734	-0.0986533	-0.0203768	-0.000838019	0.140979	-0.0231905	0.0363624	0.0844856	-0.295036	0.0230416	-0.0329055	0.0442125	0.0819934	0.0258472	-0.0012961	0.0754864	0.0477265	-0.051046	-0.0425533	-0.0843725	0.0101845	-0.09237	0.120904	0.107502	0.0558083	0.0949468	0.109245	0.0643995	0.014594	0.14209	0.1271	0.0586583	0.349395	-0.117959	-0.0882442	0.0293271	0.0737146	0.0406362	0.0726195	-0.0240583	0.0618959	0.0877053	0.18495	0.0451411	0.068128	0.00725001	0.093853	0.0180826	0.0830939	0.0688503	-0.233512	-0.0737026	-0.135822	0.0543662	0.00816329	0.106077	-0.0291641	0.037731	0.0727437	-0.0298777	0.0918683	-0.0371373	-0.026646	-0.00968768	0.0217662	0.0515546	0.0442447	-0.0143587	0.0387646	-0.0230057	0.0927252	0.0680698	0.000136362	0.0801796	-0.0212995	-0.120053	0.0081244	-0.195197	-0.136684	-0.0141864	0.0395014	0.0394534	0.0223815	0.086741	-0.171475	0.123403	0.111685	0.00404271	0.159942	-0.0483077	-0.124218	0.0853058	-0.0194251	-0.0410477	-0.0384461	-0.0759014	0.225438	-0.0149545	0.0372307	0.0699974	0.172786	-0.109917	-0.00447032	-0.0878366	0.0443511	0.0722781	0.263354	0.218317	-0.0503065	0.0155894	0.0521924	0.0149888	-0.0997957	-0.010225	0.142594	-0.0664292	-0.156817	0.0292821	0.0516688	0.0152331	0.0526909	0.111169	-0.0071786	0.0319866	0.0791076	-0.0244482	-0.157022	-0.193101	0.113746	0.0661947	0.081218	0.0957043	-0.0783748	0.0525081	0.090652	-0.116188	-0.0252934	-0.045395	0.0917151	0.116527	0.1061	0.0395905	-0.0415239	0.0776508	-0.131833	0.0686311	0.0849153	0.0435112	-0.042007	0.0340342	-0.208575	0.167074	0.0150328	-0.0167533	0.181742	0.194151	0.0924274	0.0923691	-0.118109	0.0579854	-0.00515649	-0.0813342	0.0631417	-0.0569914	-0.0998825	0.094429	0.186079	-0.0320866	0.0867374	0.0388675	-0.0652679	0.112882	0.000718874	0.0320176	-0.0454803	-0.0412762	-0.041525	-0.0222101	0.110307	0.0475821	-0.0608128	-0.014607	0.0909715	-0.0415251	0.0831185	-0.055829	-0.00753236	0.12329	-0.0397913	-0.111546	-0.0941269	0.00256239	-0.127829
P18_0h	0h	18	homogeneous	[20-32]	male	20.8226	0.861111	-0.00574085	0.109223	0.0844725	0.0708003	0.0233793	-0.00178605	-0.0777534	-0.00754522	-0.0980818	-0.150939	0.0395019	-0.121491	-0.139661	-0.145856	-0.0769406	-0.134994	-0.15846	-0.00145589	-0.141288	-0.268981	-0.0898943	-0.0747209	-0.14487	-0.0798769	0.056486	0.0520526	-0.123471	0.00563416	-0.252012	-0.176756	0.0545992	0.0369335	0.114292	-0.0579858	-0.0384695	-0.148127	-0.0975782	0.0131593	0.0258087	-0.0128634	0.0112026	-0.0176561	0.0563225	0.25377	0.185492	0.0377436	0.107997	0.0382396	0.106371	0.0231445	-0.193763	-0.0618852	0.0746611	0.0846136	0.131936	0.0561945	0.0574639	0.186471	0.29735	0.0275838	-0.167151	0.273292	0.322141	0.253211	0.201032	0.122199	0.368294	0.0808244	0.26979	0.27892	0.286215	0.250282	0.251167	0.277388	0.210481	-0.0696574	0.279694	0.0994171	0.0903068	-0.025517	0.14934	0.228161	-0.0317357	0.0829587	-0.0743869	0.12616	0.0557592	-0.0634444	-0.145594	-0.140951	-0.128474	0.0316403	-0.085862	-0.199878	-0.188231	0.0205645	-0.134097	0.107618	-0.0632118	0.084859	0.196522	0.103881	0.0976601	-0.0789416	-0.0351283	-0.033472	0.00106528	-0.0525848	0.0574388	-0.098008	0.136031	-0.0608687	0.0119219	-0.0796309	0.120824	-0.1827	0.0668423	0.0255919	-0.0304322	0.0276452	0.00225979	0.0861861	0.0699009	-0.00836021	0.0288983	0.066062	0.0177552	0.1063	0.0522378	0.00613716	0.150303	0.0461739	0.00288129	0.0588957	-0.0495021	0.0223013	-0.164419	-0.0858036	0.0262087	-0.0467014	-0.0277946	-0.0391364	-0.13486	0.0200624	-0.0653307	-0.00736131	-0.207323	-0.0996389	-0.0190999	-0.142443	0.199987	-0.0537429	0.101763	0.0150231	-0.0696489	-0.0385271	-0.0804637	-0.00906399	-0.107226	-0.0608535	-0.100642	0.0151747	-0.0607681	0.00669439	0.0739565	0.0982193	-0.00202506	-0.172406	0.0147303	-0.0950639	-0.0147102	-0.106364	-0.0232203	-0.145548	-0.123258	-0.0270502	-0.165464	-0.0364042	-0.0246917	-0.0125331	-0.0958855	0.101304	0.00621654	-0.0226591	0.0248276	-0.00539201	-0.00856927	-0.00175831	-0.0542866	-0.134044	0.0108089	-0.0656215	-0.00419917	-0.0318727	0.00975028	0.0576939	-0.0724533	-0.0764795	0.0104364	0.129323	0.1783	0.0919853	0.0607213	-0.0436636	0.0399097	-0.140889	-0.00597204	-0.0670141	0.0714395	0.0531434	-0.0583597	0.00383443	0.0397788	-0.0295056	-0.0576553	-0.0710624	-0.0852451	0.0203627	0.0334391	-0.0599573	-0.0837304	-0.114828	-0.131187	-0.0687144	-0.145177	-0.130652	0.161757	0.0225976	0.0203339	0.043922	0.0478415	-0.00965601	0.0572285	-0.0470762	0.00302223	0.0379326	0.0186987	-0.00643771	-0.00431797	-0.0602574	0.0531317	0.0513734	0.0526279	-0.0423964	-0.0321901	-0.0857149	-0.0497171	-0.0804704	-0.15054	-0.116048	-0.0345402	-0.0668554	-0.101296	-0.198309	-0.00830713	0.122657	-0.0165767	-0.00141924	-0.0294968	0.0384501	0.0946216	0.000363295	-0.0765981	0.0287405	-0.0425101	0.0800069	0.0124246	0.114694	0.0422712	-0.0270749	-0.00456378	0.00284938	-0.0689194	-0.0214091	-0.125013	0.0219819	-0.207539	-0.0701784	-0.0637271	-0.133719	-0.269291	-0.162066	-0.220733	-0.0696326	-0.189073	-0.0408142	-0.011184	-0.0116538	-0.0503325	0.00379423	-0.0358193	0.0708723	-0.0910374	-0.0062534	-0.0584186	0.0623632	-0.0447532	0.0375514	-0.00876427	-0.0284079	0.00999147	-0.108479	-0.0607291	-0.0443178	0.120515	-0.00470865	-0.0236607	-0.0352313	-0.111925	0.00152009	-0.115846	-0.11887	-0.0898709	-0.0362109	-0.00120796	-0.0960469	-0.0725306	-0.097583	0.0374159	-0.0812119	-0.0932031	-0.00427094	-0.0852205	0.097239	-0.0740566	-0.000743945	-0.086105	-0.0216134	0.0237449	-0.0175165	-0.13315	-0.0958535	0.0700098	-0.141961	-0.144681	0.118502	-0.137385	-0.0446223	-0.0176921	-0.142231	0.0233287	-0.0422231	-0.0141133	0.0310374	-0.0545175	-0.0929133	-0.114844	-0.0981951	-0.027632	-0.0526877	-0.0958188	-0.0937802	-0.0543415	-0.121284	-0.20185	-0.0990132	-0.141068	0.0685232	0.0086855	-0.0342343	0.0576628	-0.170252	-0.154124	-0.110518	-0.137025	-0.213202	-0.129748	-0.151829	-0.141396	0.00314313	-0.140959	-0.0468162	-0.0937773	-0.0457438	0.0207138	0.0220303	-0.0603795	-0.0107629	-0.0815092	-0.0859235	-0.0813567	-0.193275	-0.0823643	-0.133516	-0.111917	-0.0134397	-0.0590541	0.0424078	-0.0410898	-0.0168173	0.0117462	0.0160142	-0.223538	-0.215097	-0.142814	-0.0678913	-0.0554225	-0.111941	-0.154551	-0.309051	-0.044294	-0.0986215	-0.0145937	-0.113608	-0.0567737	-0.0187503	-0.0490418	-0.0675435	-0.106599	-0.22697	-0.158426	-0.317158	-0.478117	-0.201907	-0.0915406	-0.0770224	-0.0758297	-0.137519	-0.0364589	-0.0656621	-0.139274	-0.122793	-0.0825251	-0.018025	-0.139064	-0.135889	-0.0799768	-0.0985176	-0.100072	-0.107397	-0.145591	-0.013223	0.0356552	-0.303678	-0.124116	-0.109514	0.0527031	-0.0399335	-0.000889516	-0.113435	-0.0332504	-0.164912	-0.131992	0.193151	-0.351605	-0.27517	-0.187674	-0.114719	-0.00212985	-0.110011	-0.201173	-0.0342157	-0.161885	-0.112653	-0.133949	0.0355848	0.0236551	-0.0837216	0.02834	-0.0687585	0.0174366	-0.128361	-0.104271	-0.0136907	-0.106365	-0.154437	-0.191332	-0.0550102	-0.0893474	0.0266886	-0.0443102	-0.0483473	0.0464646	-0.034927	-0.0334705	-0.153849	-0.163692	-0.152869	-0.0500715	-0.0748331	-0.00524712	-0.0755537	-0.00456129	-0.0883088	0.0577375	-0.00377335	-0.149734	-0.1168	-0.00370408	-0.0801738	-0.192085	-0.0802312	-0.105579	-0.159679	-0.0911761	0.0272403	-0.121635	-0.0883076	-0.113653	-0.0614859	-0.170462	-0.0880585	-0.0537884	0.0145301	-0.0792789	-0.140146	-0.237329	-0.153096	-0.114663	-0.177821	-0.143342	-0.130742	0.0125475	-0.102797	-0.0725769	0.00384056	-0.0790846	0.0571101	-0.108677	-0.0692675	-0.108277	0.0398049	0.0416383	0.0413898	0.0820928	-0.00677182	-0.185739	-0.199997	-0.0378298	-0.0571337	-0.0219365	0.0433489	-0.107427	-0.10167	0.00719758	0.128812	0.0227034	-0.01497	-0.0234394	-0.0156407	-0.00479553	-0.183668	-0.105059	-0.114063	-0.0547071	-0.184651	-0.198621	0.0081261	-0.11304	-0.0793804	0.0458431	0.0145607	-0.148131	0.0113741	-0.00269251	-0.107279	-0.0609084	-0.0740127	0.0258631	-0.111	-0.0599993	-0.0377137	-0.0169067	-0.0744086	-0.102889	-0.0495708	0.0174027	0.0372272	0.0224757	-0.028388	0.0354799	0.0431191	-0.0799018	-0.0967347	-0.0753113	-0.0566294	0.0415641	-0.0390983	-0.250703	-0.0559502	-0.0856555	-0.137259	-0.0437944	-0.0015364	0.0443117	-0.0422025	-0.134113	-0.19273	-0.0290711	-0.171235	-0.0874022	0.0534576	-0.117827	-0.0520587	0.0706852	0.0863818	0.0201854	0.0384225	-0.0268382	0.0679798	0.0611326	-0.140938	0.121019	-0.120091	-0.119808	-0.072146	-0.20953	-0.0568375	-0.153974	0.0716565	0.0833327	-0.0262944	0.0235999	0.0672829	0.00807726	-0.164924	-0.0858161	-0.0831715	-0.0628034	-0.0824644	-0.163849	-0.11239	-0.0696379	-0.0416289	-0.157117	-0.0421485	-0.0169975	-0.0127169	0.0364463	0.184872	0.0094609	0.0574357	-0.0446062	-0.0395184	0.137117	-0.107322	0.0659459	-0.119478	-0.0362977	0.0774606	-0.0841393	-0.0829972	0.0692938	-0.0853622	0.171066	0.0728026	-0.0885505	-0.0901081	0.0529819	0.0804577	0.00132917	0.052391	0.00120145	0.0763599	-0.0170609	-0.187085	0.0375966	-0.00121426	0.114358	-0.0485945	0.271314	0.002345	-0.0206011	0.101248	0.122519	0.122351	-0.0112098	0.0779138	0.155032	0.0353331	0.11487	0.039485	0.147034	-0.00122286	0.116422	0.0580721	0.0502849	-0.0614035	0.198422	-0.0555521	-0.158451	0.0280489	0.0296423	-0.0263889	-0.144798	0.0298736	0.223948	0.0714015	0.0472112	0.0639946	0.0909777	0.0257299	0.0638732	0.156009	-0.0277089	0.0833442	-0.0136559	-0.00169857	0.0684164	-0.015776	0.129182	0.11023	-0.0576562	-0.114931	-0.0321198	0.00506701	-0.102805	-0.00211947	-0.11663	0.0362236	0.00540518	-0.024184	0.0406286	0.194974	0.112591	0.121693	-0.0383908	0.0785226	0.155206	0.186883	0.0714336	-0.0106981	0.0566632	0.0434445	0.00851459	0.0520862	0.169063	-0.0184793	0.0351254	-0.0037662	-0.075056	0.0291133	-0.0696788	-0.0451957	0.178294	0.0109593	0.0734455	-0.0735768	-0.0272639	0.0133747	0.135305	0.139354	0.0880058	-0.0174796	0.0335408	0.0867827	0.0601229	0.0849596	0.0511621	0.030052	-0.0186298	0.00907745	0.083244	0.0868445	0.192791	0.0420223	-0.126157	-0.0415409	0.0499988	0.0555568	0.082686	-0.0464307	-0.0113387	-0.00765862	-0.0276964	-0.0318323	-0.114114	0.0107851	0.0289437	0.0453375	0.0808141	-0.134408	0.267073	0.138318	0.0168756	-0.0102113	-0.0916512	0.186387	0.0427278	0.00902009	0.182547	0.102581	0.0371467	-0.122301	-0.0864954	0.0715	-0.0821577	-0.0630123	-0.136626	0.0925117	0.0345771	-0.0241963	-0.000132866	0.0615758	-0.113275	-0.0200256	0.0247912	-0.110554	-0.184335	-0.135079	-0.0890993	0.0292815	-0.0668793	0.111268	-0.0346288	0.0512664	-0.161335	-0.0798873	0.109305	-0.0282856	-0.0643911	-0.0331752	0.0361468	-0.132362	0.0342978	-0.11875	-0.0666895	-0.00641985	-0.0190222	0.00109979	-0.0900475	-0.0428705	0.0415616	-0.0663515	-0.0531387	-0.0932657	-0.0668996	0.061435	-0.0015376	-0.103608	0.0499296	-0.128898	-0.0583237	-0.0378105	0.0835742	-0.0989918	-0.0646262	-0.0712264	-0.122152	-0.121904	0.104324	-0.11224	-0.0124725	0.131543	0.0268108	-0.0857041	0.119159	0.0287739	0.0366353	-0.0233264	-0.124785	-0.0395609	-0.0073338	-0.0915895	-0.0884544	-0.0248158	0.00389086	-0.0383679	-0.0998834	-0.119857	0.068357	0.000235768	0.0237691	-0.0393466	-0.0132306	-0.0703715	-0.0461262	-0.0973236	0.16242	0.111461	-0.0950924	0.0566145	-0.0238288	-0.0562785	0.0409546	-0.100541	-0.145226	-0.0800708	-0.160435	-0.0631528	-0.148425	-0.00287172	-0.0408104	-0.0363506	-0.0132643	-0.00172683	-0.0327381	-0.00153664	0.0179892	-0.130769	-0.0319696	0.0667996	-0.00110576	0.00673909	-0.0945926	-0.203637	-0.108979	0.0339457	0.0101334	0.12066	0.10712	-0.0945748	-0.56583	0.0749573	0.0384951	-0.0992302	0.119638	0.177473	0.111816	0.126019	0.104503	0.0761767	0.297006	0.165551	-0.0461741	0.113543	0.0512988	0.120454	0.0790644	0.165323	0.0779409	0.140469	0.158715	0.0624316	0.0614987	0.0265458	0.0189907	0.0658358	0.173217	-0.0929853	0.0441674	0.125524	0.0893958	0.0377651	0.0640177	0.0864116	0.0942028	-0.00444912	0.104825	0.0439192	0.0904159	0.00281027	0.158853	0.000966157	0.0245713	-0.0568018	0.0970399	0.0527247	0.0401123	-0.140364	0.262553	0.000475009	0.111029	0.00521699	0.158472	0.186405	0.108552	0.0305233	0.0686256	0.0603124	-0.0518587	-0.0022183	0.0326169	0.0983216	-0.0159799	-0.166895	0.0190049	0.0400557	0.126886	0.0309345	-0.0126197	0.0611067	-0.00806621	0.0486817	0.0272463	-0.0468026	-0.083651	0.142931	-0.0585537	0.105876	0.117113	0.0909766	-0.132336	0.0690235	-0.139826	-0.0248922	-0.0239371	-0.240327	0.158446	-0.0569859	0.205204	0.00610807	0.157649	0.0795684	0.0577691	0.00828936	-0.0812934	0.274336	0.0245276	0.195696	-0.101741	-0.0293643	-0.0766098	-0.0789295	0.0182521	0.0220262	-0.0852284	0.14007	0.069735	0.0243064	0.0362101	0.177485	0.0531081	-0.0327246	-0.0965218	-0.218497	-0.0235696	-0.0880448	0.000219421	-0.027185	-0.00856381	-0.0430245	-0.000719509	0.0309972	-0.0043448	0.101861	0.0918144	0.0333289	0.253688	-0.105531	-0.13299	0.00584089	-0.0192298	-0.0412082	-0.102845	-0.00273796	-0.00107442	0.103345	-0.0664894	-0.140757	0.00249256	0.109244	-0.0892445	-0.101772	-0.103327	0.0375083	-0.120491	0.0217245	-0.110671	0.106047	-0.0780457	0.0110966	0.0257743	-0.0338332	0.00915491	0.0321917	-0.07366	-0.00616373	0.0188937	0.110218	-0.0200105	-0.185525	0.0244344	0.00842495	0.0401051	0.0998566	0.112676	0.205521	-0.0736233	0.114132	-0.0271049	-0.0213269	-0.0445735	-0.0330174	-0.0869092	-0.020423	-0.0581214	0.0319838	0.104445	-0.0371268	0.0185545	-0.0240934	-0.0497694	-0.0559935	0.0735698	0.0930866	-0.0283279	-0.0558706	0.0618692	-0.0170988	-0.0741651	-0.129897	-0.0167871	-0.0108123	0.00642174	0.0241195	0.0522934	-0.181861	0.0698372	0.135071	0.139052	0.152231	0.0733016	0.131544	0.0821366	-0.0107591	0.0186417	0.0309728	-0.107487	-0.0273771	0.124683	0.0945219	0.0326117	-0.159907	0.155465	-0.0267984	0.18916	-0.0131575	-0.0423444	-0.0474405	-0.0234207	0.0562826	-0.0637472	0.172527	-0.119321	0.186099	0.110183	0.176973	0.0605488	0.0539729	0.00349587	0.078196	0.0768299	-0.0576123	0.0100654	0.0223891	-0.0316544	0.153655	0.037739	0.048655	-0.0247085	-0.0415423	0.055287	0.00485627	0.0564838	-0.00758746	0.0803754	0.0116908	0.0215794	0.109144	0.0489001	-0.0444543	-0.00350076	0.112208	-0.0345862	-0.0373616	0.101005	0.0149064	0.168814	-0.0909998	-0.0581607	0.0634629	0.101891	-0.0699063	0.000673542	-0.00248492	0.00163511	-0.0770733	0.0297598	0.0253892	-0.101896	0.105175	0.050273	-0.0903257	-0.052137	0.0252464	-0.0963326	-0.150396	0.0679551	-0.0614393	0.0786085	0.0324211	-0.0240862	-0.0910049	0.0738534	0.0510364	-0.0563576	-0.00203694	-0.111142	-0.0199946	0.15047	0.120304	0.0392528	-0.00620561	0.049177	-0.0514927	0.0138454	0.00642445	0.142049	-0.0299883
P18_3h	3h	18	homogeneous	[20-32]	male	20.8226	0.861111	-0.216118	0.441542	0.221317	0.175231	0.423289	0.422878	0.09916	-0.0826354	0.0417939	-0.241156	-0.0897711	0.0639875	-0.117286	0.194211	-0.0882217	0.000711871	-0.0673837	-0.181746	-0.106921	-0.207464	-0.176212	-0.134415	-0.0382721	-0.0905392	0.061215	0.356457	-0.187613	-0.00579967	-0.208656	-0.285828	0.0360039	0.0186806	0.0195729	-0.108297	-0.0788606	-0.274697	-0.157301	0.135233	0.176968	0.105209	0.0846231	-0.0741931	-0.118518	-0.196623	-0.0342942	-0.144937	0.0165092	-0.0606155	-0.284682	-0.175031	-0.283346	-0.324136	-0.150838	-0.221774	0.044323	-0.100098	-0.234577	0.128369	-0.120572	0.105171	-0.117272	0.327723	0.34888	0.283456	0.281378	0.0500579	0.340528	0.0593692	0.263984	0.306923	0.298243	0.256001	0.270917	0.201784	0.312084	0.168255	0.395192	0.226636	0.220697	-0.143084	-0.0333947	0.388816	0.116581	0.106809	0.0322589	0.109594	-0.000982577	0.206844	-0.143258	-0.0515971	-0.0878526	-0.131758	-0.123969	-0.111607	-0.11108	0.0242431	-0.118447	0.239977	0.0300077	0.111499	0.0725209	0.125027	-0.0316208	-0.109262	-0.0453489	0.0338428	-0.0697047	0.17597	0.0866232	0.0938691	0.123177	-0.115144	0.0377139	0.00579776	0.0744819	-0.017265	0.0774336	-0.131214	-0.0106785	-0.14399	0.000436036	-0.0259442	0.040854	-0.0695048	-0.0253584	-0.0473526	-0.159643	-0.140477	-0.0352962	-0.203403	0.103485	0.0862617	0.0662008	-0.0695604	-0.0847773	-0.157106	-0.203727	-0.261567	-0.0611427	-0.162946	-0.152644	-0.118571	-0.272221	-0.107758	-0.170542	-0.136061	-0.073115	-0.169748	-0.104452	-0.129574	-0.115194	-0.0504745	0.0371682	0.0423286	0.0226047	0.0198269	-0.00748787	-0.0148469	-0.0422594	0.136351	-0.136849	0.0430834	-0.156807	-0.180355	0.147666	0.0981323	0.145968	0.0329329	-0.108296	0.0555316	0.00141024	-0.146777	0.0470212	-0.0953759	-0.121991	-0.113128	-0.056361	-0.000403465	0.0562288	-0.111538	0.0307336	-0.0526338	0.0882491	0.0973922	0.131768	0.240036	-0.0464976	-0.0033694	-0.0421038	-0.0598145	-0.107962	-0.0468699	-0.10774	0.0246668	0.0319774	0.0852212	0.0303568	0.0215389	0.0833902	0.214079	0.209384	0.148947	0.0285514	0.185788	-0.0339482	0.0205367	-0.159333	-0.0412596	-0.00222597	-0.0106341	-0.0635509	-0.0418757	-0.170211	-0.105908	0.000967976	-0.0329163	-0.0176136	-0.15817	0.0719936	-0.0826604	-0.126505	-0.0583427	-0.0451649	-0.0400111	-0.0225515	-0.022039	-0.113795	0.0525808	0.113529	0.0166287	0.128903	0.172642	0.00945327	-0.0255752	0.0793159	0.242974	0.0197728	0.115229	-0.0275224	0.0389577	-0.0158181	-0.0521298	0.0618117	-0.0343828	0.129774	-0.0206278	-0.116582	-0.0113615	-0.0564463	-0.0854126	-0.102145	-0.0510314	-0.0319164	-0.161652	0.00630811	0.0845967	0.0188441	-0.0453297	0.116545	0.00879859	0.0717418	-0.0138362	-0.0768104	-0.0377966	-0.257424	0.246684	0.104046	0.213656	0.00286437	0.0176052	0.0274531	0.100975	0.00542445	0.0177543	-0.127571	-0.0253683	-0.260953	-0.0913631	-0.149607	-0.127733	-0.102007	-0.0814619	-0.136405	-0.0537318	-0.0184324	-0.0463651	-0.00824533	-0.0316481	-0.221567	-0.0124681	-0.0837882	-0.116345	-0.212318	-0.0359208	0.133947	-0.064547	-0.0481002	-0.0112922	0.0253661	0.11023	0.0380292	-0.18293	0.0381429	0.0449347	0.0828711	-0.0362136	-0.00822129	-0.101996	-0.0263345	-0.0516626	-0.0424748	-0.0870758	-0.171804	-0.103498	0.0325743	-0.150786	-0.118678	-0.10151	-0.105844	-0.106344	0.00975086	-0.0195065	-0.0689281	-0.167637	0.0434766	-0.117667	0.00294432	-0.113972	-0.0382177	0.0423932	-0.0194591	-0.0230002	-0.0878154	0.0164582	-0.248696	-0.182742	-0.20224	-0.0409352	-0.158201	-0.0840785	-0.057694	-0.0161436	-0.0349825	-0.0595726	-0.12067	-0.116842	-0.0769441	0.074649	-0.0324514	-0.0583421	-0.177849	-0.0651168	-0.115168	-0.0799413	-0.186621	-0.0235213	-0.12439	-0.135438	-0.0184262	-0.0801915	-0.0839009	-0.158236	-0.100849	-0.232207	-0.31021	-0.236373	-0.20092	-0.206511	-0.308081	-0.158377	-0.238996	-0.1157	-0.204521	-0.0399989	-0.0842874	0.0493427	-0.111349	-0.138807	-0.0597694	0.0104931	-0.188542	-0.170981	-0.179179	-0.162698	-0.199501	0.0532121	-0.0507897	-0.0894827	-0.0666778	-0.0933701	-0.0307314	-0.00689714	-0.299386	-0.173479	-0.215651	-0.260907	-0.238821	-0.322503	-0.325715	-0.257896	-0.19256	-0.16875	0.0359886	-0.0903563	-0.0564338	0.0685188	-0.11244	0.0224367	-0.119325	-0.162051	-0.162876	-0.391763	-0.46008	-0.2387	-0.110581	-0.0923075	-0.228593	-0.175963	-0.137022	-0.0636342	-0.111527	-0.0764789	-0.239338	-0.0794382	-0.336215	-0.216333	-0.39666	-0.280756	-0.277368	-0.238704	-0.173244	-0.0425398	-0.0451153	-0.128071	0.0335204	-0.127163	-0.142316	-0.0774935	0.0251502	-0.00326504	-0.0345076	0.104255	-0.146735	0.185604	-0.389138	-0.25818	-0.183291	-0.0862883	-0.2325	-0.234681	-0.262197	0.0890558	-0.187654	-0.0829397	-0.120084	0.0230995	-0.100584	-0.187919	0.0998362	-0.0487699	-0.247582	-0.130258	-0.21515	0.0476993	-0.104391	-0.152954	-0.126299	-0.0900878	-0.116425	-0.148931	-0.189144	-0.0197091	-0.0704952	-0.187778	-0.149966	-0.0804343	-0.276062	-0.130916	-0.161295	-0.0691085	-0.159819	-0.270449	0.0146175	-0.160261	-0.104658	-0.163589	-0.192401	-0.197779	-0.0511276	-0.00549488	-0.0496752	0.0548877	-0.0559982	-0.123509	-0.0707446	0.0157446	-0.202099	-0.0187844	-0.110569	-0.0930145	-0.160503	-0.0672924	-0.0953936	-0.103315	-0.00142842	-0.260803	-0.241292	-0.285943	-0.116537	-0.20506	-0.171585	-0.146141	-0.261322	-0.166904	0.00321857	0.0181137	-0.0335496	0.0333753	-0.0393895	-0.138228	-0.0508041	-0.127556	0.0408738	0.0566252	0.138972	-0.053007	-0.196246	-0.154367	-0.148606	-0.05469	-0.0264313	-0.131829	-0.0364846	-0.122964	-0.0790534	-0.139054	-0.00496035	-0.0120693	-0.0186281	-0.0977894	0.00704329	-0.262422	0.0507322	-0.129651	-0.0867329	-0.106018	-0.0777509	0.115813	-0.103756	-0.0490675	-0.0428009	-0.166059	-0.0180332	-0.0236539	-0.0253492	-0.0799265	-0.172594	0.0250936	-0.182146	-0.121171	-0.0894169	-0.0220052	-0.0365571	-0.10513	-0.0660417	-0.0464669	-0.0726076	-0.000812422	-0.0321385	-0.02435	-0.201481	-0.0958902	-0.191644	-0.240819	-0.118352	-0.0256217	-0.0575529	-0.143757	-0.21295	-0.296136	-0.0632587	-0.0746476	-0.117647	0.034082	-0.033276	-0.00166695	-0.151281	-0.15532	-0.194635	-0.189814	0.0425553	0.0890898	-0.178159	-0.0439506	-0.0407807	0.0739021	-0.00763284	-0.0656942	-0.162266	0.104729	0.0952982	0.104643	0.18348	-0.174126	-0.296588	0.00275655	0.0907915	-0.249249	0.0393039	0.0775111	0.0534394	-0.032435	-0.00154312	0.0370694	-0.0734298	-0.118224	0.0599606	-0.00354199	-0.168191	-0.193118	-0.0179359	-0.118676	-0.153891	-0.193837	-0.0337052	-0.13285	-0.0870487	0.160821	0.0504928	-0.0722889	0.0871859	-0.00269193	-0.07727	0.0270756	-0.010745	-0.117662	-0.0964598	-0.23447	-0.13705	-0.132595	0.159808	-0.0503655	0.0252901	-0.137017	-0.15556	0.0730177	-0.115619	-0.147272	-0.0827198	0.0155957	-0.00359451	0.0579601	0.0181762	-0.00472368	-0.297423	-0.149937	-0.0495847	-0.00736663	-0.0188909	0.0481543	-0.0856837	-0.227191	-0.214511	-0.138795	0.0646037	0.0659944	-0.0232281	-0.0417664	0.1207	0.00934394	-0.100545	0.027883	0.0748684	0.00614646	0.0201707	-0.115144	-0.109298	-0.0162631	-0.0182142	-0.0297038	-0.116551	-0.0436115	0.0230401	-0.159209	0.0924599	-0.0186505	0.0561542	0.0947344	-0.0623655	0.0203998	-0.014309	-0.0161401	0.0910164	-0.00602247	-0.00708076	-0.0268564	-0.137137	-0.0881541	0.0500424	0.0023019	-0.127736	0.0776379	-0.0527069	0.0055366	-0.0661524	-0.0633622	-0.144477	-0.0803698	0.0147128	-0.166888	-0.164147	-0.12475		-0.0920497	-0.115501	-0.0521878	-0.0912133	-0.110737	0.104735	-0.108766	-0.028136	-0.0510552	-0.163776	-0.0919041	-0.118076	0.0102846	0.00640936	0.0607753	-0.0838919	-0.022786	-0.317277	-0.153636	-0.0414697	-0.0688005	-0.0813429	0.0772229	0.0946055	-0.0516145	-0.0710483	-0.0770559	0.14666	-0.123694	0.0463992	0.021753	-0.0610724	-0.0242554	-0.122101	-0.0460302	-0.103982	-0.0750214	-0.0484243	-0.0150145	-0.143591	-0.046975	-0.063716	-0.0898472	-0.10305	-0.000932743	0.0381954	-0.023276	-0.112936	-0.0399023	-0.189043	-0.19763	0.124233	0.0626161	-0.139183	-0.0410265	-0.189203	-0.00670508	-0.153196	-0.0413607	0.0623018	0.036587	0.00113558	-0.157773	-0.14551	0.00850075	-0.0897677	-0.0120919	0.0448092	-0.0488672	-0.0220216	-0.144915	-0.0883272	0.0575596	-0.179962	-0.238687	-0.121221	-0.0663425	-0.0622687	-0.133385	-0.116125	-0.10626	-0.00430878	-0.0362176	-0.0548034	-0.0839597	-0.323147	-0.237473	-0.0682062	-0.177906	-0.0912938	-0.0715421	-0.0132641	-0.118393	-0.188701	-0.180404	-0.0498603	-0.166414	-0.0315075	-0.0278927	-0.188942	-0.175608	-0.148856	-0.012786	-0.137762	-0.135899	-0.103629	-0.0379253	-0.073118	-0.160546	-0.13558	-0.0527664	-0.00746869	-0.116111	0.0196168	-0.0722726	-0.0196297	-0.116329	-0.00279746	-0.127082	0.133219	-0.0413872	-0.0709173	-0.00424033	-0.12521	-0.134027	-0.0511695	-0.11907	0.0368971	0.00753954	0.0259212	0.0727665	0.1169	-0.168158	-0.0425675	-0.0980145	-0.105656	-0.031588	-0.197879	-0.0256889	0.0785351	-0.0324941	-0.00473983	-0.185317	-0.0962015	-0.17671	-0.126256	-0.116224	-0.101605	0.0833442	-0.00935261	-0.00341938	-0.0628633	-0.0364926	-0.0073386	-0.184486	-0.1107	-0.0547636	0.0394374	-0.0489042	-0.0755688	0.0419496	-0.0495737	-0.252961	-0.0791382	-0.167737	-0.0305449	-0.0776345	-0.0550711	-0.0399057	-0.0581199	0.0348309	-0.0889158	-0.119019	-0.23879	-0.107944	-0.137755	-0.335951	-0.386505	-0.126482	-0.180724	-0.236942	-0.245032	-0.271914	0.0659013	-0.0776122	-0.0366456	0.146558	0.0437628	-0.357977	-0.642592	0.1862	0.00192075	0.00144917	-0.0723292	0.051245	0.13643	0.0285047	0.0585367	0.197297	0.222759	0.27423	-0.00530773	-0.00437813	0.508846	0.133974	0.0212586	-0.0555622	0.0929059	0.0566689	-0.0461426	-0.162737	-0.0987324	-0.0982509	-0.228187	-0.157724	-0.0286901	-0.0573062	-0.158988	-0.106505	-0.0755926	-0.101127	-0.0550304	0.0544607	-0.0185439	-0.0778963	-0.0765839	-0.0346457	-0.0145205	0.0281573	-0.0758982	-0.164965	0.00492789	-0.167061	0.143485	0.00876378	-0.011426	-0.0602729	-0.0819357	-0.109505	-0.125387	-0.0263605	-0.199193	0.164811	0.00753846	0.006959	0.0893463	0.095061	0.00341015	-0.0514045	0.00751633	-0.0122607	0.0228216	-0.0550485	-0.164921	-0.0686116	-0.109578	-0.0637138	-0.107088	-0.0238405	0.0490426	0.0149607	-0.00903622	-0.0861352	-0.110009	-0.253421	-0.0688411	-0.119771	-0.0456798	0.043773	-0.10869	-0.148549	-0.0932033	-0.0097447	-0.149837	-0.00478281	-0.0117943	-0.109407	-0.0268353	-0.0752645	-0.0302182	0.0348279	0.00616254	-0.120142	-0.123643	-0.153651	-0.153491	0.0304716	-0.0999414	-0.112787	-0.118554	-0.0848632	-0.0359624	-0.15358	-0.0064344	0.0393605	-0.00849063	-0.060697	-0.0961428	-0.0970636	-0.145259	-0.0474393	-0.114006	-0.407466	-0.17285	-0.210878	0.0162027	-0.136341	-0.0692883	-0.192577	-0.034277	-0.0147278	-0.0437041	0.0438724	0.00265769	0.0253943	0.11297	-0.129935	-0.166141	-0.0474055	0.0055277	-0.0603225	-0.0737926	-0.0285139	-0.0458524	0.024702	0.0163573	-0.169255	0.030825	-0.0707401	-0.110429	-0.0903948	-0.105095	0.0244098	0.0599064	-0.0523871	-0.0485458	0.104099	-0.0775609	-0.0742132	-0.0862986	-0.0695033	-0.0344724	0.0310522	-0.220623	-0.0260288	-0.0186549	0.131507	-0.131388	0.146505	-0.0939166	-0.113396	-0.0128945	-0.178819	-0.0137412	0.0764275	0.113275	-0.041893	-0.0445756	-0.110635	0.00808667	0.0944524	-0.0299414	-0.00875598	-0.168587	-0.154865	-0.0457725	0.0700445	-0.17565	0.110497	0.17538	-0.0247196	0.128789	0.0134052	-0.133269	0.00433242	0.00450965	0.0271106	0.0148476	-0.277425	-0.0790103	0.0548338	0.198956	0.00285698	0.046701	0.0461746	-0.0607084	-0.136688	0.0690293	0.0169025	0.0351629	0.128506	-0.11579	-0.0273266	-0.0671536	-0.0529163	0.0537215	-0.00115788	0.0303982	0.0347607	-0.203269	-0.0546742	0.0407956	-0.0335104	-0.0197973	-0.0711348	-0.102662	-0.143944	-0.275216	-0.0257064	-0.173902	-0.104262	0.0574068	0.00361609	-0.167754	-0.0705168	-0.152679	-0.130074	-0.0660747	-0.0319235	0.0501013	-0.107853	0.0206237	-0.0244921	-0.00350115	-0.124856	-0.0139403	-0.0714315	-0.00568143	-0.0889661	-0.243534	-0.0469898	0.0686617	-0.0897708	-0.265956	-0.148778	-0.0051542	-0.131087	-0.00130773	-0.0689178	-0.129477	-0.134287	0.0899383	-0.106603	0.101	-0.157026	0.0737229	-0.00270169	-0.0553222	0.0577502	-0.174713	0.0934811	0.0399601	-0.136477	-0.115671	-0.174419	-0.106757	0.0307843	-0.243159	-0.129748	0.2746	-0.0462319	-0.0341654	0.0107516	-0.0255317	0.00864268	-0.0811877	-0.112557	-0.0904835	-0.097339	0.0137213	0.0812595	-0.0282362	-0.0687438	0.0141732	-0.157728	-0.0562535	-0.258769	-0.10692	-0.0159118	-0.134244	-0.0723077	-0.0814344	0.0517543	-0.0747376	-0.175664	-0.17768	-0.056568
P19_0h	0h	19	heterogeneous	[20-32]	female	20.0507	0.706376	-0.453264	0.149876	-0.125219	-0.0770555	-0.119238	0.108978	-0.225555	-0.159557	-0.190719	0.00590656	-0.104315	-0.184661	0.017537	-0.412875	-0.151268	0.066496	-0.146024	0.0586587	-0.0970656	-0.1925	0.0250843	-0.108191	-0.220879	-0.113057	0.053716	0.218781	-0.0239068	-0.0228629	0.0765606	-0.0228609	0.00982034	-0.0120349	-0.0477256	-0.0065542	-0.0525567	-0.194272	-0.166802	0.135833	0.105994	0.00228749	0.251169	-0.223022	0.0611594	0.0199741	-0.156515	-0.124986	-0.0413127	-0.0988336	-0.0417815	-0.364516	-0.238519	-0.150094	0.0503907	-0.223217	0.197251	0.0581608	-0.151019	-0.0243313	-0.319486	0.162086	-0.0403463	0.230294	0.263	0.220018	0.128897	-0.149404	0.370756	0.0255825	0.233023	0.269028	0.213836	0.236488	0.173547	0.339517	0.149228	-0.1271	0.49417	0.304473	-0.111759	-0.165799	-0.0856045	0.193305	0.246782	0.218033	0.337327	-0.186168	-0.218044	0.165622	-0.00975265	-0.0950086	-0.130502	-0.0310741	-0.194743	-0.387257	-0.188471	-0.0483863	-0.24855	-0.032885	-0.0228189	-0.0452871	-0.104833	0.168124	-0.12579	-0.0359319	0.0879132	-0.160831	0.0889668	0.267871	0.362503	-0.162706	0.0404786	-0.0301266	-0.1373	-0.234586	-0.335735	-0.141567	-0.215327	-0.0507568	-0.199069	-0.016361	0.0245074	0.170142	-0.110348	0.215722	0.22202	0.264157	-0.036662	-0.0140608	0.0288896	-0.195352	0.032929	-0.0654339	-0.119713	-0.057813	-0.138571	-0.0921408	-0.198878	0.0135866	0.100794	-0.29911	0.214117	-0.0136381	-0.152707	0.137917	0.223201	-0.0642014	-0.00875988	-0.158596	-0.00649718	-0.0742038	-0.0115991	-0.237383	-0.0122994	-0.151128	0.121941	-0.176224	0.054113	-0.144452	-0.18384	-0.042833	0.187942	-0.0349304	0.257808	0.0985075	0.166475	-0.0178109	-0.239421	0.175143	-0.256586	0.186042	0.0586664	-0.0452761	-0.113684	-0.220677	-0.355701	-0.128207	-0.0513046	0.0603512	-0.0583077	-0.26893	-0.28348	0.11613	-0.0433248	-0.146963	-0.0292011	0.291482	-0.101721	-0.0890995	-0.198523	-0.228814	-0.293045	-0.0537661	-0.0836362	-0.0995458	0.0981973	-0.0985726	-0.0264948	-0.162312	-0.00402593	0.331295	0.119476	0.119532	-0.114731	0.106255	0.166133	-0.0411295	-0.115813	0.0227699	0.0713559	-0.0399403	-0.176467	-0.318006	0.0107771	-0.474714	-0.170879	-0.0158069	-0.189295	-0.193383	0.0475426	-0.177475	-0.201207	-0.143587	-0.205096	-0.191391	-0.153972	-0.114105	-0.0434803	0.0375613	0.0631966	-0.000655935	0.0601623	0.182163	0.0449095	-0.0686159	-0.209297	0.0657085	-0.150624	-0.117213	0.0652113	-0.233805	-0.224675	-0.0677793	0.0563795	-0.177528	0.0875911	-0.0688396	-0.207213	-0.180733	-0.277053	-0.0191908	-0.356176	-0.256443	-0.450965	-0.397509	-0.0650258	-0.169012	-0.235538	-0.108173	0.0895273	-0.162041	0.130399	0.0569875	0.102295	0.0585501	0.109731	0.127067	0.146476	0.182495	-0.0171623	-0.138783	-0.113723	-0.052905	-0.19623	-0.175457	-0.0115038	-0.0596333	-0.114068	-0.00100522	0.0969831	-0.0786923	-0.265089	-0.106519	-0.135163	-0.301977	0.0201833	-0.258947	-0.127291	-0.0878469	0.018927	-0.0129623	-0.0913608	0.0608766	-0.0706852	-0.151557	0.240603	-0.00372614	-0.0395022	-0.300685	0.0291377	0.0674916	-0.191677	-0.147692	-0.123144	-0.252025	-0.0793292	-0.154336	-0.145722	0.013452	-0.0435158	-0.0952382	-0.127088	-0.0801162	-0.145751	0.0149639	0.00996109	-0.0737325	-0.139043	-0.209888	-0.0668983	-0.230104	-0.10144	-0.162574	-0.290819	-0.089052	-0.254333	-0.0950982	-0.112671	-0.0686514	0.038596	0.0692786	0.326155	0.0659551	0.0116429		-0.253783	-0.207836	-0.216253	-0.168404	-0.0832617	-0.141141	-0.0530358	-0.0468412	-0.10798	-0.1241	0.0203051	-0.149899	-0.0513808	-0.190274	-0.194034	-0.0295018	-0.271157	-0.124101	-0.119612	-0.143106	0.0743614	-0.0877983	-0.285098	-0.357089	-0.0357914	-0.193298	0.0879973	-0.157578	-0.215215	-0.241849	-0.369043	-0.25867	-0.291226	-0.00326277	-0.226717	-0.140888	-0.0902194	0.0457575	-0.212438	-0.0971122	-0.12688	-0.0436921	-0.243637	-0.144932	-0.0130836	0.0403483	-0.192006	-0.304128	-0.125628	-0.232726	-0.397517	0.0568687	-0.0330407	-0.0922656	-0.0988518	-0.126827	-0.218117	-0.153102	-0.112457	-0.16508	-0.248287	-0.323992	-0.251732	-0.291544	-0.244275	-0.0165756	-0.353522	-0.098393	0.0118992	-0.156722	-0.129905	-0.101043	-0.164286	0.0657587	0.0282562	-0.0195472	-0.280466	-0.0692587	0.0758257	0.0096062	-0.130417	-0.122437	-0.129738	-0.231951	-0.173321	-0.106876	3.02824e-05	-0.0188927	0.0121636	-0.0478606	-0.146726	-0.131973	-0.169287	-0.00627637	-0.285307	-0.309557	-0.220869	0.0374265	-0.00346424	-0.212331	-0.0906467	-0.181549	-0.228045	0.0328339	-0.0430914	-0.0805686	-0.091486	0.145338	0.0578572	0.347168	-0.159581	0.0388494	-0.207529	-0.0220353	-0.0947006	-0.11534	0.00244708	-0.18797	-0.13293	-0.0785187	-0.236613	0.135774	0.0678131	-0.0343298	-0.0141151	-0.0895084	-0.106894	0.0218498	-0.0847001	-0.0388557	-0.00620052	-0.333705	-0.450391	-0.205239	-0.225031	-0.157761	-0.0764221	-0.100151	0.00485544	-0.141948	-0.103287	0.0192329	0.0726909	-0.0463152	0.027869	-0.0870286	-0.0678801	-0.266566	-0.237558	-0.24408	-0.34312	-0.235165	-0.112062	-0.129667	-0.120929	-0.199668	-0.100281	0.086863	-0.014432	-0.0955189	-0.188326	-0.0301978	-0.179223	-0.0854255	-0.119453	-0.248209	-0.229272	-0.286285	-0.28187	0.0831074	-0.0937525	0.0378673	-0.18646	-0.0380434	0.0576768	-0.141315	-0.120432	0.0980827	-0.00284346	-0.181359	-0.288192	-0.112166	-0.0862667	-0.169585	-0.30639	-0.268364	0.123742	-0.193988	0.0799841	-0.0772157	-0.0439512	-0.0430125	-0.264588	-0.341315		0.0952032	0.196127	-0.0224016	0.201736	0.233187	-0.033224	-0.133893	0.0615626	-0.00571925	0.0305175	0.210812	-0.178019	-0.230535	-0.257493	-0.151066	-0.206322	-0.236089	-0.193155	-0.334115	-0.17879	-0.133915	-0.0894312	-0.12878	-0.273471	0.0718521	-0.0749067	-0.178861	-0.198936	0.0523367	-0.0413057	-0.038637	-0.0626295	-0.00668583	-0.163713	0.0217182	-0.111634	-0.117953	-0.017259	-0.0380798	-0.076831	0.0915385	-0.27161	0.119239	-0.13083	0.0248536	0.0316513	0.137399	0.0959066	-0.0982491	-0.324488	-0.153673	-0.282534	-0.252931	-0.106635	0.022987	-0.00664381	0.0302616	-0.151839	-0.0451992	-0.219547	-0.19104	-0.264066	-0.225691	-0.0672161	-0.0476515	-0.0228876	0.00327381	-0.0402617	0.000335233	-0.161506	0.23531	-0.313386	-0.0236271	0.00150666	0.00832744	-0.224163	-0.199424	-0.112869	-0.263056	-0.139912	-0.0789366	-0.0549487	-0.177891	-0.07352	0.116545	0.130793	-0.0840851	-0.0923562	-0.00846448	-0.00844062	-0.175024	0.0780463	0.00456401	0.048753	0.042793	-0.196004	0.082421	-0.0308601	0.0247357	0.266999	0.130704	0.0333384	0.0838914	0.0924341	0.0497137	0.0411255	0.00917532	0.176322	-0.0683074	0.0700346	0.153256	0.0647877	-0.114287	0.133099	-0.0108735	-0.00346336	0.150675	-0.00630387	0.00145262	-0.00967721	0.165289	0.101528	0.1301	0.0710156	0.141013	0.0662502	-0.0435018	0.04351	0.126019	0.102513	0.0252265	0.174979	0.0992885	0.155955	0.00319323	0.226454	0.138277	0.0517395	0.0473762	0.00355314	0.0880814	-0.0514705	0.0803119	0.122657	0.1318	0.162412	0.0901142	0.0918204	0.179332	0.210358	0.0912594	0.0706488	0.206174	0.151179	-0.0304361	0.0494674	-0.04831	0.0268698	0.0362147	0.151467	0.00101557	-0.0489603	-0.0267447	0.118237	0.00231418	0.00646367	0.00522578	0.0203646	0.0676798	0.22611	0.00559684	0.0418003	0.0794093	0.0592225	-0.0790974	0.0309274	-0.00651841	-0.0305353	0.197168	0.0903768	-0.107334	-0.0148252	-0.050205	0.0376791	0.178639	0.115731	0.0809948	0.066827	0.13184	0.108407	0.131227	0.132002	0.158913	-0.0643583	0.121391	0.124327	0.0465711	0.21168	0.310242	0.0758707	0.0566692	-0.14251	0.0968376	0.159772	-0.0508524	0.0221048	0.290592	0.13144	0.0109569	0.155203	0.167451	0.204672	0.184385	0.248232	0.0583295	0.0377974	0.15678	0.140281	0.113924	0.0505173	0.0411267	0.0857364	0.11122	0.14039	0.16667	0.046334	0.133005	0.15177	0.0576912	0.028871	0.199499	-0.00959953	-0.0455776	0.0392256	-0.0507793	0.0328215	0.0643711	0.0551309	0.0833184	0.175868	0.0860848	0.0344568	0.0433789	0.126467	0.204197	0.164616	0.0625232	0.048941	0.0681939	0.17692	-0.0552136	-0.0263776	0.0772539	-0.0349907	-0.125409	-0.0144529	-0.0423351	-0.00990035	0.0327237	-0.017917	0.0159771	0.0480664	-0.00678664	-0.0377958	0.0259535	0.0304708	-0.113863	0.112184	-0.0996043	-0.147484	-0.20108	-0.155258	0.000488174	0.030426	0.107378	-0.149648	0.0212187	-0.0640832	-0.0670125	0.0956544	-0.0347316	-0.0885519	0.0122827	-0.0659668	0.0218055	-0.0888456	0.0858921	0.0539173	-0.00355448	-0.0376353	-0.0985385	-0.130365	-0.242772	0.0715311	-0.0545693	-0.0102166	-0.0613389	0.0240839	0.00505222	0.0230864	0.00548954	-0.0789622	-0.132574	0.103643	-0.153867	-0.170088	-0.146226	0.0342165	-0.0556713	0.0110304	-0.0954463	-0.0548058	-0.0546158	-0.0954889	-0.114407	0.0440445	0.0394919	0.0667254	-0.0454116	-0.114478	-0.0084844	-0.0975409	0.129673	-0.0639464	-0.134869	0.0422469	0.0306767	0.0544526	-0.0225407	0.0507329	-0.114826	0.0367957	0.059462	0.0809292	0.0309476	0.136465	0.0846428	0.0334443	-0.00464941	0.1589	-0.082377	0.0740034	-0.015804	0.0449305	-0.0189352	0.123486	0.0174618	-0.0347628	0.0296408	-0.0425173	0.0204598	0.00715872	0.0748639	0.0583581	0.114107	0.154631	0.0922572	0.134361	0.105785	0.0858536	0.269532	0.0978572	0.0351395	0.13131	0.132915	-0.0130343	0.0711265	-0.128573	0.0599245	0.0254273	0.368633	-0.0944355	-0.290439	-0.766232	-0.0520436	-0.121803	0.398535	0.318194	0.343161	0.138344	0.201502	0.0403792	0.101093	0.200659	0.158279	0.00675794	-0.00637907	0.0399739	0.015576	0.192844	0.0876924	0.127755	0.149584	0.169356	0.0140444	0.0933339	0.0558154	-0.0313713	-0.036852	-0.00449002	0.0606408	-0.112637	0.010282	-0.0220254	0.0188438	0.127716	0.0269465	-0.213489	0.0455215	-0.00903517	0.0311654	0.109363	-0.0388398	0.0670481	-0.0425224	0.111004	-0.0489257	-0.140858	0.0934978	0.0979531	0.0474891	0.0800012	-0.0112082	-0.0257584	-0.0515005	0.00843731	0.124656	0.047032	0.107958	0.141563	0.0627503	0.0674365	0.0438288	0.049126	0.111903	0.0265171	-0.0249981	0.0398323	0.0230139	0.0780872	0.0389126	0.0299948	-0.233659	0.0546307	0.190125	0.19005	0.0264947	0.00557511	-0.15316	0.0716422	0.0233447	0.186684	0.0302043	-0.00290836	-0.0243873	-0.0607618	-0.0334147	-0.0809519	-0.192447	0.03387	0.0429799	0.113157	0.108906	0.050438	0.085831	0.126091	0.011509	-0.0482975	-0.00985572	-0.0820352	0.0258669	0.090379	0.0735687	0.031109	-0.0661118	0.13765	0.113149	-0.0378946	0.229307	0.213664	0.116402	0.0763113	-0.0190209	-0.0315199	-0.0117683	-0.151673	-0.0334035	-0.0373854	0.0338695	-0.039368	0.0431628	-0.040747	-0.132165	-0.0632364	0.0691437	-0.0163603	0.11556	0.056469	0.0145319	0.0487126	0.107628	0.0714807	0.047643	-0.0388573	0.0594274	0.02338	0.0576581	0.108522	0.120034	0.135152	0.190791	0.133405	0.127012	0.0980785	0.0215072	0.0922587	0.171628	0.150258	0.0455265	-0.0399199	0.112717	-0.0264995	-0.0585759	-0.00470729	0.011175	0.0541934	0.0622411	0.11416	0.0383023	0.0860255	0.0636184	-0.0182624	0.0419888	-0.0269386	0.0273092	-0.000895658	0.111706	-0.0833252	-0.00774379	0.139106	0.110479	0.188361	0.0582938	0.107165	0.116413	0.103413	0.0549568	-0.0750148	-0.0269876	0.0818938	0.075927	-0.0490596	0.085436	0.0472073	0.0316826	-0.100868	0.0857737	-0.196718	0.052479	0.16333	0.0375085	0.131835	-0.212235	0.170581	0.225894	-0.0485239	0.0064904	-0.0194951	-0.00102074	-0.0343175	-0.0175407	0.144309	0.159034	0.153852	0.125925	0.0181378	0.0072771	0.0400521	0.115898	0.0765299	0.0905697	0.0160462	0.0332177	-0.0278086	0.141237	0.128181	0.0464805	0.165354	0.107107	-0.0163742	0.101018	0.0977058	0.0885759	0.00131074	0.0958864	0.058677	0.1524	0.201703	-0.0390648	0.0290166	0.0537137	0.110067	-0.00403188	0.16936	0.0539581	0.0730743	-0.0541582	0.205314	0.0232093	0.036997	-0.00604372	0.13297	0.0314666	-0.00188783	-0.0244207	0.20216	0.0641207	0.00482102	0.0607557	0.105486	0.0587851	0.136413	-0.115067	0.135034	0.13442	0.120428	0.158734	0.174503	0.0387872	0.0808104	-0.00423315	-0.0373678	0.0798218	0.0840788	0.0525098	0.00914212	0.137832	-0.0336264	0.00105939	-0.0110495	0.0284843	-0.078741	-0.0279488	0.145783	0.137701	0.110382	0.00183617	0.0737009	-0.0470177	0.0564165	0.100652	0.0881146	-0.0395187	0.0625857	0.124081	0.01192	0.232072	-0.103986	0.00615447	0.0877587	0.0113398	0.0159539	0.137492	0.127352	0.0995224	0.0570918	0.0515171	-0.0140391	-0.0324919	0.160671	0.00288514
P19_3h	3h	19	heterogeneous	[20-32]	female	20.0507	0.706376	-0.00339587	0.328949	0.147415	0.125351	0.234916	0.142125	-0.159939	-0.236725	-0.151776	-0.0308767	-0.119754	-0.207064	-0.00136652	0.0369666	0.0151284	0.08056	-0.0129482	0.0229191	-0.179453	-0.203442	-0.13122	-0.12234	-0.187188	-0.261868	-0.0717084	-0.0294781	-0.205182	-0.0149203	0.0903117	0.0324369	0.0720538	0.015739	-0.0256278	0.151916	0.186961	-0.0271759	-0.0483496	-0.078	-0.0879478	-0.0778276	-0.0803083	-0.0762588	-0.159847	0.0412229	0.00419975	-0.00102793	0.193307	-0.134715	-0.0927948	-0.10371	0.0169541	-0.243562	-0.05416	0.0184358	-0.0302531	0.0996301	-0.0784959	0.0759519	0.140355	0.0407556	0.28057	0.311953	0.319737	0.286274	0.156659	0.252915	0.112058	0.0508486	0.189268	0.268426	0.280779	0.229962	0.305897	0.124728	0.198776	-0.152385	0.395846	0.0998098	-0.0902952	-0.184305	-0.23538	0.218353	-0.0525596	0.00950586	-0.0278148	-0.0366579	-0.358334	0.00257676	-0.0901694	-0.192753	-0.159779	-0.341107	-0.0928042	-0.289794	-0.26894	0.0653187	-0.0849293	0.120931	0.0677325	-0.0555104	-0.0363091	-0.0223272	-0.0997622	-0.355665	-0.0129684	-0.269206	-0.239101	-0.0502749	-0.136829	-0.193429	-0.104134	-0.142488	-0.0980709	-0.128175	-0.139871	-0.313362	-0.133467	-0.101062	0.0629536	-0.0883093	0.010312	-0.0463597	-0.117807	0.0379359	-0.0664869	-0.174038	-0.0680954	-0.155424	-0.236057	-0.16135	0.192074	-0.13306	-0.0301263	-0.264365	-0.20484	0.0218906	-0.0626586	-0.087575	0.0861412	-0.177703	-0.0406692	0.0398116	-0.15843	-0.0712343	-0.0890424	-0.106566	-0.135575	-0.296321	-0.0581379	-0.342799	-0.244067	-0.061296	-0.0303431	-0.09214	-0.149071	-0.156577	-0.0663901	-0.15285	-0.188019	-0.129598	-0.0402268	-0.178146	-0.108747	-0.0524614	-0.0194596	-0.200998	-0.0683878	-0.14341	-0.136357	-0.0883648	0.00197263	-0.265261	-0.123666	-0.161604	-0.458751	-0.189562	-0.0318967	-0.202005	-0.286954	-0.175718	-0.246215	-0.235123	-0.14356	-0.0103192	-0.0191105	-0.0415475	-0.0294371	-0.115791	-0.117171	-0.360932	-0.371199	-0.190231	-0.344269	-0.224051	-0.264375	-0.30812	-0.195312	-0.232388	-0.0696214	0.119163	0.179742	0.148327	-0.0440444	-0.0590843	-0.0161723	-0.433749	-0.18973	-0.144143	-0.210436	-0.133126	-0.16493	-0.477844	-0.0353485	-0.542846	-0.204932	-0.0940157	-0.0892061	0.112268	0.00392098	-0.138024	-0.107119	-0.197835	-0.280205	-0.332469	-0.154207	-0.124291	-0.0860101	-0.11494	-0.0139261	0.100265	0.0969029	-0.0821511	0.175306	0.0157905	0.0344621	0.117981	-0.0573842	-0.105034	-0.0841427	-0.1362	0.0265393	-0.0290196	-0.0704276	-0.0968812	0.0107962	-0.210188	-0.195089	-0.306376	-0.347156	-0.206234	-0.00367701	-0.181918	-0.192554	-0.145855	-0.114345	-0.00113622	-0.0158132	-0.0744193	0.0362368	-0.0287151	0.191382	0.229242	0.0615266	0.211936	0.0457176	0.0706603	-0.0540468	0.0349179	0.0768042	-0.109194	-0.0750698	-0.0238749	-0.0842818	-0.0952461	-0.0127687	0.0325876	-0.0774092	-0.0899974	-0.0953089	-0.199704	-0.112303	-0.139359	-0.175766	-0.107207	-0.150577	-0.0952197	-0.0666521	-0.0252631	-0.0554487	-0.107927	-0.15644	-0.358647	0.0458541	-0.0329517	-0.17869	-0.112842	-0.0633592	-0.0188927	0.0775376	-0.0212732	-0.148238	-0.0192318	-0.0113939	-0.0482691	-0.154039	-0.0675098	-0.00887224	-0.0728548	-0.174505	-0.000873789	0.057965	-0.14676	-0.247701	-0.0957287	-0.0194838	0.0524398	-0.147372	-0.00406812	-0.0388454	-0.108407	-0.089234	-0.175182	-0.113596	0.00877355	-0.112507	-0.0952756	0.0178231	-0.0930942	0.258981	-0.0112867	-0.139072	0.12804	0.0815421	-0.0176176	-0.168817	-0.00509644	-0.10641	0.031769	-0.0881845	-0.107359	-0.205573	0.0688191	0.0122221	-0.131113	-0.0537092	-0.0481098	-0.119709	-0.110265	-0.220689	-0.182721	-0.184919	-0.0892099	-0.112362	-0.170033	-0.291834	-0.331392	-0.19867	-0.234787	-0.0873999	-0.180377	0.0291179	-0.186504	-0.0914934	-0.221141	-0.230523	-0.261189	-0.277859	-0.290173	-0.20027	-0.0361217	-0.150304	-0.15803	0.0447218	-0.083815	-0.187591	-0.0113582	-0.0979052	-0.126084	-0.0165115	0.128816	-0.228334	-0.0828097	-0.206415	-0.249925	-0.508306	0.0321857	0.0527827	-0.0441364	-0.0754658	-0.0981254	-0.120443	-0.137419	-0.204934	-0.223561	-0.0837636	-0.238905	-0.207881	-0.279119	-0.296312	-0.209608	-0.231436	-0.2444	-0.131838	-0.193779	-0.0431831	-0.194675	-0.133256	0.0924515	-0.133807	-0.151246	-0.104152	-0.134086	-0.254875	-0.088845	-0.2528	-0.244424	-0.147781	-0.186002	-0.232845	-0.0889614	0.0551283	-0.136714	0.00421657	-0.0880902	-0.197913	-0.070033	0.085424	-0.224065	-0.179019	-0.17827	-0.279272	-0.157654	-0.235788	-0.222215	-0.179904	-0.119275	-0.268941	-0.0928219	-0.153143	-0.0350262	0.0327286	-0.0445432	0.0585556	0.349304	-0.174674	-0.171545	-0.214628	-0.119431	-0.0876792	-0.228214	-0.26508	-0.0266638	-0.109474	-0.144783	0.00760734	0.0904715	-0.0187791	-0.12588	-0.0876921	0.168722	-0.168578	-0.0655461	-0.06159	-0.0346067	-0.01884	-0.432999	-0.445625	-0.304876	-0.149097	-0.0571741	-0.124835	-0.141087	-0.160702	-0.195689	-0.165362	-0.0460945	-0.034677	-0.285851	-0.086775	-0.276902	-0.0249167	-0.153322	-0.128598	-0.0978034	-0.160681	-0.120795	-0.151639	-0.220573	-0.158198	-0.113454	-0.181837	-0.116744	0.0815811	0.0439962	-0.146673	-0.0904615	-0.0696852	-0.21472	-0.184797	-0.223984	-0.451745	-0.169516	-0.153859	-0.157559		-0.132649	-0.170412	-0.170886	-0.125099	0.169401	-0.252611	0.106505	0.272256	0.0779438	0.0656961	0.10584	-0.101518	-0.0597035	-0.0827268	-0.252435	-0.0948716	-0.0872697	0.0350198	0.243384	0.146795	0.0132346	-0.216213		-0.253414	-0.0740892	0.20029	0.0215207	0.0703628	0.108834	-0.090477	-0.0886155	0.036936	-0.0271001	0.0013199	-0.0755394	-0.197727	-0.0684932	-0.0947549	-0.0740024	-0.294681	-0.164406	0.0215854	-0.0811785	-0.275334	-0.215588	-0.117988	-0.303805	-0.0766727	-0.246104	0.11178	-0.104313	-0.0479516	0.138319	-0.174726	-0.131932	-0.0777893	-0.196087	-0.0561652	-0.231253	-0.0508036	-0.116088	-0.0513705	-0.134264	0.0504738	-0.249039	-0.0221722	-0.176584	-0.126757	-0.0259725	0.0360231	-0.057135	0.0502169	-0.305461	-0.295885	-0.189562	-0.146911	-0.271155	-0.188548	0.0999966	-0.0722151	-0.244221	-0.143634	-0.0582999	-0.274469	-0.21469	-0.238781	-0.137323	-0.200296	0.0179918	-0.10091	-0.0499972	-0.2027	0.0153173	-0.265808	-0.161079	-0.222241	-0.0651053	0.0279271	-0.027231	-0.0249982	-0.0695024	-0.046804	-0.120881	-0.187029	-0.163481	-0.080911	-0.248964	-0.0479995	0.0668759	-0.00466989	-0.149439	-0.0204484	0.0142934	0.0194337	-0.031187	0.00305453	-0.230968	-0.0670954	-0.176396	-0.0694718	-0.0626708	-0.0170437	0.111712	0.15557	0.230961	0.0230701	0.0625561	0.0208883	-0.00901493	0.079406	0.0582628	0.0840087	0.109315	0.0930001	0.177734	0.113678	-0.0677833	0.244708	0.0322212	-0.0138028	0.0405001	-0.0686525	-0.0943368	0.174979	0.116888	-0.110261	0.0591776	-0.0653017	0.0139798	0.0248418	-0.0547784	-0.0300984	0.117672	0.0133763	0.158145	0.234148	0.132458	0.156561	0.0811051	0.148939	0.0736064	0.133741	0.291465	-0.0302304	-0.0591607	-0.0582686	0.122041	0.037284	0.10108	0.0548386	0.0252086	0.0644315	0.0996395	0.0297964	0.106832	0.0747487	0.0748008	0.117276	-0.0777878	-0.0427143	0.0350278	0.185911	0.0335042	-0.0266171	0.0262874	-0.0685322	-0.00806447	0.102134	0.0871194	-0.192287	0.0803267	-0.0811296	0.132682	0.0234713	-0.0798707	0.0163891	0.0167057	0.0120325	0.0497703	0.158625	0.0399635	-0.0156014	0.0828594	-0.0557221	0.0312076	0.0776667	0.0347454	0.0517492	0.149287	0.124433	0.0480956	-0.120418	0.0271715	0.0188922	0.0475413	0.0648963	0.0253903	-0.119857	0.0654458	-0.00454201	0.0473285	-0.0254004	0.184399	-0.0898644	0.0463202	-0.153225	0.0208866	-0.097686	-0.100728	-0.0181781	0.0433924	0.103512	0.0257476	-0.0398885	-0.0234738	0.0770443	0.0823153	0.0443523	-0.0511354	0.0433235	0.119569	-0.109402	-0.1024	0.145309	-0.0132813	-0.165738	-0.174137	-0.041678	0.12407	-0.0296545	0.229362	-0.000429098	-0.049847	-0.00465652	0.0615626	-0.0574764	-0.186638	-0.012353	-0.0316532	-0.0533928	-0.0875913	0.0270293	0.0532044	0.00772347	0.0398858	0.100876	-0.0703541	-0.000277181	-0.0786208	-0.00166906	0.0984289	-0.0506583	-0.0156307	-0.0338416	-0.105607	0.13599	0.0509791	-0.0121856	-0.0800516	-0.102783	-0.0741852	-0.020375	-0.113567	-0.0158999	-0.0370585	0.148041	-0.0923164	-0.0274961	0.0791154	-0.0923054	-0.0316812	-0.0424485	-0.0415883	-0.238402	-0.116237	-0.0758269	-0.0692956	0.092785	0.15016	0.0807138	0.0254844	-0.208356	-0.193071	-0.0260919	-0.158868	0.00630486	0.0365429	-0.188585	-0.105255	-0.0933652	-0.100198	0.0507035	0.105587	-0.0192871	-0.111749	-0.0135723	-0.127636	-0.0341953	-0.0312867	-0.0697271	-0.0418548	-0.0312713	-0.0769869	0.0325669	-0.113143	-0.115001	-0.17787	-0.0236959	-0.0841377	-0.0807383	-0.253583	-0.101838	-0.0433423	0.0206357	-0.189819	-0.090353	0.0970627	-0.0296029	0.0589693	0.069057	-0.00290207	0.0974053	-0.0108186	-0.11328	-0.048241	0.062927	-0.0154766	0.0573144	-0.14731	-0.0978811	-0.0470337	0.0813674	0.0446812	-0.00261727	-0.16155	-0.0483147	0.0279766	0.0679481	-0.080804	-0.167761	-0.103629	-0.0576929	-0.0938029	9.72381e-05	-0.0260392	-0.0731404	0.00272878	-0.0481895	0.0590854	-0.156706	0.00680882	-0.0555525	-0.12223	-0.0603322	0.000108004	-0.137566	0.0101909	0.00444222	0.104376	0.0400184	0.0646638	0.12744	0.0904882	0.0659662	0.196143	0.031014	0.0992658	0.214869	0.125683	0.141115	0.0233756	-0.0110575	0.147073	0.0697547	0.226949	0.167998	-0.323831	-0.696437	0.212375	0.0216037	0.334737	0.307694	0.458889	0.18334	0.20399	-0.0463484	0.149206	0.237218	0.192347	0.0914483	0.0821376	-0.0524044	0.0461294	-0.0396498	-0.0212733	0.116379	-0.0146047	0.0608144	-0.0905085	-0.0142906	-0.0082545	0.0842701	-0.0800273	-0.00787683	0.137658	-0.040384	-0.00837958	0.0107422	-0.0364882	0.00650831	-0.016593	0.017039	-0.0851581	-0.067927	0.0383436	0.0166592	0.0992612	-0.0907243	0.155076	-0.00272339	-0.137894	0.00535366	-0.061098	0.0702926	0.0102991	-0.0911062	0.0801171	-0.0850839	-0.161005	0.0404589	0.213443	0.30147	0.0911702	0.0890475	0.088892	-0.0277655	-0.0370228	0.0609642	0.168015	-0.0936917	-0.125407	0.0246216	0.141385	0.14646	-0.0757823	-0.0367691	-0.234212	-0.00865957	0.0909085	0.0832086	-0.068911	-0.0669945	-0.0193507	-0.0544564	-0.0688754	-0.0114507	-0.0205949	-0.0325736	-0.0339292	-0.174043	0.0248596	-0.0885955	-0.169227	-0.106581	-0.0352015	0.098708	0.0984268	0.25028	0.116285	0.104646	0.0158857	-0.0100588	-0.104641	0.0238098	-0.0773258	0.00859453	-0.0490806	-0.106703	-0.0158757	0.0781109	0.0234865	-0.24729	0.226327	0.18917	0.0592273	0.0923092	-0.110224	-0.13362	-0.017488	-0.1244	-0.0983174	-0.159744	-0.0758585	0.0295401	-0.0799598	-0.0695134	-0.161406	-0.0847029	0.0724641	-0.0448208	0.114613	0.0396859	-0.0123063	0.036915	0.00571682	0.00241261	-0.0880665	0.0380379	-0.0341846	-0.0677352	-0.00695044	0.0767036	0.107481	0.0652177	0.117057	0.0994274	0.0550302	0.0289375	-0.0503474	-0.0382801	0.111596	0.0728246	0.0120338	-0.0670488	0.0380471	-0.088925	-0.00985382	-0.0633433	-0.060213	0.0046353	0.067303	0.118944	-0.0304243	0.00530322	0.0515879	-0.0378469	-0.0663024	0.0284776	-0.103772	-0.0291406	-0.0508908	-0.134105	0.190032	0.065169	0.135173	-0.0158226	0.158271	0.094134	0.00586572	0.072061	-0.0260338	-0.129592	-0.0938446	0.0255758	0.0306162	-0.00446127	0.0239934	0.123177	-0.0527158	-0.0830253	0.120847	-0.0491139	0.181369	-0.124002	-0.0121088	0.00630735	-0.0140048	0.0802753	0.145501	0.00339367	0.0378356	-0.125932	0.0178817	-0.025353	-0.0556859	0.00328842	0.136995	-0.0343901	0.159217	0.0658431	-0.0488448	-0.0438991	-0.0216926	-0.0249795	-0.00831986	-0.0533719	-0.00696881	-0.024821	0.0929602	0.00777771	-0.116089	0.176309	0.0627815	-0.0255611	0.115431	-0.00419294	0.0352819	0.0129815	0.0904813	0.0120019	0.163448	0.0950623	0.00299358	0.127136	0.0666931	0.0799108	-0.0341537	-0.0192244	0.045938	-0.0273409	-0.0108652	0.0146465	0.0290072	0.0659558	0.0485738	0.0585577	-0.0582176	-0.122719	0.0552821	0.117978	-0.0267162	0.133298	0.0431491	0.122094	0.025234	0.0912751	-0.114105	0.0998736	0.0613064	0.1701	0.126885	0.114634	-0.0698494	0.271522	0.0863618	0.0621171	0.119807	0.0989331	0.177096	0.0682071	0.188083	0.156574	-0.0315726	-0.0135121	-0.0418558	0.0231136	0.0182062	0.194304	0.229011	0.0149359	0.177691	0.135304	-0.0659423	0.046573	0.184425	-0.0402423	0.0812892	0.120122	0.0806359	-0.0202883	0.158347	0.00127447	0.0877143	-0.0319482	0.0773745	0.162847	0.12237	0.0975141	0.118778	0.132161	0.0520688	0.00238856	0.0131317	0.150546	0.0855695
P20_0h	0h	20	heterogeneous	(56-68]	male	33.737	1.10558	-0.360823	0.164384	-0.0105019	0.0132736	0.0531079	-0.0394648	0.107219	-0.032228	-0.0130303	0.133036	0.014368	-0.324931	-0.186363	-0.0416301	-0.141097	-0.0747833	-0.18929	-0.087219	-0.0831346	-0.242508	-0.0688638	-0.139066	-0.269297	-0.300374	-0.167289	0.0926479	0.00953915	-0.195662	0.115249	-0.257998	-0.213926	-0.225644	-0.13321	-0.315182	-0.238263	-0.28222	-0.221125	-0.244057	-0.162381	-0.256543	-0.232075	0.116689	0.0999349	-0.141789	-0.0941276	0.0558064	0.284284	-0.109629	-0.233279	-0.00137631	0.0821968	-0.0919853	0.0343825	-0.14075	-0.0267204	-0.153991	-0.212823	-0.0821047	-0.132886	0.0187113	0.0326276	0.227917	0.215068	0.243208	0.16335	-0.141861	0.249425	-0.200112	0.131413	0.21478	0.219496	0.181904	0.140858	0.0233719	-0.253635	-0.151211	0.326198	0.148868	0.0349636	-0.182384	-0.212096	0.299214	-0.096543	0.0128053	-0.0662717	-0.0508022	-0.192958	0.189909	-0.0881281	-0.091917	-0.123793	-0.122092	-0.25394	-0.300476	0.144323	0.100507	0.0158384	0.0933781	0.154473	0.0340527	-0.313828	-0.0809822	-0.210332	-0.237676	-0.144404	-0.354986	-0.0150534	0.0770687	0.0201848	-0.228922	-0.0926329	-0.206002	-0.171899	-0.159255	-0.0489771	0.0591732	-0.12448	-0.0490891	-0.0896764	-0.0783858	-0.115283	0.000978856	0.0143828	0.0430277	-0.18931	0.095254	-0.0646224	-0.0487525	-0.207913	-0.0410728	0.00128244	0.043756	-0.141008	-0.0600324	-0.0826734	0.0627315	-0.122092	-0.141646	-0.0522985	-0.0783695	-0.0841182	-0.196676	-0.15047	-0.264915	-0.151937	-0.00564925	-0.161664	-0.111679	-0.253392	-0.280851	-0.136282	-0.0726324	0.00327997	0.0207393	-0.0477539	-0.0809404	0.26655	0.0448768	-0.107454	-0.0750382	-0.149165	0.0891394	-0.0688871	-0.170188	-0.211187	0.00622226	-0.0453644	-0.233626	-0.182901	0.0587931	-0.144597	-0.15945	-0.111103	-0.400765	-0.473926	-0.226284	-0.227619	-0.0201636	-0.322096	-0.211899	-0.216362	-0.21651	-0.0819092	0.0208359	-0.0269235	0.0354752	0.110185	0.0708788	0.0424933	-0.1316	-0.0229337	-0.0256587	0.0426604	0.0135552	0.209654	0.105795	-0.028116	-0.153562	-0.136107	-0.0234229	-0.0749256	-0.00507747	-0.141201	-0.0621445	-0.18677	-0.222946	-0.0741294	-0.300378	-0.0222263	0.0285726	-0.140366	0.0296053	0.00754774	-0.0876834	0.0349574	0.0610126	-0.0576076	0.0515247	-0.0733524	0.163794	0.0314759	0.0164484	0.000487128	-0.0094909	-0.105855	-0.0578111	-0.0470138	0.0523589	-0.0137679	-0.0730656	-0.0795323	-0.0608519	-0.109305	-0.136817	-0.0394078	-0.0341837	-0.0317708	0.00819375	0.029607	-0.0808493	0.0160873	-0.109804	-0.0675377	-0.178223	0.0670585	-0.0900763	-0.139042	-0.135768	-0.0505361	0.0334363	0.044335	0.0172877	0.0708002	0.0635331	0.00137072	0.043426	-0.158042	-0.0862928	-0.0363074	-0.167957	0.0869675	-0.19849	-0.0884136	-0.164223	-0.0318071	-0.188084	-0.132303	-0.0454179	-0.00697775	-0.164545	0.0259326	0.0476005	-0.0794809	0.00489516	0.0539872	-0.0203669	0.0386862	0.0490532	-0.104651	-0.0628443	-0.042378	0.053821	-0.00784449	0.0432821	-0.00669695	0.097223	0.0157694	-0.031448	-0.148746	-0.121176	-0.193754	-0.123812	-0.095409	-0.0922884	-0.0594666	-0.0550533	-0.0363135	-0.110963	0.0121109	-0.185117	0.0295642	-0.0891416	0.152646	0.00618989	-0.0253347	0.00584343	-0.0134707	0.0166878	-0.035524	0.0627876	0.0110519	-0.0832349	-0.00901628	0.00208232	-0.122728	0.172718	0.121065	0.0115048	0.114992	0.00674659	-0.0727189	0.19822	-0.100111	0.226746	0.0186712	-0.153836	-0.0391744	0.000407352	-0.0235804	-0.0994262	-0.0973267	-0.110584	-0.0933599	-0.0550636	-0.0010275	0.0063611	0.00872437	0.106498	-0.0134396	0.0116417	-0.0541511	0.0779233	0.103806	-0.0725125	-0.100023	-0.110335	-0.0737196	-0.0682242	-0.0374895	-0.101418	0.0483148	0.104945	0.0834966	0.150044	0.226109	-0.0250028		0.0718484	0.141425	0.0279965	-0.01416	-0.0339889	-0.10042	-0.116847	-0.0595303	-0.146702	0.0846803	-0.159739	0.0136493	0.0872212	0.0143391	0.0924529	0.159288	-0.0454302	-0.00797125	0.00829295	-0.189031	-0.1009	-0.125775	-0.163827	-0.1366	-0.104275	-0.160533	0.0523866	0.0477479	0.0244622	0.0464102	0.0592317	0.205922	0.151289	0.173385	0.121551	-0.0549826	-0.0240481	-0.0814362	-0.0935648	-0.0825838	-0.074226	-0.0499472	-0.0492044	0.0152426	-0.0995805	0.093474	0.105769	-0.00178251	-0.0795679	0.0889442	-0.102084	-0.0117172	-0.0302758	-0.10117	0.102616	0.238734	0.00601541	0.0176143	0.0229307	0.115748	0.101542	0.159063	0.19789	-0.109539	-0.0115906	-0.00730339	-0.0774482	-0.024637	-0.131309	-0.0789682	0.00957045	-0.0408796	-0.0528247	-0.0578755	-0.0619892	-0.0590855	-0.248112	0.0171585	-0.127986	-0.119176	-0.21902	0.0306704	-0.140925	-0.0262522	0.0185059	0.0453089	0.155786	0.248093	0.254622	0.0829282	0.0443976	-0.0326489	-0.0581571	-0.21177	-0.00813891	-0.153879	0.0204499	0.00581614	0.00964042	0.0252956	-0.20111	0.227236	0.0217685	-0.00187596	0.0468617	0.0103968	0.0496571	0.0222176	-0.190025	0.110304	-0.0410507	-0.0709928	-0.251388	0.0646872	0.056913	-0.0210941	-0.100366	-0.0742108	-0.165521	-0.161271	-0.21918	-0.219516	-0.170846	-0.177162	-0.17733	-0.173066	-0.211039	-0.154955	0.0406809	-0.129637	-0.0886485	-0.0445765	-0.151399	0.182032	-0.108859	0.0247895	-0.204736	-0.225688	0.0687999	-0.315954	-0.0451026	-0.0869388	-0.0368384	-0.184648	0.0244929	-0.0330471	0.0159605	-0.113736	-0.27191	-0.383201	-0.194233	-0.249613	-0.213976	-0.179481	-0.209651	-0.119495	-0.207444	-0.261037	-0.152574	-0.0957598	-0.0746235	-0.201391	-0.121426	-0.14678	-0.188245	-0.138873	-0.112621	0.03896	-0.146448	-0.0992717	-0.4631	-0.161806	-0.149631	-0.17014	-0.0629825	-0.159505	-0.0757077	-0.0656264	-0.22486	-0.0895338	-0.020722	-0.228973	-0.0365302	-0.0930669	-0.0838176	-0.215879	-0.174	0.0226791	-0.279164	-0.0805124	0.0578633	-0.38115	-0.147413	-0.195599	-0.190146	-0.163031	-0.055806	0.00585344	-0.230369	-0.195896	-0.208547	-0.340158	-0.0632206	0.0456326	-0.0302621	0.0767495	-0.0301227	0.159303	0.0893401	-0.092407	-0.214843	-0.00880812	-0.156513	-0.112228	0.0161089	-0.139641	-0.26006	-0.0147151	-0.168037	-0.273018	-0.115201	-0.245682	-0.241646	-0.230297	-0.355146	-0.107021	-0.079953	-0.0879714	-0.23781	-0.111201	-0.0844036	-0.169237	-0.192442	-0.162376	0.16807	-0.0470038	-0.09215	-0.160069	-0.0386013	-0.0350634	-0.0244897	-0.0978322	-0.162287	-0.0792489	-0.17839	-0.0163407	-0.0800402	-0.124247	0.06275	0.0352282	-0.204722	-0.18929	-0.283158	-0.253829	-0.270402	-0.0254237	-0.135261	0.0586375	-0.235228	0.0209471	-0.00542478	-0.0214951	-0.301379	-0.375972	-0.171916	-0.179504	-0.225357	-0.141849	-0.0961322	-0.0887317	0.0653535	0.120073	0.0395445	-0.0428397	-0.00895716	-0.0861911	-0.112519	0.0109529	-0.033583	-0.0483219	-0.154534	-0.00195497	-0.0166622	0.00432669	-0.0805416	-0.019212	-0.176653	-0.149036	0.0478601	-0.133216	-0.160898	-0.0355724	-0.00737649	-0.0653572	0.00609327	0.0572208	0.0187909	0.0891381	-0.125488	-0.132327	0.0459798	-0.0596345	-0.00340205	0.0547188	-0.0864551	0.0829831	-0.0311542	0.0462385	0.0348896	0.0808869	-0.00567869	-0.130841	-0.0487894	0.0270536	-0.0478766	0.0335168	0.130861	0.0858422	-0.0386424	0.124011	0.0428327	0.0449055	0.0641377	0.0538904	0.0419436	0.079625	-0.0152961	-0.0256846	-0.0338018	0.0311087	-0.0379724	0.0775696	0.155003	-0.0117395	0.0290642	-0.0644615	0.0273307	0.0389435	-0.0259676	0.0250295	0.0302777	0.0411175	-0.103814	0.130871	0.0843532	-0.0453172	0.0633702	-0.0229645	-0.0112691	-0.0189662	-0.0235849	0.0275419	-0.0892394	0.141547	-0.0629347	-0.0206786	0.0902396	0.0897306	0.0447568	0.0838647	-0.00193726	0.0262687	0.12215	0.248472	0.101177	0.180563	0.00136154	0.0129892	-0.00527869	0.0833524	0.173848	0.13986	0.100281	-0.0707846	0.0270008	-0.0273344	-0.0668624	0.0194002	0.128369	0.260458	0.0350934	0.0076185	0.027934	0.0608936	0.21638	0.186356	0.114435	-0.0422552	0.105664	0.0255479	0.101385	0.0661045	0.0107568	0.098909	0.0483757	0.0748318	0.11941	0.135574	0.092266	0.10959	0.0370912	0.00745771	0.080896	0.0549612	-0.0452279	0.0225174	0.029929	0.00588972	0.0200269	0.113054	0.0112628	0.120268	0.102435	-0.0874539	0.0280328	0.15238	0.0580821	0.185728	0.0770629	-0.0404602	0.170832	0.0791605	0.0995936	0.165866	-0.00390515	0.0508311	-0.0431119	0.0258337	-0.0439517	-0.0346698	-0.0618515	0.130787	0.159673	0.161892	-0.0284916	-0.0696643	-0.0240524	0.102922	-0.0331859	0.141793	0.08641	0.158347	0.119568	-0.0335558	0.0121768	-0.0479766	-0.0700831	-0.0286327	-0.0172851	-0.0687842	0.129458	0.243546	0.282947	0.230539	0.230524	0.214697	0.179945	-0.0627381	-0.0252076	0.033542	0.0833177	0.0479366	0.0612447	0.0858203	-0.14542	0.0424327	-0.0707643	-0.119101	-0.0998939	-0.0105995	-0.00153756	-0.0729303	0.144299	-0.00123713	0.126088	-0.0915552	0.148199	0.265064	0.251327	0.170607	-0.0197272	-0.0358988	-0.0727316	0.00117363	-0.0064462	-0.0568404	0.0563064	0.107438	0.0697484	0.00720523	0.0640683	-0.0960048	-0.0638929	0.0112608	-0.132608	-0.030572	-0.000381782	-0.0101394	-0.118328	0.042462	0.0345992	0.0323792	-0.115964	0.0580519	0.054267	0.0088296	0.0974649	-0.145216	-0.129519	0.0187898	-0.044617	0.167583	0.011906	0.0260758	0.0307509	0.0446375	0.0433913	-0.0925872	-0.000941429	0.107729	-0.0744755	-0.125318	0.0573155	-0.0679394	-0.0105378	0.0130849	-0.0687324	0.0237782	0.0938658	-0.162199	-0.0522315	-0.0510172	-0.23749	-0.187315	-0.059996	-0.084205	-0.143942	-0.171249	-0.210482	-0.0339121	0.0278618	-0.0243033	0.276056	-0.210039	-0.318513	-0.656618	0.386842	0.321177	0.149105	0.339142	0.263589	0.311246	0.310153	0.38396	0.160771	0.0816501	0.165749	0.024989	0.0389503	-0.0590397	0.0418674	0.108068	0.0699552	0.138047	0.0259357	0.0858786	0.0921004	0.0269519	0.0687684	0.0800724	-0.0358886	0.0341505	0.235722	0.0533613	0.00922962	0.0842257	0.061393	0.0602504	-0.0885286	-0.00159802	-0.0299427	-0.15484	0.00520606	0.110071	0.0845182	0.113525	0.0123233	0.135961	0.151243	0.229002	0.141193	0.0535347	0.006225	0.126893	-0.035612	0.142795	0.112864	0.07166	0.0757585	-0.0557807	0.0153882	0.0610263	-0.0101424	0.0701256	0.199269	0.0453137	0.0936804	0.16247	0.0755586	0.0610711	-0.0311088	0.0464587	0.0325833	0.0428475	-0.299639	0.0181108	0.0781392	0.0755318	0.186345	0.165822	0.0925709	0.105786	0.167546	0.218591	0.214839	-0.00634314	0.0755869	0.0003098	-0.0557254	0.0053443	-0.0051852	0.0970252	0.0946298	0.0713701	0.0336349	0.158601	0.115701	0.0914686	0.200316	0.152924	0.159679	0.161439	0.0195863	0.0315456	0.107115	0.00161737	-0.0674605	0.133901	0.136634	-0.0265157	0.185501	0.156164	0.188611	0.0741541	0.105296	0.0544542	0.120307	0.00750606	-0.193949	-0.0862985	0.0616891	-0.0144197	0.043643	0.00529405	-0.00900801	0.076894	0.155914	0.067765	0.156687	0.131076	0.209901	0.340447	0.0134869	0.0114015	-0.0181869	-0.12874	0.0330084	-0.0184938	0.199082	0.183726	0.207928	0.153409	0.216957	-0.0185217	0.0392363	0.0282376	-0.0271367	0.00732804	-0.0330718	-0.149248	0.0201027	0.0860802	0.192989	0.0105678	0.0408993	0.0843538	0.129609	0.151544	0.167921	0.109825	-0.104643	0.0929754	0.0744712	0.0464552	-0.053904	0.0099485	0.0640285	0.116444	0.011036	0.0122238	0.0130993	-0.0366546	0.00404595	0.0212468	-0.000876435	0.0521227	0.0549011	0.138826	0.0479576	0.0114198	0.0888801	0.0864166	0.0574913	0.138042	0.0347683	0.104299	0.0730983	0.232445	0.184413	-0.0906009	0.0573101	0.135909	-0.175764	0.0517611	-0.0530932	-0.0144748	0.0236315	0.228613	0.0628412	0.181586	-0.0489002	0.103746	0.015846	0.190591	0.23309	0.0346989	0.139757	-0.0129675	-0.0772454	0.0372676	0.00736794	0.112035	0.054499	0.105448	0.0711638	-0.00234753	0.0905043	0.0728357	-0.0153234	0.0743129	-0.0463469	0.00063776	-0.0426506	0.0618168	0.0105351	0.037637	-0.0444857	0.0306019	0.113163	0.146727	0.00890449	0.0890073	0.166581	0.0852191	-0.00485875	0.0902719	-0.0640402	-0.0221488	0.0468865	0.12509	0.0286649	0.0225197	0.0423893	0.0108372	0.0448243	0.0542774	-0.00227006	0.0293438	-0.0266132	-0.0541595	0.0753199	-0.0169849	-0.0591892	0.0719722	-0.0536742	0.022868	0.188629	-0.0126532	0.161814	0.0632957	-0.0866471	-0.024012	-0.0541087	-0.0182531	-0.00163862	-0.00406301	-0.147638	0.0895285	0.165817	-0.0579603	-0.0150934	-0.00346704	-0.0657075	0.0484546	-0.0917488	-0.0193581	0.0580682	0.075751	-0.0704622	0.0397709	-0.096029	0.027667	0.0817753	0.0192557	0.0877924	-0.0291928	0.0577922	0.0424957	0.0780956	0.152363	-0.0611065	-0.0788391	-0.0392986	0.0388237	0.0331891	0.0660989	-0.0256526	0.0965132	0.0512635	-0.00879615	-0.0908321	0.0338376	-0.0175654
P20_3h	3h	20	heterogeneous	(56-68]	male	33.737	1.10558	-0.396494	0.402612	0.0764263	0.0826715	0.320895	0.297443	0.0674602	-0.0446942	0.0924425	-0.0230282	-0.103581	-0.0232926	0.239324	0.213608	-0.0720338	-0.132207	-0.0497538	-0.148047	-0.162459	-0.0948815	0.0709526	-0.233716	-0.250958	-0.149949		-0.101884	-0.0363725	-0.167402	0.0620216	0.0541485	-0.0369475	-0.0812289	0.0299439	-0.119444	-0.121131	0.138527	0.0161722	-0.110055	-0.141332	0.0225057	-0.1748	0.114081		0.00606309	-0.100709	-0.290761	-0.0732605	-0.120466	0.0537204	-0.038484	0.0352371	-0.360687	0.0108241	0.0603319	0.0341273	-0.317011	-0.273481	0.0346221	-0.242804	0.0351991	-0.278242	0.173932	0.191118	0.177408	0.0199441	-0.0439284	0.449526	0.0343986	0.279947	0.190774	0.239851	0.165868	0.133575	0.260456	-0.242896	-0.255704	0.486923	0.0583493	-0.0217005	-0.00756728	-0.17743	0.159293	0.117086	0.153872	0.0893922	-0.218824	-0.165793	-0.134682	-0.024554	-0.232704	-0.107739	-0.00934783	-0.157367		0.0664454	-0.00208629	0.120769	-0.146465	-0.0741143	-0.0633777	-0.179264	-0.154208	-0.104188	-0.178622	-0.0229401	-0.0317854	-0.0607168	-0.261471	-0.0232669	-0.249163	-0.0619289	-0.0569506	-0.10792	0.139336	0.0816261	-0.216134	-0.197215	-0.240866	0.148412	-0.0288451	-0.106915	0.0361235	-0.0231344	-0.171767	-0.0829592	-0.0688887	-0.222999	-0.176991	-0.0843824	-0.212438	-0.154723	-0.108055	-0.138492	-0.0714812	-0.160072	0.0577296	-0.225089	0.0252416	-0.0684501	0.0255358	-0.119227	-0.207476	-0.202374	-0.105121	-0.00226392	-0.0158477	-0.175335	-0.169414	-0.00649718	-0.475827	0.00662576	-0.177893	0.188625	0.200261	0.105347	-0.0463464	0.251859	0.00440449	-0.0963344	0.0389852	-0.0180058	-0.184242	-0.149495	0.034034	-0.032632	-0.2157	-0.0830734	-0.158335	-0.249611	-0.00876272	-0.1557	-0.135028	0.127291	-0.273735	-0.234434	-0.231227	-0.122542	0.0239789	-0.201105	-0.23258	-0.163225	-0.229331	-0.341994	-0.109211	-0.19538	0.00510859	-0.0027482	-0.0902422	-0.126551	-0.0435735	-0.0184055	-0.0732004	0.0802671	0.0361404	-0.154881	-0.0304376	-0.0967442	-0.128381	-0.233011	0.0485782	-0.0249095	-0.00537437	-0.140732	-0.0769463	-0.161067	-0.194922	-0.134614	-0.250662	0.115675	-0.225281	-0.0410625	-0.153083	-0.105728	-0.0819901	-0.131632	0.0575385	-0.110009	0.117599	0.19931	0.0867873	-0.0672686	0.0211574	0.00235136	-0.0761329	-0.0441962	-0.0775446	0.111115	0.112882	0.000669691	-0.156986	-0.100719	0.0179654	0.0542357	0.0488252	0.0164482	-0.0977585	-0.185962	-0.210853	0.0914295	0.0978561	-0.170932	0.0477988	0.0210567	0.174559	-0.125748	-0.110623	-0.13287	0.0273808	-0.209017	-0.0839683	0.0468576	-0.0369716	-0.0757296	0.00398973	-0.0278261	-0.00427278	0.170667	0.116692	-0.0411532	0.212089	-0.0372715	-0.0163569	0.193872	0.110231	0.228094	-0.16025	-0.123666	-0.0128012	-0.24722	0.0617026	-0.0495234	-0.0429064	-0.188481	0.0636691	-0.0509719	-0.00474792	-0.185756	0.120787	0.10609	-0.056607	-0.0142624	0.0761334	-0.127331	0.00596703	-0.120778	-0.0137907	-0.104123	-0.0230841	0.0953092	-0.0267916	-0.0934409	-0.196839	-0.0376772	0.016256	0.212491	-0.16559	0.0630986	-0.217562	0.00704912	-0.173049	-0.0613836		0.107627	-0.0788219	0.0331085	0.00972396	0.027997	-0.0161091	0.0667088	0.000836702	0.127147	0.14546	-0.0940935	0.00668233	-0.0386128	0.0955361	0.122668	0.0370665	0.0977466	0.0340048	-0.0912587	0.0747959	0.16197	0.00353446	0.00407218	-0.0433434	0.0927541	-0.0606622	-0.135672	-0.113961	0.0925987	-0.108245	-0.0720239	-0.0439452	-0.0894881	-0.0643232	-0.114439	-0.149808	0.000852394	-0.0390317	-0.285713	-0.0508977	0.037996	-0.229547	-0.037255	-0.0558124	-0.031302	-0.140697	0.0934186	0.077633	-0.0849585	-0.0345525	-0.00758151	0.108643	0.228239	0.203076	0.11609	0.0919479	-0.0448735	0.104586	0.314235	-0.16396	-0.179808	-0.175395	-0.304164	-0.253593	-0.104188	-0.212968	-0.102133	-0.0174334	-0.0411549	-0.0667974	-0.0120814	-0.0351665	-0.0425702	0.0146564	-0.19016	-0.0502761	-0.232454	0.196238	-0.115676	-0.0594192	-0.0598397	-0.0119568	0.0338209	0.0909428	-0.0520295	0.0778385	0.112742	0.228372	0.113841	0.0111418	-0.130485	-0.0765223	-0.165577	-0.181617	-0.141384	-0.255973	-0.222164	0.0485174	-0.099122	-0.0145628	-0.0137643	-0.00215121	-0.0334581	0.0321516	-0.0241257	-0.130602	-0.0474297	0.0693939	0.167157	0.152223	0.39588	-0.0378325	-0.0674602	0.0527666	0.0370879	0.115886	0.145556	0.241185	0.0839199	-0.0102867	-0.0607946	0.0112785	-0.0743417	-0.116107	0.00646183	-0.0637167	-0.0874653	-0.111791	-0.226219	-0.232335	-0.13359	-0.159764	0.241796	-0.111262	-0.0887015	-0.154237	0.0949377	0.0990234	0.0102805	-0.0355972	-0.0681196	0.00833743	0.157221	0.228093	0.00451541	-0.126107	0.168769	-0.199172	-0.329297	-0.169529	-0.2012	0.0218001	-0.018608	0.00348617	0.052927	-0.227841	-0.105235	0.13155	-0.167845	-0.0566907	-0.11821	-0.257624	-0.155732	-0.0875951	0.0645395	-0.00490387	0.0420504	-0.118601	-0.247782	-0.122033	-0.105372	-0.108336	-0.000851976	-0.210169	0.00297986	-0.0343063	-0.131034	-0.170821	-0.250222	-0.326372	0.0592642	-0.0233566	-0.326678	0.168174	-0.184658	0.0970639	0.0140733	-0.214924	-0.0560773	0.171957	-0.0130367	-0.0759351	-0.0787326	0.0463128	-0.0466902	-0.0972969	-0.174397	-0.0934153	-0.36567	-0.0827155	0.00559052	-0.237918	0.186976	0.01591	-0.37506	-0.298856	-0.198057	-0.311866	-0.270578	-0.148081	-0.115647	-0.110527	-0.147959	-0.148088	-0.151146	-0.219729	-0.188427	0.111234	-0.0899928	-0.257105	-0.126664	0.110138	0.0101105	-0.0805883	-0.140083	-0.189614	-0.111294	-0.220757	-0.241519	-0.0441033	-0.141344	-0.35426	-0.15092	-0.403928	-0.0922113	-0.133369	0.0421052	-0.0317307	-0.125046	-0.178506	-0.128512	-0.0849662	-0.230051	0.0234369	-0.0176001	0.0753387	-0.263746	-0.16246	-0.115112	-0.12005	-0.0243821	0.161133	-0.0521548	-0.175015	-0.035102	-0.229329	0.0363843	-0.0837737	-0.158395	-0.0137151	-0.0337585	-0.186962	0.0366612	0.0220334	-0.173741	-0.101056	0.0192076	-0.165314	-0.0999934	-0.162041	-0.0634843	-0.0846555	-0.233444	-0.156969	-0.171006	-0.379991	-0.0750428	-0.188807	-0.0785568	-0.314541	0.0904357	-0.0135248	-0.123889	-0.139769	-0.146725	-0.160405	0.0675937	-0.0274451	-0.134765	-0.065162	-0.0719563	-0.0846126	-0.0619365	0.0705638	-0.157279	-0.0853281	0.00957264	-0.0373558	-0.170493	0.0145371	-0.022058	-0.217985	-0.162777	0.192124	-0.017716	-0.0508147	-0.191564	-0.171104	0.00630947	-0.0765842	0.0842112	0.204162	-0.0962033	-0.219316	-0.0730938	-0.0401172	-0.0771343	-0.292983	-0.237847	-0.111981	-0.00233033	0.0217673	-0.0553853			-0.160346	-0.00351012	0.0700564	-0.128135	-0.146106	0.0688688	-0.197404	0.00586611	-0.136256	-0.191761	0.0224994	0.00720884	-0.115818	-0.220273	-0.125987	0.0298038	-0.160549	0.0218801	-0.108158	0.0417895	-0.0990485	0.0359018	-0.0675174	0.139689	0.0137458	-0.180191	-0.141192	0.0717293	-0.0860086	-0.136569	-0.272256	-0.090701	-0.12271	-0.0605239	-0.138038	-0.147265	-0.233875	-0.0120363	0.0458954	0.0430336	-0.130465	-0.156516	-0.0914249	-0.234779	0.00567563	-0.109068	-0.0455819	0.0920038	-0.0798509	-0.0332062	-0.167178	-0.144981	0.0883462	-0.00950552	-0.13602	-0.0190069	-0.0411678	-0.219103	0.0237972	0.00850682	-0.121071	-0.0453723	-0.000353752	-0.0888793	-0.113344	-0.196956	0.0206825	0.00130861	-0.173274	-0.102193	-0.0911135	-0.0161	-0.0788214	-0.0252099	-0.0832185	-0.0698927	0.0617003	0.000438761	0.0175427	0.00262475	-0.143765	-0.0861477	-0.147606	0.0477934	-0.034831	-0.0321207	-0.162949	-0.0506291	-0.104433	0.11663	0.0163195	0.0761732	0.143502	-0.0333563	-0.0828645	-0.163734	-0.0914769	-0.0729897	-0.292663	-0.104242	0.0822505	0.106897	-0.0997435	-0.159347	0.129659	-0.180791	-0.0731124	-0.095268	-0.0598951	-0.118604	-0.153519	-0.0563907	0.162346	-0.060542	0.0509178	0.0743635	0.00919824	-0.142873	-0.0647489	-0.0625054	-0.0273791	-0.0352606	-0.0720555	-0.0526997	-0.00949684	-0.0998638	-0.08469	-0.0720289	0.0148575	0.0498876	0.0273386	-0.123643	-0.0791484	-0.101492	-0.137024	-0.0796149	-0.0946909	-0.0983913	0.0336644	-0.217929	-0.0486626	-0.014778	-0.0279188	-0.198033	-0.0913105	-0.142403	0.0815048	-0.0102944	0.00700219	-0.13366	-0.203575	-0.0877478	-0.151229	0.0204362	-0.112946	-0.0127478	-0.242472	-0.145286	-0.138645	-0.13895	-0.129586	-0.278646	-0.050353	0.0826661	-0.0528214	-0.0604664	0.00078144	-0.101791	-0.0990537	0.120619	-0.0132585	-0.0208891	0.0909763	0.0424398	-0.118112	-0.141484	0.0116209	-0.0324015	-0.046445	-0.126925	0.104326	0.106164	0.0240136	0.0874527	0.0291496	0.110102	0.0325299	0.101447	-0.14506	0.0137082	-0.140432	-0.157259	-0.0818243	-0.131912	-0.0590208	-0.0261915	-0.0737965	-0.0559103	-0.126309	-0.0995893	0.044637	-0.0948677	0.00672627	0.016614	-0.029528	-0.200495	-0.0521263	0.0689277	0.0596297	0.0910499	-0.104096	0.0247275	-0.220486	0.0943379	-0.0854598	-0.0686882	-0.0389082	0.0398467	-0.159774	-0.0170695	0.00460814	-0.105226	-0.176808	-0.0706664	-0.169374	-0.219555	-0.148086	-0.141076	-0.0424413	0.0494771	-0.114412	0.0577189	0.0634528	-0.0338718	-0.00520313	-0.106405	-0.104936	-0.108314	-0.205758	-0.0967453	-0.113668	-0.0192157	-0.0276218	0.113959	-0.00468398	-0.00286282	-0.121903	-0.0497416	-0.12503	-0.0767527	-0.233098	-0.0846628	-0.166391	-0.12057	-0.157484	0.00222665	-0.0237117	-0.110313	-0.122383	-0.132748	-0.157652	-0.094115	-0.291749	-0.227599	0.0156509	-0.253416	-0.172721	-0.235274	-0.309636	-0.258772	-0.142728	-0.132737	0.188117	-0.0109391	-0.427772	-0.924312	0.335506	0.254994	0.0334144	0.158487	0.372075	0.282515	0.147463	0.220104	0.0676142	-0.00246994	0.166033	-0.141192	-0.00455386	-0.0750187	-0.105797	-0.0512632	0.0706398	-0.0836891	0.0628406	0.0947397	-0.104605	-0.0281555	0.0106718	-0.0258003	-0.185903	-0.0870645	0.113578	-0.0782523	-0.0963897	-0.104847	-0.0844867	-0.0323561	-0.0988965	-0.284969	-0.143588	0.0456046	0.0926998	-0.0596509	0.0471959	-0.0665549	-0.0118323	-0.0193247	0.0963228	0.139021	-0.0460599	-0.0425986	-0.110206	-0.0902247	-0.0333161	0.0364559	-0.0421452	-0.0262904	-0.0870213	-0.140205	-0.22051	-0.103484	0.0188076	0.0341097	0.163826	-0.120114	0.163248	0.0621399	-0.0316676	0.0257963	-0.00191011	0.063469	-0.112445	0.00594317	-0.0578115	-0.0832697	-0.0153777	-0.0295258	0.0606586	0.0128964	0.104252	-0.0712283	-0.122496	0.0202105	0.0948557	-0.0492696	-0.10822	-0.188402	-0.159934	-0.132222	-0.124024	-0.200927	-0.0266054	-0.121295	-0.100027	0.0708843	-0.0428518	-0.0558715	0.0125541	0.000355725	-0.063024	-0.0352448	-0.0861718	-0.0254821	-0.132337	-0.14816	-0.203353	-0.0141091	0.053866	-0.177789	0.0636619	0.118879	0.0538044	0.0445022	-0.0659059	-0.112366	-0.0645813	-0.148143	0.0802715	-0.117899	-0.125325	-0.146675	-0.0948915	-0.151208	-0.11304	-0.126803	0.0534323	-0.102658	0.0440449	0.0354358	0.0329809	0.114323	-0.0437645	-0.171064	-0.0705516	-0.12259	-0.0514077	-0.119863	0.110258	0.113307	-0.0222147	0.111204	-0.162983	-0.046596	-0.102084	-0.20219	-0.194447	-0.102908	-0.107823	-0.169118	-0.0322503	-0.0715159	-0.107817	0.00712153	-0.0126916	0.0157646	0.109858	0.0940499	0.0591342	0.0214177	0.00182164	-0.188415	-0.0152576	0.0718757	-0.0241695	0.000311329	-0.0387168	0.0546973	-0.110894	-0.0875846	-0.19322	-0.10897	-0.0195741	-0.0745657	-0.149312	0.037276	-0.0286139	0.0329219	0.0272097	-0.038594	-0.00012685	-0.0277869	-0.11652	0.0126251	-0.0224437	-0.259738	-0.22027	8.06813e-05	0.0741767	-0.160753	-0.105132	-0.0877201	0.132255	-0.0557437	-0.152451	-0.208083	-0.186377	-0.192926	0.074422	-0.018771	-0.0681158	0.0650752	-0.18676	-0.0380002	-0.0316089	-0.18625	-0.127547	-0.177691	-0.234087	-0.177165	0.0416856	-0.0419992	-0.0867993	-0.0616952	-0.112091	-0.16994	0.0148662	-0.203706	-0.190732	-0.153537	-0.123482	-0.0894841	-0.0502465	-0.0862009	-0.0152467	0.0312228	-0.204572	-0.0958045	-0.0724364	-0.16324	-0.151508	-0.0988163	-0.104811	-0.0146707	-0.0732882	-0.174706	-0.132252	-0.175938	-0.0947176	0.0724301	-0.204563	-0.0280795	0.0515659	-0.0837551	-0.193117	-0.0684555	-0.1215	-0.103616	-0.159997	-0.0767854	-0.130373	0.0709384	0.00636432	-0.0218477	-0.206765	-0.0488009	-0.086198	-0.0849616	0.176016	-0.04834	0.070464	0.0306446	-0.158631	-0.188307	0.0393549	-0.0154694	-0.105921	-0.164789	0.08429	-0.122393	-0.121341	-0.0416161	-0.0359631	-0.0807644	-0.172964	-0.102704	0.0634137	-0.155275	-0.0293689	0.00241585	-0.127211	-0.00280164	-0.124921	0.0397685	-0.0717358	-0.164051	-0.131772	-0.125521	-0.0961667	-0.0834273	-0.0689705	-0.0149832	-0.145066	-0.170289	0.0184108	-0.0392939	-0.0957891	-0.00391799	-0.13237	-0.0970742	-0.00194607	-0.154487	-0.126812
P21_0h	0h	21	heterogeneous	(56-68]	male	28.5342	1.10998	-0.155376	0.298406	0.0842138	0.105784	0.220433	0.222797	-0.0661179	-0.114678	-0.171061	-0.318391	-0.294882	-0.141712	-0.0612876	0.0617105	-0.163749	-0.163718	-0.233513	-0.0764359	-0.0236664	-0.137862	-0.154915	-0.151936	-0.0697583	-0.0230558	0.0324836	-0.0750848	-0.179011	-0.0388226	-0.202005	-0.45666	-0.0425531	-0.0543706	0.00546552	-0.227131	-0.214396	-0.233415	-0.255897	-0.0457557	-0.0220939	-0.140018	-0.0702678	-0.0174681	0.0347128	0.0261306	0.0148215	0.0317995	0.10728	0.120547	-0.101431	-0.0751953	-0.21934	-0.189755	-0.194501	-0.169309	-0.163107	-0.17309	-0.253917	0.0259742	-0.0499599	0.0119032	-0.0598995	0.231833	0.214567	0.18786	0.109352	-0.327779	0.106341	0.033688	0.210786	0.197668	0.240581	0.186824	0.187189	0.125801	0.0563465	0.0044626	0.390115	0.125668	-0.0620642	-0.133897	-0.184469	0.156901	0.153048	0.0949281	0.0620391	-0.0670958	-0.0124456	0.162074	-0.201091	-0.072921	-0.0731642	-0.116058	-0.161492	-0.17767	-0.0290022	0.0294156	0.00437043	0.246519	0.000543503	0.244475	-0.0149861	0.0358754	-0.0143455	-0.147905	0.00190896	-0.086771	-0.0927628	0.153868	0.0905575	-0.223165	-0.0569659	-0.0797696	-0.140323	-0.116201	0.0420344	-0.192205	-0.00290111	0.10001	-0.0857755	0.131941	0.0991024	0.144655	-0.0986099	0.122416	-0.0293504	0.0445624	-0.115827	0.0337548	-0.0758009	0.121365	0.232323	0.0880978	0.102035	0.0740211	-0.0881351	0.15379	-0.073862	0.0630706	-0.00523584	0.0608845	0.125795	-0.0266357	-0.19378	0.269863	0.040432	-0.0160179	-0.191762	-0.174503	0.0554836	-0.131512	0.0822259	-0.147788	0.0897679	-0.0182616	0.0178213	-0.0642333	0.205994	-0.193176	0.0281749	0.0861675	-0.061311	0.151763	-0.0485945	-0.0725214	-0.123297	-0.0916801	0.0783406	-0.0299312	0.223952	-0.208227	0.148103	0.0660003	0.0810541	-0.165494	-0.145041	-0.133608	-0.220227	-0.0803223	-0.225008	-0.257971	-0.15021	-0.105783	-0.228978	0.0366309	-0.0104274	-0.0816605	-0.00609182	0.0481213	-0.0945305	0.233714	0.107173	-0.0335161	0.134046	-0.052545	-0.0894548	0.167452	-0.0496907	-0.0692778	0.058801	0.0862932	0.0562447	0.0564163	-0.00386078	-0.0551571	0.00139292	-0.184286	-0.15854	-0.0829411	0.0903365	-0.0380076	0.00569617	0.210419	0.00697895	0.101613	0.0373736	0.00402914	-0.0194702	-0.225503	0.0497812	-0.155888	-0.0227553	-0.151369	-0.020525	-0.199287	0.0201153	-0.0223757	-0.0286104	0.0593155	-0.0515277	0.163161	-0.130834	-0.0721452	0.1175	-0.0299996	0.0943958	0.0566865	-0.0748603	0.10841	0.0348364	0.0514063	-0.041008	-0.110502	-0.0473715	-0.0410575	-0.103999	-0.0310908	-0.0279195	-0.0464457	-0.0626042	-0.213363	-0.156049	-0.148981	-0.192205	-0.256815	-0.0933118	0.012718	-0.142992	-0.23216	0.0127136	0.0198899	-0.0422323	-0.117456	0.0595448	-0.0163532	-0.190107	-0.0229435	-0.136601	-0.00879772	-0.0670905	-0.169583	-0.0202233	-0.0149786	-0.0275323	-0.0303467	-0.205509	-0.198384	-0.0565796	-0.123016	-0.159245	-0.16813	-0.20043	-0.161155	-0.302654	-0.171882	-0.107724	-0.223626	-0.0274788	-0.014702	0.000769023	-0.0144704	0.0243025	-0.179374	-0.20891	-0.08073	0.112101	-0.200426	-0.19874	-0.348462	-0.147536	0.0319917	-0.276297	-0.169721	-0.12488	-0.227012	-0.0373261	-0.118317	0.00620384	-0.139476	-0.178965	-0.0185072	-0.181728	-0.193997	-0.259575	-0.215493	-0.0576303	-0.146902	-0.183876	-0.191921	-0.204489	-0.0591954	-0.0924363	-0.0246737	-0.0477219	0.100291	-0.105408	-0.0402828	-0.14478	-0.111439	-0.197822	-0.161006	-0.140767	-0.0843992	-0.0753845	-0.0331762	-0.0173361	0.0990997	-0.0775098	-0.0788882	-0.239209	-0.230705	-0.228689	-0.108799	-0.11429	-0.137701	-0.0179569	-0.187533	-0.159316	-0.0872035	-0.126469	0.0200592	-0.0668516	-0.00271149	-0.0766393	-0.00381587	0.118659	-0.145979	-0.033358	-0.0961892	-0.120328	-0.0230975	-0.0645211	-0.0450845	-0.0854781	-0.0998817	-0.0997762	-0.136812	-0.142817	-0.139204	-0.0464463	0.0946167	-0.0320854	0.121433	-0.044395	-0.0904419	-0.162414	-0.0128354	-0.0776643	-0.175719	-0.00833684	0.0660521	-0.0742508	-0.121948	-0.0514314	-0.0802604	-0.130216	-0.055942	-0.0174673	-0.0314347	0.0139381	-0.00756533	-0.0934966	-0.0216552	-0.0218645	-0.108888	-0.102182	-0.120554	-0.125687	-0.0585406	-0.112274	-0.205615	-0.176141	-0.0630686	-0.0552709	-0.0967675	-0.0596965	0.0151994	-0.0625373	-0.0937955	-0.103184	-0.0833629	-0.0556007	-0.0700671	0.0847606	-0.160286	-0.264	-0.260444	-0.209039	-0.180261	-0.205991	-0.148325	-0.241051	-0.0321316	0.0058009	0.0288458	-0.0512373	0.0494241	0.0538525	-0.199805	-0.123389	-0.219904	-0.300527	-0.191961	-0.0611465	-0.0998403	-0.0653559	-0.0902876	-0.0480145	-0.142576	-0.0515887	-0.101704	-0.024348	0.0168772	-0.213818	-0.276475	-0.0897965	0.111687	-0.062396	-0.0561769	-0.0755498	-0.132151	-0.085333	-0.0687268	-0.0659939	-0.162924	-0.0313694	-0.0435163	0.0573853	0.223258	0.0726801	0.0789633	-0.109207	-0.0325059	-0.13364	0.030511	-0.139422	-0.0924082	0.106857	0.00145933	-0.105588	-0.354359	-0.345928	-0.258051	0.0699874	-0.0102515	-0.236167	-0.137976	-0.105643	-0.251533	-0.150484	-0.0944802	-0.322062	-0.10008	-0.0316668	-0.120031	-0.173991	0.0157329	-0.153182	-0.253938	-0.184323	-0.144741	-0.261049	0.00904161	0.0417076	-0.191882	-0.122841	-0.0380122	-0.137584	0.225789	0.0769741	0.017943	-0.106561	-0.081172	-0.014639	-0.106384	0.0278791	-0.138164	-0.284347	-0.153855	-0.19652	-0.119411	-0.257536	-0.111054	-0.258985	-0.214726	-0.118861	-0.302456	-0.309976	-0.149748	0.0304368	-0.13951	0.0687952	-0.281143	-0.0290418	-0.0437476	-0.285009	-0.0600516	-0.0456472	0.00719001	-0.0271372	-0.03908	0.0319684	-0.0128343	0.000735751	-0.0330888	-0.0604879	-0.123008	-0.126929	-0.126503	-0.153681	-0.0161396	-0.113658	-0.0993299	-0.0629086	-0.263106	-0.132562	-0.093109	-0.14153	-0.0560057	-0.181369	-0.166306	-0.235493	-0.228689	-0.234727	-0.191809	-0.155232	0.0174512	0.240423	-0.0755108	-0.253946	-0.195838	-0.168958	-0.0354047	-0.0680152	-0.234373	-0.179647	-0.21333	-0.287729	-0.20635	-0.11649	-0.258378	-0.030934	-0.233942	-0.0427708	-0.170979	-0.0910332	-0.0304549	-0.0619272	-0.0502561	-0.259648	-0.146328	-0.311267	-0.285236	-0.195048	-0.0340616	0.0702513	-0.0529536	0.0574235	0.116622	0.166074	-0.0731837	-0.0885008	-0.0599385	-0.131587	-0.113512	-0.0403029	-0.0294283	-0.164015	-0.162434	-0.269734	-0.160587	-0.244434	-0.093014	-0.0493824	-0.101806	-0.184107	-0.225061	-0.0101094	-0.110727	-0.248597	-0.129604	-0.280484	-0.362576	-0.069892	-0.00239196	-0.114081	-0.0832713	-0.168776	0.00347413	-0.160297	-0.0336724	-0.0464378	-0.172141	-0.0959258	-0.105246	-0.0787992	-0.151243	-0.0716793	0.0214261	-0.0120157	-0.0386491	-0.0939367	-0.0447889	0.0124563	-0.177108	-0.0689128	-0.169564	-0.0256744	-0.134312	0.152542	0.0208827	-0.0354287	-0.100616	-0.087282	-0.0611162	-0.22769	-0.0126485	-0.211481	-0.213342	-0.184978	0.0667218	-0.263657	-0.0653877	-0.207879	-0.0542438	-0.165327	-0.0405195	-0.125147	-0.0522871	-0.204225	-0.00482553	-0.0549359	-0.0300372	-0.258901	0.0527747	-0.0669798	0.02284	-0.0265315	-0.214137	-0.0660703	-0.141829	-0.193795	0.0579847	-0.10108	-0.127992	0.224473	-0.141631	-0.0692562	-0.144198	0.00234996	-0.0149175	0.0715596	0.000362232	-0.0376568	-0.193158	0.00661711	-0.178199	-0.163639	-0.147707	-0.225688	0.0168861	-0.103061	0.0383732	0.0286424	0.14329	-0.042533	-0.117576	-0.160949	0.0937737	-0.0192013	-0.0831166	-0.177062	0.0165178	-0.0450964	-0.0824108	-0.00930481	0.0594035	-0.055662	-0.090354	-0.095752	-0.0529673	-0.00564334	-0.224481	-0.0782998	-0.0295579	0.137488	0.133337	-0.109681	0.00448367	0.02805	0.0323756	-0.0606293	0.110992	-0.104559	0.100635	-0.042855	-0.00130464	0.242471	-0.0784054	0.0500797	0.0838528	-0.14593	0.00921707	0.0203097	0.0183136	-0.065091	0.0501047	-0.0307822	0.116039	0.12103	0.0105756	-0.0142014	0.00710545	0.319339	0.105904	0.00937658	0.0050079	0.0247342	-0.114093	0.00837004	-0.0561523	-0.0594401	-0.140831	-0.0836072	-0.200616	-0.0477532	-0.105958	-0.173077	-0.029024	-0.11201	0.0885601	-0.147332	-0.0107352	-0.0190632	0.150307	-0.080607	0.0388651	-0.0121274	0.0160019	0.0252281	0.216348	-0.133453	-0.106687	-0.0813602	-0.0791619	-0.00430312	-0.00563532	-0.025772	-0.0769051	-0.107786	-0.223388	-0.193987	-0.137089	-0.259516	9.30253e-05	-0.158354	-0.0856942	-0.210001	-0.0524289	-0.0640575	-0.244789	-0.107171	-0.074462	-0.0796129	-0.130106	0.03408	-0.0179985	0.418658	0.353309	0.248442	-0.0252304	-0.16516	-0.136289	-0.0251662	0.148611	0.140006	0.0575342	0.00928586	0.240844	0.232297	0.240522	0.0102794	0.29279	-0.103071	0.037954	0.0237087	-0.0376624	0.0192786	0.0983303	0.0432856	0.114524	0.101291	-0.0604009	0.0216219	0.0745239	-0.157686	0.0552819	0.0512694	0.0878323	0.00499856	0.148203	0.00209211	-0.0126425	-0.0432445	-0.0575035	-0.0063972	0.0290452	0.114072	-0.0254052	0.10862	0.00462792	0.0985294	0.0194548	-0.0758783	0.0982435	0.0765826	-0.136579	0.172443	-0.112111	-0.235091	-0.0378291	-0.0800769	-0.0470973	-0.0760092	-0.129848	-0.121519	-0.0611458	0.0352507	-0.0581963	-0.01828	0.0807657	-0.056399	0.121764	0.192009	-0.0644621	0.022078	-0.127719	-0.0220458	-0.0850573	-0.0138035	0.0253396	-0.00877792	-0.169166	0.0355918	0.0424146	-0.165464	-0.0903816	-0.0301525	-0.0332605	0.0905805	-0.0783187	0.0433083	0.216194	-0.0834975	-0.0285496	-0.148738	0.0220078	-0.047635	-0.060411	-0.0601421	-0.354905	-0.122655	-0.155966	-0.138469	-0.0905689	-0.0736158	-0.242706	-0.00448435	-0.104014	0.0686596	0.0451973	-0.268396	-0.521349	-0.54541	-0.220941	-0.162093	-0.0441769	-0.102008	0.0915179	-0.113536	-0.0203573	-0.0794595	0.00454975	-0.123692	-0.0869879	-0.238724	-0.170651	-0.393428	-0.0398823	-0.0770973	-0.170142	-0.00499229	-0.131498	0.185379	-0.00968726	-0.0427271	0.0254948	-0.0946545	-0.128498	-0.109976	0.0143693	-0.0155214	-0.175963	0.0115678	-0.0537498	0.0851974	0.00500337	-0.238116	-0.0713161	-0.173945	-0.0511782	-0.00552961	0.17049	-0.128299	-0.0625898	0.00703012	-0.0113377	0.0138764	-0.0997606	0.0439877	0.167379	0.149587	-0.149204	0.0413366	-0.0135399	-0.0315601	-0.146799	0.0164009	-0.0611056	-0.123411	-0.0342241	-0.0841799	-0.223874	-0.0561603	-0.0633498	-0.0549203	-0.148249	-0.119646	0.00962506	-0.146769	-0.118993	-0.0331061	-0.338316	0.222649	0.0539993	0.0728631	6.07863e-06	0.0202317	0.150091	-0.0727846	0.00488663	0.106574	-0.172091	-0.0767026	0.0146849	0.0526358	-0.113362	-0.0649837	-0.0132484	-0.112417	-0.0691566	0.170711	-0.181911	0.0659378	0.0576745	0.024861	0.185274	0.155507	-0.101416	0.0696319	-0.0432109	-0.0877043	-0.140529	0.108359	0.134876	0.133358	-0.180112	-0.143912	0.00599649	-0.00351517	0.105054	0.0738492	-0.0278808	-0.0715206	0.206686	-0.170731	-0.19975	0.183561	-0.159171	0.124068	-0.0700418	0.0547967	-0.026263	0.100525	0.107811	0.137489	-0.0326028	0.181747	0.098055	-0.124508	0.0581805	0.019477	0.13651	-0.0574496	0.125929	-0.0167885	0.195359	0.184422	-0.18091	-0.0283303	-0.290688	-0.0202113	0.0110309	0.00872608	-0.159181	-0.212031	0.159972	0.0146901	0.0539038	-0.109102	-0.0323318	-0.11768	-0.144532	-0.0436789	0.0430632	-0.138163	-0.0789735	-0.0468766	-0.103748	-0.0254682	-0.0165725	-0.0805868	-0.145811	-0.0631801	-0.146041	0.0605807	-0.15627	0.0444674	0.0171666	-0.182912	-0.0848236	-0.121977	-0.0898305	0.0664494	-0.0314363	0.176741	-0.0157995	-0.125491	0.0153461	-0.17753	-0.171323	-0.155112	-0.128949	-0.141135	-0.00910317	-0.0145004	-0.0401062	-0.115075	-0.291435	0.087098	-0.0753538	-0.00635401	-0.367147	-0.0251717	0.0696082	-0.0657145	0.0189339	-0.139074	0.0421793	-0.172293	-0.0915862	-0.0258986	-0.093517	0.076301	-0.0526202	-0.100536	-0.0351485	-0.263947	-0.035595	-0.192472	-0.14436	-0.26388	-0.209699	-0.172909	-0.240162	0.0296106	0.100087	-0.0860602	-0.0438522	0.0248112	-0.14197	-0.235514	0.0148592	-0.128346	-0.166799	0.0130538	-0.0433793	-0.11524	0.0793825	-0.0935949	-0.0961439	-0.0634053	-0.100317	-0.0930563	-0.120426	-0.162513	-0.182933	-0.157886	0.0862345	0.0228389	0.00735503	-0.0767445	-0.19134	-0.380014	-0.103789	-0.0661632	0.12559	-0.0925299	-0.245667	-0.0760772	-0.0911037	-0.0537643	-0.252632	0.0731246	-0.147086	0.131969	-0.119818	-0.119031	-0.198638	-0.078674	-0.231813	-0.0886367	-0.0432577	0.0273974	-0.225409	-0.0218603	-0.0833981	-0.0823135	-0.279188	-0.03782	0.0536761	-0.236104	-0.000707058	-0.0429044	0.0370106	-0.0872425	-0.0369984	0.132824	-0.175258	-0.0396725	0.0466914	-0.136038	-0.0904593	-0.183183	0.0211775	-0.0656496	-0.093453	-0.142359	-0.0898491	0.146724	-0.23271	-0.106382	-0.0168501	-0.046596	-0.0724099	0.0768052	-0.152119	-0.178702	-0.259954	-0.033391	-0.193773
P21_3h	3h	21	heterogeneous	(56-68]	male	28.5342	1.10998	-0.405609	0.304271	0.137124	0.0661546	0.351898	0.289588	0.252356	0.0628405		-0.17047	-0.191988	-0.0320067	0.0913136	0.283609	-0.13059	-0.0224187	-0.0492886	-0.100796	-0.167464	0.0673648	-0.0532115	-0.0270362	-0.130803	-0.341536	-0.0502213	-0.0172732	-0.112358	0.0898698	0.114698	-0.30241	-0.0767251	-0.0553412	0.0159288	0.0283462	-0.0506694	-0.143802	-0.226203	-0.124026	-0.0704354	-0.0333582	-0.186561	0.0145354	0.00815113	-0.099506	-0.140645	-0.158516	-0.0115548	-0.0789738	-0.316716	-0.105389	-0.0252514	-0.128904	-0.0617266	-0.293544	0.101104	0.256231	0.140238	0.154319	-0.313674		-0.102298	0.120171	0.150628	0.132591	0.127408	0.224245	0.502492	0.0757704	0.0919385	0.0825346	0.0572383	0.0341593	0.0413033	-0.0486153	-0.156879	-0.173602	0.287293	0.116029	0.260779	0.107771	-0.0149537	0.0796317	0.0200308	0.0580633	-0.118869	-0.0396034	-0.0958042	-0.256089	-0.0412662	-0.0518735	-0.0599534	-0.22443	-0.143794	-0.162012	0.0922899	0.10119	0.0765195	0.0859233	0.294107	-0.0686879	-0.00901432	0.00319449	-0.141882	-0.122609	0.136052	-0.0598669	0.0547105	0.389694	0.170431	-0.0677425	0.0407517	0.0226983	-0.0807351	0.306989	-0.111079	0.0230742	-0.0289013	0.118759	-0.0428771	0.41562	0.0962113	0.0130953	0.155905	-0.00359347	-0.320854	0.00927187	-0.179986	-0.0618854	-0.0791812	-0.132646	-0.166804	-0.0718238	-0.00888535	0.111643	0.112861	0.088619	-0.0829821	0.232227	0.263596	0.12558	0.380466	0.0442479	-0.110678	0.229699	0.173491	0.0183764	-0.00124065	-0.0570807	-0.00853346	-0.0441538	0.208548	0.238079	0.153358	0.0243965	0.0344423	0.0341098	0.0756019	0.106542	0.15641	-0.0213967	0.122375	-0.0502387	0.291314	0.129822	0.043214	0.144476	0.0816854	-0.0200682	0.206563	0.144793	0.19459	0.107871	0.079535	-0.00817548	-0.194706	0.130159	-0.123695	0.0401685	0.129672	-0.0450178	-0.0682754	0.0787038	-0.00268581	0.0320081		-0.0926945	0.033073	0.110768	0.109807	0.179575	0.0749634	0.0951306	0.0730301	-0.00438034	0.00254105	0.00126248	0.0834714	-0.0873725	0.0049805	0.114737	-0.00250104	0.0880972	-0.0319412	0.0796569	0.0528133	-0.00956543	0.130038	0.0897986	0.0761153	-0.0407254	0.141904	0.320114	0.248238	0.0466898	0.244725	0.135295	-0.143194	0.0427808	0.00525674	0.0344078	0.135763	0.142354	0.074493	0.0893455	0.150191	0.174588	0.130046	0.196556	0.240927	0.0978267	0.0261753	0.0959623	-0.0962571	-0.107534	-0.0207607	0.0862325	0.0936446	-0.0356678	-0.0692386	0.0256894	0.215967	-0.00894964	0.262101	0.256037	0.385494		0.163303	-0.0666841	0.0210092	0.120208	0.124228	0.168835	-0.015602	-0.0400874	0.113647	0.00121311	-0.00745588	0.1491	0.117624	0.0759964	0.0598523	-0.0607676	0.109975	-0.0671917	0.390728	-0.196173	0.117751	0.0142581	0.0542839	-0.0237759	0.108522	-0.0241657	0.0438533		-0.133836	0.324149	0.0100619	0.141792	-0.006069	0.0412646	-0.0890987	-0.0252802	-0.129926	0.300462	-0.0898476	0.0144379	0.00110125	0.0375428	-0.359173	-0.0536478		0.0595505	0.0804505		-0.0972718	0.0212323	-0.0713273	-0.115169	0.0769823	-0.068079		-0.0141065		0.0158828	-0.0503441	0.120142	0.0881637	-0.0147715	0.0934217	-0.0961662	0.0709499	-0.161173	-0.179357	-0.0568502	-0.309146	0.217143	-0.0956016	0.287215	0.0463323	0.113693	0.0632795	-0.0640091	0.124475	0.0607557	-0.0160444	-0.0391905	0.102724	0.0198364	-0.0633014	-0.0595493	0.308039	-0.00907633	0.0518265	0.0356234	0.0285635	0.120212	-0.173641	-0.1117	-0.284785	-0.129654	0.0340763	0.0843609	-0.0644635	-0.109535	0.152828	0.13547		0.145499	-0.136005	0.301592	0.00565503	-0.104301	0.154407	0.0359193	-0.148762	-0.0905545	0.0182992	0.0018996	0.0805845	-0.13959	0.0769083	-0.10553	-0.029944	-0.11396	-0.077094	-0.113584	-0.131147	-0.253967	-0.035308	0.172209	0.0705532	0.188038	-0.312637	0.129248	-0.0341543	0.173119	0.0655764	-0.038164	0.0960346	0.262788	0.0535701	0.192049	-0.0287183	-0.0911751	-0.0810086	0.0719594	0.0235037	-0.0230703	0.0810552	0.0805624	0.157553	0.0290798	0.0122099	0.0845976	0.00106981	-0.0119173	-0.14463	-0.0968619	-0.0280242	-0.15055	-0.0187524	-0.0387179	-0.12321	0.0621809	-0.046641	0.0729961	0.0380222	0.0585609	-0.104056	-0.0174013	-0.0668329	0.00933045	0.0634859	-0.200123	-0.171686		-0.181806	-0.131671	-0.0657186	-0.0334467	0.0677982	-0.00508898	0.0257222	0.137113	0.0735851	0.215222	0.106872	-0.104362	0.0698675	0.0193672	-0.117625	-0.0594054	-0.0779162	0.0337765	-0.122694	0.12072	-0.0139058	-0.0905683	-0.052555	0.0617947	-0.131236	0.00752933	-0.089664	0.259506	0.0267065	0.0922957	-0.072939	-0.0105133	0.0161629	-0.0166189	-0.0709412	-0.0705466	-0.120475	0.0595617	-0.0881685	0.0531523	0.237085	-0.00880782	-0.166505	0.0577793	0.0555173	0.225286	0.0538513	0.0593618	0.0513675	0.112878	0.240807	0.117097	0.234497	-0.174923	-0.249751	-0.16171	0.086033	0.0113559	-0.170594	0.0180049	0.0707743	0.090509	-0.0626344	-0.226503	-0.0911199	-0.142052	-0.0509124	-0.09613	-0.0934699	0.0491937	0.0482948	-0.172515	-0.14059	0.0245366	-0.161508	0.110418	-0.0527609	-0.120531	0.0278884	0.111537	0.141253		0.227003	0.144021	-0.00085292	0.0792151	0.0909509	-0.128185	-0.0776408	0.150409	-0.217843	-0.0480118	0.0448516	0.0810155	-0.164791	0.0286903	-0.168817	-0.076069	0.17985	-0.0932069	-0.0243556	0.0787764	0.00511875	0.102077	0.153092	-0.176511	0.0379033	-0.0600864	-0.201978	0.0760334	0.0728387	-0.0184428	0.12014	0.0787023	0.123511	0.136511	0.119376	0.245817	0.0379462	-0.145176	0.0535828	-0.0182225	-0.0900121	0.035546	0.0619271	-0.0347191	-0.0486158	0.0629178	-0.0870965	0.0429335	0.0795244	-0.106563	-0.220589	-0.00295019	-0.15763		-0.133855	0.0201919	-0.164418	0.0942486	0.0512941	0.00234511	-0.186266	-0.106194	-0.111334	-0.118189	0.0266332	-0.0315177	0.170796	-0.114777	-0.160628	0.0415494	-0.0835801	-0.0815716	0.0593474	-0.0205005	0.0673891	-0.121649	0.00959398	-0.0687246	-0.120232	-0.161856	0.063142	0.0133046	-0.107299	0.067148	-0.197332	0.189501	0.0530911	-0.136455	0.126487	0.286563	0.247155	0.0265305	0.101102	0.116549	-0.0282819	0.0443719		0.107199	-0.0591599	-0.0607314	0.0741239	0.0483613	0.057001	0.100183	-0.0244464	-0.133319	0.0407827	-0.131371	0.0143544		-0.126873	0.0544296	0.00554955	-0.0344129	-0.0522857	0.00367907	-0.211955	-0.0451935	-0.0933421	0.0878753	-0.0863066	-0.0259818	-0.0722416	-0.196351	-0.121287	-0.214686	-0.156773	-0.153188	-0.00720181	0.227606	0.0277848	0.132521	-0.135695	-0.0504879	0.101811	-0.0840906	-0.0241308	-0.0713542	-0.0112355	0.0767124	0.0933952	-0.0244237	-0.0299161	-0.106602	0.177635	-0.111613	-0.0140995	0.185621	-0.0279634	0.0128533	0.224035	-0.0563177	0.149204	0.221206	-0.0521209	-0.0549261	-0.0313497	-0.00266701	0.058218	0.115258	0.240913	0.115972	0.233582	0.0320018	0.044994	-0.0578249	0.00503897	0.0517001	0.155346	0.0457673	-0.125943	0.00689869	-0.0107476	0.120947	0.105216	-0.103691	0.154992	0.107236	-0.0111012	-0.133792	0.0162337	0.0651313	0.182802	0.0771416	-0.0203172	0.102324	0.0743387	0.21682	-0.126741	-0.204196	-0.154036	-0.109777	0.0920793	-0.019901	0.281513	0.0830495	-0.0460181	-0.0153749	0.11173	0.131561	-0.132492	-0.191293	0.00813191	-0.0742651		0.149648	-0.102074	0.283145	-0.0586019	-0.0155526	0.0640761	0.0966465	-0.0942672	0.0228317	0.180802	0.114577	0.0121338	0.123055	0.0842356	0.0504349	0.020537	0.195483	0.0426926	0.15272	-0.157504	0.128738	0.0531459	-0.0426831	0.215118	0.093079	0.0783232	-0.124222	0.0956049	-0.0517707	-0.00211898	0.232702	0.144901	0.0674613	0.22683	0.0885975	0.229503	0.0659751	0.129321	0.0854798	0.0849775	0.13415	-0.156861	0.110583	0.0250917	-0.0188743	0.0513022	0.0683415	0.12874	-0.0267354	0.16138	0.0836258	-0.164987	-0.0278502	-0.089547	0.0543183	0.0972915	-0.0374881	0.185985	-0.166971	0.154821	0.0732715	-0.0376431	0.124609	-0.0786665	0.156846	-0.152808	0.0736817	-0.199397	-0.0607279	0.0111228	0.147088	0.0085278	0.113717	-0.202332	-0.0323104	-0.0707162	0.058498	0.116531	-0.0367929	0.0314303	-0.086958	0.158952	0.0704529	-0.277101	-0.124794	0.172905	0.0407395	-0.0328004	0.00501958	-0.0574194	0.0334302	0.0575911	0.0171577	0.269997	0.227752	-0.0532654	0.101166	-0.0449667	0.0554609	0.0737695	0.0475162	0.152635	0.0676632	0.0575925	0.0135491	0.119357	0.219833	0.168076	0.371221	0.12078	-0.031369	0.0805232	-0.155676	-0.0424904	-0.105262	0.198975	-0.108152	0.0887573	-0.103069	0.0834713	0.0644386	0.163509	-0.0969176	-0.0425092	-0.0644187	-0.117182	-0.116792	0.0222839	-0.0932688	-0.0272403	-0.059904	0.0371192	0.265681	-0.0614768	-0.121395	-0.107947	-0.120229	-0.010072	-0.0672931	-0.133067	0.0285032	-0.0284285	0.0485983	-0.0140282	-0.0561475	-0.127774	-0.048779	-0.0945543	-0.0312514	0.0548663	0.0211942	0.0113348	-0.023394	0.166006	0.126956	0.01542	0.00242041	-0.178277	0.158814	0.00425665	0.0906932	-0.112194	0.0375622	-0.069285	0.0773195	0.0193912	-0.160042	0.0325664	-0.129091	-0.0665049	-0.0141773	0.0298355	0.239056	-0.104663	-0.0632513	-0.0548355	-0.124833	-0.00429524	-0.156086	-0.163197	-0.0197567	-0.198882	-0.0426036	-0.143562	-0.104195	0.0296345	-0.0969448	-0.110194	-0.00965188	-0.228855	-0.0845463	-0.0394202	-0.0731312	-0.0121653	0.00908285	0.0512048	-0.0858886	-0.0565415	-0.585629	-0.670108	0.348002	0.255222	0.0494335	0.124334	0.186031	0.16853	0.320428	0.162436	-0.0865771	0.205264	0.100683	0.276685	-0.0516126	0.122918	0.183027	0.107953	-0.0795478	0.191725	0.221556	0.0746607	-0.0733389	0.0792161	0.0452979	0.0971146	-0.052476	0.0906297	0.0470083	-0.0671488	-0.158157	0.113962	0.0848537	-0.0507382	0.119381	0.173067	-0.0471803	-0.027415	0.145456	0.11683	0.0588944	0.0947186	-0.15034	0.221821	0.0529804	-0.167148	0.0348347	0.114292	0.319403	0.381397	0.0540159	0.347131	0.136497	0.0538681	0.0861559	0.272866	-0.0849115	0.115261	-0.0576428	-0.109556	0.298035	-0.0601527	0.235941	0.0579606	0.281519	-0.148664	0.0880458	0.260027	0.00353338	-0.0634284	0.0899351	0.0931217	0.155709	0.152078	0.0499952	0.0346648	0.171468	0.0366882	-6.14321e-05	0.11358	-0.000884992	-0.0177222	-0.072783	-0.104033	-0.0561573	-0.0399673	-0.0886758	0.0383728	0.0962018	0.137447	-0.028217	0.293044	0.175228	0.160195	0.12902	0.0894241	0.0303867	0.100404	0.184391	-0.0110763	-0.115253	0.0241213	-0.0453867	0.0741913	0.019988	-0.0432136	0.159486	0.105554	0.0814796	-0.0131134	-0.0564334	-0.0157884	0.0693773	0.00840955	0.0493622	-0.0514596	-0.093341	-0.00165402	0.196164	0.0662868	0.0286881	0.0904439	0.0689693	-0.0184384	0.155659	0.14693	0.0674021	0.0466739	0.176367	0.162604	-0.0021593	0.157848	0.0990546	0.0248879	0.11941	0.165676	0.0765234	0.0485229	-0.0958021	0.147467	0.0563382	0.00615869	0.106282	-0.333497	0.0272085	-0.0905129	0.114514	0.0182482	0.0392886	-0.0532231	-0.02381	0.0611375	0.000556758	0.150046	-0.0109421	0.0660164	0.093816	0.0752151	-0.143431	0.102298	0.115853	0.203922	0.0324736	0.0350175	0.241994	0.107914	-0.102106	0.099634	0.129999	0.0150858		-0.0278211	0.0451204	0.151596	0.183278	0.134802	-0.109252	0.149122	-0.0127941	-0.00465216	0.119154	0.0876529	0.131556	0.0847958	-0.0749256	-0.161739	-0.00726085	0.216036	-0.0528347	0.0554669	-0.304618	-0.145266	0.0734248	0.250289	0.225205	-0.0415931	-0.0384775	-0.255736	-0.0228503	-0.0165239	0.214529	0.0972487	0.00397846	0.258469	0.0125268	0.0413792	0.0471895	0.0459932	0.0498698	0.159282	0.0309836	0.024053	-0.00117384	0.217927	-0.0719129	0.293105	0.132843	0.0118708	-0.0575358	0.033444	0.0241661	0.142372	0.0604664	0.0431537	-0.0625578	0.10823	-0.144023	-0.0943348	0.0703218	0.201566	-0.0559015	0.0129376	0.0897935	-0.0322273	-0.01605	0.234354	-0.199332	0.0070775	0.246628	-0.0100284	0.0374971	-0.283035	0.0240849	0.276042	0.0306116	0.273441	0.160624	0.122973	0.0967007	-0.0462193	-0.00121569	0.218469	0.330469	0.0278956	0.140321	0.194944	0.262606	0.0647253	0.0724759	-0.216924	-0.0579856	0.0349685	-0.0620168	0.160977	0.0401951	0.0204731	0.017959	0.0268273	-0.0828462	0.0747571	0.038535	0.153785	0.104605	-0.119354	0.0634221	0.0154157	0.158625	0.0638287	-0.20585	-0.0581871	0.102945	-0.102695	-0.0824881	0.0611398	-0.0298406	0.0911568	0.00476348	-0.119544	-0.074087	-0.0366921	0.123775	0.0337837	-0.0406692	0.0687992	-0.0431034	-0.0863008	0.13145	-0.0455417	-0.00734143
P22_0h	0h	22	homogeneous	[20-32]	male	22.2826	0.859797	-0.166384	0.00562084	0.0470628	0.0600614	-0.114716	-0.014289	-0.240693	-0.195555	-0.119377	-0.159188	-0.0617425	-0.202151	-0.086205	-0.460197	0.0503346	-0.177113	-0.163776	0.0530176	-0.0863994	-0.0140242	-0.17314	-0.0804791	-0.0388862	-0.139231	-0.015227	0.110098	-0.0895076	0.167545	0.00416298	0.0954233	0.124739	0.0784719	0.140616	0.26198	0.36477	0.353194	0.288785	0.0958596	0.0927044	0.00972632	0.106243	0.0195484	0.0918418	0.158713	0.0359704	-0.0814825	0.0463222	0.169933	-0.0384892	0.000129671	0.0671322	-0.14617	-0.0283096	0.227517	0.0675821	-0.0229613	-0.104748	0.166936	0.126839	-0.013611	-0.11148	0.247156	0.274625	0.240764	0.180179	0.0739939	0.0484201	-0.0174881	0.401027	0.235818	0.211113	0.253614	0.2065	0.0929928	0.284183	0.000730707	0.300617	0.214226	0.0707251	-0.037682	-0.0398901	0.159488	-0.0374557	0.0530489	-0.155634	-0.0203991	-0.157697	-0.167724	0.110529	0.00971759	-0.0529332	-0.0758726	-0.150263	0.0323748	-0.287124	-0.106977	-0.225515	0.137172	0.165649	0.00619132	-0.183311	0.10371	-0.137602	-0.0869322	-0.0587723	-0.169226	-0.0419849	0.350036	-0.125988	-0.268856	-0.111875	-0.251719	-0.185218	-0.181029	0.0360359	-0.105091	-0.206716	-0.0835488	-0.0772997	0.150112	-0.0182849	0.0640546	-0.10425	0.0256437	0.0820648	0.0166573	0.0357584	0.0213145	0.0180825	-0.139354	-0.0087433	0.00924109	-0.0648476	-0.0432058	0.0221101	-0.0736194	-0.0626823	0.0309697	-0.0265449	0.0815823	0.0355126	0.101526	-0.0984077	-0.00525449	0.100887	0.0627581	-0.113572	0.0880403	0.0454713	0.0757251	0.0965042	0.0138352	-0.164826	-0.24123	-0.136557	-0.119403	-0.167723	0.01847	-0.159874	-0.0628219	-0.215636	-0.0618504	0.267841	0.026549	0.0075582	-0.11305	-0.0688154	-0.105671	-0.116614	-0.0190979	-0.0943299	-0.0653388	-0.0483397	-0.0856387	-0.0520116	0.0376423	0.115323	0.0330657	0.222828	0.119002	-0.0161154	-0.0213648	-0.0236155	0.110692	-0.00405566	0.155508	0.00680973	-0.0521251	0.0248769	-0.215661	-0.146264	-0.0557346	-0.0392361	-0.0805755	-0.11617	0.132239	-0.0172116	-0.0736657	0.0201601	0.333768	0.256392	0.245165	0.139455	-0.0311528	0.0677886	-0.240864	-0.0649561	-0.217224	-0.0970823	-0.0676186	-0.117852	-0.183894	0.0884935	-0.277716	-0.136178	-0.120129	-0.1881	-0.00809459	-0.0569752	-0.0939183	-0.199615	-0.0943812	-0.227372	-0.0504026	-0.0777112	-0.0537433	-0.0562406	-0.0693179	-0.083134	0.0799836	0.196326	-0.0380961	0.331795	0.163203	0.0514123	0.179153	-0.0234414	-0.133183	-0.05621	-0.109892	-0.0596689	0.000648446	-0.0824326	-0.0105354	-0.127498	-0.0101966	-0.213407	-0.179343	-0.223515	-0.261149	-0.225108	-0.31198	-0.108736	-0.192414	-0.0643568	-0.000616882	-0.131424	-0.193597	0.00754977	0.0421816	0.303975	0.128204	0.0957025	0.334537	0.352627	0.0697712	-0.0133818	0.148677	-0.109166	-0.0371157	-0.0474828	0.159871	-0.152872	-0.0909916	0.0125865	0.0586689	-0.230687	-0.0866339	-0.208294	-0.341433	-0.22492	-0.130402	-0.299439	-0.0901566	-0.263045	-0.139874	-0.0833384	-0.0694184	-0.37736	-0.00602288	-0.0572586	0.16519	0.00949638	-0.0946424	0.111394	-0.0104362	0.0893647	-0.120533	-0.131606	-0.0625692	-0.143545	-0.149546	0.060662	-0.0203014	0.118895	-0.164286	-0.16684	-0.0423741	-0.130715	-0.0946963	0.0449708	-0.106157	-0.161717	-0.142688	-0.0550331	-0.0609831	-0.0625406	-0.0336731	-0.0747594	-0.0860492	-0.0880973	-0.114717	-0.244225	0.0939937	0.052125	-0.0340499	-0.00163192	-0.154397	-0.03674	-0.11162	-0.0619403	-0.0918032	-0.0991666	-0.0172675	-0.0697879	0.0197226	-0.0477511	-0.0694052	0.00739498	-0.084564	0.0148473	0.084954	-0.00576548	-0.0211957	-0.126559	-0.0863858	-0.099643	-0.176255	-0.146349	0.0232634	-0.139782	-0.200374	-0.163261	-0.361019	-0.288807	-0.335213	-0.35659	-0.249257	0.034502	0.00754177	-0.242416	0.210882	0.171058	0.127163	0.174779	0.0997581	0.0799258	0.138308	-0.0263141	-0.00102268	-0.0216609	-0.201041	-0.0254489	-0.135772	-0.0782083	0.0666317	-0.0753802	0.0199521	0.0113599	-0.0313345	-0.0312723	-0.127486	0.135125	-0.280716	-0.321189	-0.453448	-0.356711	-0.291528	-0.308042	-0.272221	-0.178582	0.0383631	0.100049	0.187068	0.126561	0.115954	0.104593	-0.0166583	0.145256	0.00768995	-0.0247891	0.0525571	-0.0918833	-0.152666	0.0256472	-0.0358872	0.0556478	-0.16527	0.149018	0.0631473	-0.236074	-0.228752	-0.0618187	-0.354291	-0.327159	-0.319331	-0.320889	-0.31513	-0.325542	-0.167561	-0.0808124	-0.159202	0.18238	-0.00296627	0.169387	0.262612	0.195543	0.102247	0.118031	-0.00474794	-0.00658654	-0.0126139	-0.0301086	-0.232727	-0.0986558	-0.0108344	0.121554	-0.0198444	0.0166949	0.124929	-0.120556	-0.0397173	-0.122624	-0.154039	-0.206291	-0.137021	-0.205453	-0.0838179	-0.167869	-0.108654	-0.125089	-0.083682	-0.205582	-0.0110278	-0.0610616	0.109346	0.270499	0.0888984	0.0325273	0.10809	0.103522	-0.0431828	0.0446606	0.011119	0.126448	-0.37146	-0.198973	-0.164947	-0.123676	-0.172843	-0.217768	-0.129852	0.00803634	-0.11167	-0.149148	-0.14182	0.0332283	-0.193556	-0.0702356	-0.203464	-0.194528	-0.0690213	-0.0816404	-0.0962802	-0.195006	-0.0377036	-0.136821	-0.117434	-0.0508554	-0.123269	-0.133338	0.224068	0.0672096	0.0475972	-0.0801952	0.0752848	0.0184899	-0.234208	-0.24574	-0.244447	-0.174383	-0.188475	-0.117351	0.0188311	-0.137703	-0.0398039	-0.124557	-0.0593592	-0.0449649	-0.0847412	-0.0983609	-0.0372147	0.0758147	-0.156615	0.0355495	-0.146773	-0.0780955	-0.152553	0.0758783	-0.159762	-0.0941131	-0.241708	0.0513576	-0.015601	0.0636105	-0.0148455	-0.202312	-0.182799	-0.135517	-0.304508	-0.132757	0.0313335	-0.0856879	-0.0822135	-0.16498	-0.20953	-0.107712	-0.0762329	-0.103788	-0.121784	0.0365553	-0.279275	-0.0759832	-0.0962219	-0.126277	-0.177306	-0.233031	-0.0512253	-0.101887	-0.151009	0.0329881	-0.202599	-0.149285	-0.14245	-0.00271822	0.0562151	-0.0163173	-0.129879	-0.11698	-0.0599851	-0.0710276	-0.0509911	-0.184013	-0.113843	-0.256303	-0.237511	0.0131074	-0.142301	-0.108231	-0.0390031	-0.0685782	-0.138484	-0.0878731	-0.184154	-0.117508	-0.133804	0.0198698	-0.115903	-0.117042	-0.038848	-0.061687	-0.0201708	-0.0373413	0.0712452	-0.129246	-0.148949	0.0399024	0.0205027	-0.0186984	-0.195987	-0.140926	0.03383	0.00158011	-0.00515934	0.0435688	-0.0786429	-0.0370641	0.0807067	-0.187231	0.0923894	-0.108041	-0.133016	-0.0339339	0.0350038	-0.0446432	-0.10972	0.00959959	-0.102645	-0.132101	-0.0869409	-0.0681097	-0.0829311	-0.020547	-0.0149438	-0.0432731	-0.0992113	0.145324	0.0308547	-0.0374089	-0.188407	-0.0625247	-0.031834	0.0326886	0.0295034	0.0116904	-0.00695289	0.0765137	0.177997	0.011792	0.213246	0.108623	0.101687	0.0368418	-0.017694	-0.0812989	0.137762	0.0604312	0.0208872	0.175071	0.170671	0.0894962	-0.0464453	0.0805444	0.0529917	0.113478	0.154414	-0.0171888	0.0852922	0.0507608	0.20768	0.0730363	0.13106	0.095012	0.0743584	0.119363	0.0809995	0.132808	0.0378217	-0.0539341	0.202284	0.184291	0.346012	0.300231	0.0464816	0.193565	0.0637224	0.160137	0.0432773	0.0362655	0.128765	0.1289	0.199461	0.11547	0.164751	0.245075	0.148938	0.258845	0.241488	0.165748	0.0587845	0.0822424	0.247232	0.15823	0.0522907	-0.0173957	0.186459	0.223496	0.0826232	0.0926618	0.117713	0.00269952	0.0568703	0.118215	0.122018	0.11328	0.194875	0.0118516	0.278718	0.0902874	0.0195812	0.104031	-0.0560491	0.0334107	-0.0216526	0.0530846	0.12428	0.0978697	-0.0658925	0.167614	-0.195835	0.016034	0.139163	0.0301642	-0.0600422	-0.0280142	0.0762492	0.0645787	0.0333464	0.0297387	0.1537	0.14747	-0.0392801	0.203536	-0.0192855	0.0639949	0.0244032	0.00612062	0.121493	0.0473879	0.0608425	-0.0288641	0.197311	0.0168866	0.00317219	-0.00460017	0.0140066	-0.00909841	-0.0262322	0.200611	-0.114276	0.0469846	0.0953231	0.0807302	0.0811162	0.0734782	0.181978	0.231539	-0.00395782	-0.065929	0.0126099	-0.0142844	-0.127677	0.0590022	0.0190945	-0.102378	-0.00456963	0.0584251	0.140852	-0.0847366	0.116033	0.145281	-0.11656	0.102599	-0.0448485	-0.0465172	-0.0283654	0.0106383	-0.0499419	0.145972	0.00517028	-0.0279122	0.0170718	0.0435163	0.0867102	0.17593	0.0180652	-0.0472233	-0.0290145	0.193796	-0.0018971	0.100275	-0.025073	0.0470416	-0.147311	0.0848492	0.0823338	-0.0390601	-0.0517016	-0.0103173	-0.000519288	0.0915028	0.00639852	0.069559	-0.00444654	-0.0650724	-0.229596	-0.0956869	-0.220047	-0.29479	-0.292715	-0.147959	0.116769	0.0416413	0.0737742	0.00511595	0.00739065	-0.185854	-0.101031	-0.0339329	-0.227825	-0.0642774	-0.250184	-0.0954859	0.055322	0.0393728	-0.0432859	0.0667573	0.0699181	0.0480628	0.0211662	0.000525135	-0.0267245	-0.0712639	-0.0212612	0.0768586	-0.100279	0.00246109	-0.0255199	0.0163757	-0.083152	-0.0135217	-0.226921	0.0138138	-0.199674	-0.135792	-0.0474307	-0.0367848	-0.0636351	0.0565441	0.0357127	0.0615301	-0.00293345	0.100314	-0.00503732	0.0829855	0.00385588	0.126985	-0.0318011	-0.0131992	0.0514305	0.00564539	-0.00114061	0.0741279	0.0484361	0.0740797	-0.164726	0.101108	0.0399597	-0.00509329	-0.052427	0.0817574	0.0606382	-0.0342527	0.124996	0.10455	-0.018242	0.0830554	0.0245104	0.110251	-0.0274878	0.0793658	0.0406248	0.0224352	0.121949	0.163984	0.0369217	0.073441	0.0526303	0.0294795	0.166304	-0.12064	0.117637	0.120353	0.105188	0.0235888	0.0314406	0.144714	0.0251648	0.0575216	-0.0153789	0.11817	0.144994	0.182268	0.175337	-0.0257516	0.145516	0.0592074	0.0745087	0.0703481	0.237028	0.0905457	-0.0519054	-0.720585	-0.00820982	0.0814616	-0.122517	0.0574322	0.188366	0.140217	0.247606	0.157962	0.395577	0.18923	0.17602	-0.0169089	0.0166524	-0.0383334	0.164113	0.0673096	0.0840243	0.107195	0.163477	0.0920463	0.084144	0.138225	0.0986363	0.0581684	-0.0605384	0.00966024	0.219477	-0.0350387	-0.0961729	0.16137	0.074243	0.270865	0.13528	-0.0932804	0.170087	0.0330241	0.233664	0.237089	0.196651	0.306236	-0.111333	0.0924109	-0.124045	-0.0828752	0.0996503	0.122633	-0.0641333	0.0239204	0.160024	0.124835	0.0305014	0.0627931	0.267974	0.259876	0.184227	0.215948	0.131342	0.0789682	0.0644321	0.203825	0.144127	0.0911082	0.0616984	0.109561	0.154123	0.0908386	0.0910303	-0.0316624	-0.087138	0.172941	0.172193	0.126109	0.173663	0.112202	0.116887	0.0510918	0.0765014	0.107257	-0.0805236	-0.17652	0.2071	0.145939	0.0119769	0.196933	0.163979	0.223035	0.107512	0.188992	0.05513	0.00953809	0.125416	0.155429	0.184756	0.179495	0.23221	0.10058	0.137164	0.204088	-0.0528986	0.10612	0.0799143	0.0395988	-0.00905469	-0.284129	0.201811	0.129289	0.159359	0.1182	0.129295	0.0629864	0.254775	0.0984209	0.16406	0.230426	0.140472	0.209199	0.121602	0.133786	0.135747	0.153645	0.0197462	-0.0109797	0.141663	0.116049	0.194813	-0.0312769	0.262088	0.208032	0.108244	-0.00259563	0.14674	0.192833	0.089099	0.0980465	0.17056	0.0907147	0.0576912	0.162532	0.000155564	0.242954	0.0826841	0.157785	0.255485	-0.0937052	0.194484	0.262719	0.139963	0.146287	0.151116	0.164686	0.120653	0.105507	0.0715017	0.23755	0.0922691	0.0676664	-0.126395	0.127425	0.0785879	0.174924	0.116697	0.136919	0.0321742	0.246197	0.251863	-0.0131874	0.0480676	0.0202145	0.0342801	0.138252	0.141099	0.00773861	0.200679	0.12127	0.208068	0.0601811	-0.0554118	0.0587322	0.0899224	0.096121	0.0414365	0.034915	0.199889	-0.124498	0.0732658	0.0928606	0.0467951	0.134975	0.0027968	0.120335	0.12921	0.0756765	-0.00914079	0.115077	0.0761346	0.0914036	0.159301	0.244109	0.211306	0.0754835	0.165673	0.126318	0.136834	0.145551	-0.0384713	0.124434	0.0897023	0.132458	0.0941	0.0374292	0.151663	0.148244	0.0937932	0.267822	0.151806	0.0814361	0.0825746	0.108502	0.0942968	0.0690237	0.126298	0.0998764	0.287423	0.137216	0.227152	0.140434	0.112861	0.123187	0.0728883	0.108955	0.0984704	0.170441		0.324786	0.03788	0.0550495	0.168539	0.0924173	0.166844	0.111714	0.0718795	0.0727831	0.090259	0.00882373	0.132654	0.145615	0.0770769	0.0418027	0.137289	0.00546801	0.140607	0.0479442	0.102215	0.140486	0.103987	0.215787	0.223138	0.0253973	0.150449	0.19092	0.224811	0.0835015	0.254352	-0.0405123	0.0901036	0.105308	0.0999875	0.0501282		0.144168	0.211449	0.080286	0.150845	0.132115	-0.0902923	0.0725372	0.184101	0.0944454	0.0321683	-0.0134975	0.0354406	0.0564679	0.141976	0.0638328	0.0712041	0.0864429	0.144376	0.0582006	0.16362	0.143996	0.138585	0.152733	0.207079	-0.00557439	0.156713	0.115944	0.165813
P22_3h	3h	22	homogeneous	[20-32]	male	22.2826	0.859797	0.010095	0.34918	0.149319	0.208196	0.251698	0.187107	0.0109801	-0.20081	-0.0914023	-0.299199	-0.3058	-0.048899	-0.0403641	0.0721354	-0.0275841	-0.0611118	-0.0121905	0.100019	-0.0490756	0.0708431	0.0130896	0.0320493	-0.174612	-0.080834	-0.0920912	0.0594958	-0.200532	0.120059	0.21832	0.357639	0.179323	0.125601	0.101433	0.32784	0.319028	0.29681	0.298806	-0.00455739	0.0206045	0.134973	-0.00724132	-0.0415779	-0.0330948	0.438915	0.0712228	0.0130277	0.461469	0.260083	0.0272424	-0.00104705	0.138754	-0.226898	0.00674634	0.140492	0.290833	0.0216613	-0.0564836	0.0322627	0.417195	0.0605822	0.0106476	0.305415	0.316882	0.313668	0.211122	-0.190757	-0.0156332	0.0417489	0.219269	0.255899	0.280212	0.219046	0.298004	0.307252	0.279132	-0.117974	0.257265	0.143121	-0.172405	-0.166553	-0.00738859	0.226089	0.090443	-0.00989584	-0.0577216	0.00932633	-0.193041	-0.126779	0.0492612	0.158286	-0.0277148	-0.195743	-0.0971114	-0.124168	-0.221349	0.010118	-0.120456	0.0162015	0.0141777	0.230798	-0.20632	0.0546757	-0.208832	-0.065057	-0.117103	-0.256065	-0.131989	-0.0900852	-0.0605913	-0.226226	-0.0580517	-0.258064	-0.226853	-0.129613	0.0652382	-0.127515	-0.225496	-0.124459	-0.0507623	0.0435879	-0.0707741	0.136459	-0.12071	-0.0342849	-0.115681	0.0140899	-0.00752565	0.000656742	-0.0803951	-0.164153	0.0156108	-0.0279354	0.0789421	-0.0609952	0.104265	0.156848	-0.000131521	0.151338	0.140784	0.0304017	0.11721	-0.00454803	-0.0772797	0.144505	0.118733	-0.0793557	0.00100759	0.129687	0.0640833	-0.0522619	0.0197169	-0.106522	-0.0678205	-0.11218	-0.130348	-0.0665868	0.0937455	-0.127887	-0.0531619	-0.0144709	0.0422502	0.176237	0.310619	0.116957	0.128336	-0.025339	0.0365396	-0.189696	-0.0310349	0.0264438	-0.0577331	-0.0773996	0.112233	-0.0937257	-0.00768736	-0.0181959	0.166306	0.0556606	0.0217922	0.124853	0.119971	-0.137039	-0.000425155	-0.0331545	0.0265118	-0.0953562	0.0237016	0.0584481	0.0250014	-0.0818527	-0.0432628	-0.0224742	-0.098951	-0.156716	-0.14887	-0.0615183	-0.183305	-0.121952	0.116742	0.322994	0.336813	0.340728	0.0708117	0.105767	0.0477113	-0.135499	-0.00981275	-0.0744542	-0.0269647	-0.154804	-0.119757	-0.0427043	-0.0420766	-0.120602	-0.0535715	-0.0697129	0.0440499	0.0875615	-0.0911597	-0.0194464	-0.106353	0.0401837	-0.0808638	-0.116476	-0.0355829	-0.11204	-0.085114	0.152006	0.0418467	0.18401	0.238047	0.105184	0.382075	0.274018	0.119131	0.175613	-0.0416141	0.108274	0.0648754	0.0377847	-0.0405874	0.0747178	0.171251	-0.0988126	0.103614	0.0230382	-0.010922	0.0696727	-0.186311	-0.0617025	-0.144373	-0.196432	-0.253628	-0.219451	-0.0342176	-0.00495137	0.0733287	0.0738566	0.133441	-0.0612918	0.35157	0.321842	0.0276517	0.463672	0.281973	0.0798739	0.0586763	0.0252028	-0.08213	-0.100801	0.0759598	-0.0807323	-0.104928	-0.0151832	-0.118066	-0.1492	-0.195998	-0.25461	-0.0649349	-0.332759	-0.209879	-0.18743	-0.084758	-0.102455	-0.100477	-0.195196	-0.0238769	-0.108829	-0.134375	-0.0675631	-0.0243739	0.0459188	-0.031872	0.0159094	0.0267127	-0.0560276	0.145078	0.0310694	-0.00779772	-0.0270752	-0.0836069	-0.147936	-0.0729794	-0.13414	-0.0885397	-0.212877	-0.119132	-0.134612	-0.134381	0.037248	-0.089978	-0.190496	-0.214304	-0.0239712	-0.235885	-0.0105827	-0.00262572	0.0337111	-0.00266585	-0.0420683	-0.00886814	-0.138934	0.069453	-0.0111176	-0.119983	0.110313	-0.0421474	-0.194393	0.095425	-0.116765	-0.023438	-0.0921208	-0.0488561	0.0296134	-0.0623366	-0.0604484	-0.0246494	-0.0430575	0.0439285	-0.139795	-0.102324	-0.027148	-0.11088	-0.159084	-0.140557	-0.177307	-0.302938	-0.223819	-0.0440777	0.0268386	-0.19665	-0.173311	-0.32082	-0.394591	-0.262345	-0.245156	-0.327472	-0.210731	-0.0277406	-0.0712164	-0.339504	0.16428	0.0988648	0.0615863	-0.0110461	-0.00344802	0.0309319	0.23377	-0.143856	0.0232278	-0.0462744	-0.0398267	-0.0863807	-0.172975	-0.0809971	0.164383	-0.147806	-0.0942724	-0.00111475	-0.202613	0.010781	-0.0173032	0.132344	-0.345465	-0.346657	-0.384735	-0.44477	-0.33901	-0.389787	-0.332179	-0.242141	0.0168635	0.0769586	0.161665	0.0707862	0.0476862	0.0441512	0.0768829	0.0874362	-0.0409851	-0.0222696	-0.0629638	-0.025014	-0.0174554	-0.114004	0.099956	-0.149209	-0.181296	0.0519187	0.0801378	-0.116365	-0.231639	-0.229134	-0.449082	-0.493688	-0.236248	-0.401919	-0.320734	-0.328808	-0.0812664	-0.247075	-0.322525	0.158641	-0.0130497	0.142226	0.0513411	0.16902	0.0199866	0.0546656	-0.0907232	0.0381195	-0.0454421	-0.150383	-0.153623	-0.110391	-0.0834518	-0.0197743	-0.0478185	0.0076523	-0.229771	-0.216582	0.0469144	-0.33296	-0.186186	-0.32648	-0.119108	-0.195234	-0.113795	-0.0940369	-0.24159	-0.258378	-0.174583	-0.131963	0.00905461	-0.0903069	0.121334	0.197803	0.0962883	0.0814431	0.0917487	0.096387	-0.061563	-0.0583482	0.0718302	-0.0417711	-0.25182	-0.372436	-0.169428	-0.144243	-0.385477			-0.125687	-0.219238	-0.300397	-0.150796	-0.300544	-0.538501	-0.0834852	-0.243702	-0.168291	-0.223624	-0.188446	-0.0279807	-0.109769	-0.0785298	-0.075167	-0.138027	0.0322561	-0.080864	-0.0253898	-0.00783379	0.250722	0.152602	-0.0809778	-0.0526799	-0.128828	-0.318573	-0.286303	-0.345938	-0.397247	-0.258661	-0.211351	0.0242944	-0.27639	-0.0828476	-0.142563	-0.218399	0.00941273	-0.116392	-0.169395	0.0983125	-0.0793458	0.0247525	-0.214187	-0.102586	-0.112519	-0.0969817	-0.000926979	-0.116769	-0.0441732	-0.0357517	0.172567	0.00883411	-0.0552267	-0.169778	-0.242988	-0.340467	-0.296753	-0.324281	-0.177437	-0.0958596	-0.240397	-0.188769	-0.304458	-0.231908	-0.314342	-0.027428	0.0729385	-0.126284	0.0131128	-0.190452	-0.0980531	-0.00635385	-0.173892	-0.22164	-0.122489	-0.0943874	-0.126628	-0.157488	-0.0698114	-0.160658	-0.133925	0.00340893	-0.0250575	-0.138792	0.113518	-0.228283	-0.0605239	-0.182999	-0.162208	-0.130452	-0.210152	-0.284745	-0.269483	-0.177494	-0.0640575	-0.14988	0.11558	0.0719991	-0.045263	0.0206099	-0.0875085	-0.163104	-0.140848	-0.100755	-0.0569094	-0.123783	-0.123636	0.136736	-0.145562	-0.137992	-0.0965626	-0.0218987	-0.0738929	-0.165583	-0.0330503	-0.0183349	0.0186397	-0.211481	-0.284923	-0.0283174	-0.0390978	-0.0298562	0.13323	0.132015	-0.0171611	-0.0408774	-0.0312394	-0.00934731	-0.217017	-0.0700091	-0.0721084	0.0337181	0.1009	0.0657812	0.0804117	-0.0853348	-0.182173	-0.259401	-0.154746	-0.05503	-0.12219	-0.122046	-0.12228	-0.114824	0.0110267	0.0706775	0.0435554	-0.125536	-0.156658	-0.239037	0.00733904	-0.106772	0.0198755	-0.0129502	0.111848	-0.0886337	0.207445	0.0352738	0.00711285	-0.107031	-0.119331	-0.0409079	0.150943	-0.0658379	0.0634184	-0.031467	0.0518176	-0.0591419	0.0133617	-0.172344	0.209015	-0.00468417	0.0342102	0.0309243	0.00930199	-0.0187343	0.0894992	0.171362	-0.0305975	0.19463	0.0889518	0.0408668	0.0162084	0.0874662	0.0896904	0.0735693	0.109138	0.198709	0.0624747	0.214088	0.0955008	0.22703	0.328637	0.11204	0.0593193	0.251224	0.178502	0.0797603	-0.0432517	0.211423	0.305607	0.0866872	0.220369	0.123002	0.135326	0.207765	0.125632	0.15984	0.13222	0.197163	0.0836849	0.0841354	-0.0387968	0.0813994	0.279067	0.0319087	0.091404	0.16219	0.138607	0.0770783	-0.0383093	0.0561951	0.236589	0.125434	0.0695362	0.19638	0.156881	-0.0186141	-0.06715	0.0855772	-0.0297583	0.099785	0.158227	-0.013858	0.109568	0.220661	0.0712864	0.0721699	0.134282	-0.0512711	0.0973832	0.0824573	0.0976328	-0.0207147	0.0025141	0.000852233	0.147347	0.0976397	0.235709	0.0758389	0.0482853	0.184425	0.0834301	0.00563127	0.0572928	0.127694	0.281204	0.0159741	-0.0417444	0.0565632	0.14619	0.0516021	-0.00805018	0.00501787	0.198167	0.0339071	0.134664	0.0498215	0.067972	0.057877	0.105885	0.160931	-0.0536932	0.306485	0.119406	0.0518002	0.0166276	0.0439868	0.0737778	0.0802318	0.0481431	-0.123395	0.00178952	-0.0424672	0.100422	0.069483	0.0707863	0.137644	0.243332	0.028505	0.0116347	-0.00463545	0.0271784	0.107849	0.0126188	0.0363129	-0.036109	0.106959	-0.0300026	0.239298	0.103692	-0.067408	0.0857712	0.0681164	0.0794789	0.064827	0.0276591	0.0920097	0.0289784	-0.0250091	-0.0362327	0.0598519	-0.00443379	0.0919954	-0.152737	-0.0165459	0.0823841	-0.0713576	-0.137331	0.0332142	0.0270888	0.0670123	0.0274167	-0.155564	-0.0750644	-0.0842214	-0.151383	-0.0666559	-0.0938415	0.0702393	-0.063794	-0.071533	-0.129479	-0.0455701	-0.136171	-0.00430801	-0.0199226	-0.111007	-0.167815	0.0499087	-0.0251913	-0.0602163	0.136216	0.0355611	0.090418	0.0361289	-0.0671175	-0.00282381	-0.0201378	-0.111902	-0.013277	-0.0639986	0.0977548	-0.119224	-0.115927	-0.095142	-0.254592	0.00704082	-0.0826159	0.0186418	-0.0524473	-0.0370377	-0.113352	-0.110617	-0.0681462	-0.164839	0.199768	-0.0552832	0.153376	0.0208563	0.0311582	-0.0101008	0.0897938	-0.130567	0.250146	-0.00925942	-0.0897922	-0.0312749	0.029483	-0.0389774	0.0428335	-0.0374714	-0.136467	0.00879792	-0.0436623	-0.0777177	-0.091002	-0.0582066	-0.0636421	0.084826	0.0426927	-0.0646671	-0.0418774	-0.014029	0.0193227	-0.0741646	0.00788434	0.0350523	-0.038781	0.0137355	-0.0776961	-0.061675	0.081948	-0.00187044	-0.0488215	0.0665657	-0.0771975	0.0603219	-0.0294959	-0.0592233	-0.0460929	-0.0122738	-0.0572166	-0.0741585	0.0122453	-0.0158875	0.00272604	-0.0633053	-0.00882861	0.0637975	0.0456321	0.0625888	-0.0726561	-0.0868193	0.0705008	0.0991456	0.107569	0.269613	-0.00780745	-0.242161	-0.647321	0.0223363	0.172355	-0.0513458	0.169105	0.180048	0.133766	0.227225	0.191859	0.147602	0.24664	0.207121	0.0806986	-0.0325611	0.0287054	0.170345	0.0185724	-0.0195787	0.200018	0.0387795	0.0772946	0.0428577	0.0496686	0.198837	0.120784	-0.0802337	0.0144103	-0.0437371	0.0579521	-0.0459722	0.10645	0.0553255	0.0119454	0.133966	-0.10927	0.0942096	0.0660218	0.0478604	0.129966	0.220156	0.00410662	-0.155915	0.096768	-0.117034	0.0918157	0.150785	0.114217	-0.0307315	0.0243172	0.0259721	-0.0364319	0.00379733	0.0911407	0.184099	-0.00199655	0.101672	0.0885658	-0.00273926	0.0869405	0.0719943	0.0473576	0.154227	0.0634711	0.157936	0.105523	0.160876	0.0317036	0.0552548	0.0269975	0.0362417	0.0186978	0.114771	0.127839	0.104714	0.122976	-0.172836	0.0467573	0.0365104	0.0629391	0.00376522	0.0438894	0.139054	0.122584	-0.00583538	0.251498	0.172291	0.265078	0.0855376	0.135651	-0.0248967	0.019889	0.0945974	0.113285	0.154224	0.130356	0.164953	0.131814	0.121688	0.178384	0.0554576	0.0662998	0.0803237	-0.0336114	0.0295214	-0.242205	0.184319	0.190287	0.0512439	0.154159	0.0785957	-0.0263078	0.272159	0.101175	0.30375	0.139695	-0.00656472	0.0793025	0.106303	0.132801	0.0742292	0.0863667	0.0241098	-0.158573	0.144767	0.102867	0.19664	0.105239	0.271934	0.23038	0.113767	0.139355	0.171557	0.139404	0.0546407	0.146869	0.0904425	0.0535539	0.0865169	0.0386551	0.061997	0.0826124	0.00173192	0.00680639	0.216535	-0.28701	0.210122	0.129048	0.16419	0.075929	0.131836	0.151534	-0.0105911	0.0442092	0.0861548	0.235013	0.0741633	0.104153	0.00135004	0.111918	0.105403	0.167362	0.0706155	0.0890591	0.107682	0.0165314	0.123948	-0.0375331	0.0406014	-0.00809774	-0.0751516	0.063591	0.0560795	-0.0803214	0.148065	0.105931	-0.0115658	0.001638	0.105612	-0.00356809	0.0470907	-0.133715	0.00547636	-0.0404522	-0.00130856	-0.197525	-0.00387715	0.0810749	0.0428578	-0.0500443	-0.162808	0.0150761	0.0456163	0.0205271	0.129578	-0.0513906	-0.100853	-0.0267402	0.0365916	0.119728	0.0521275	-0.0311878	0.153881	0.14583	0.0279554	0.0290693	0.013483	0.0430669	0.0264945	0.0865765	0.0104292	-0.0896987	-0.0913713	0.193608	-0.0110385	-0.0453579	-0.0555588	-0.00312578	0.0138505	-0.124704	0.0522301	0.125747	-0.0708208	0.0268705	0.102634	0.252448	-0.129921	0.121182	0.0180796	0.13969	-0.204208	-0.0807075	0.0574027	0.232545	-0.0239985	0.134993	0.0444661	0.0939641	0.124634	0.0146214	-0.137782	-0.282047	0.0238709	0.0861085	-0.106664	0.25948	-0.00908152	0.00596898	0.070384	0.117318	0.0428508	0.113893	0.097218	0.0752373	-0.0148839	0.100863	-0.0268842	0.137748	0.140716	-0.0120299	0.0518186	0.165281	-0.106558	0.0874548	0.0418229	0.0250648	0.00209231	-0.0114678	0.0314619	-0.0537052	0.0638085	-0.0119284	0.239478	0.107787	0.0513108	-0.0573917	-0.138942	0.00830168	0.174513	-0.0247792	-0.118513	0.0810542	0.122301	0.0437945	0.112752	0.00817422	-0.113477	0.0432363	-0.0278238	0.0689698	0.0845015	0.0822138	-0.047416	0.0433536	-0.0320171	-0.0336936	-0.00600001	0.136365	-0.0373972
P23_0h	0h	23	homogeneous	[20-32]	female	21.303	0.747811	-0.400471	0.096099	-0.0727487	-0.0900465	-0.130225	-0.0897178	-0.292938	-0.221998	-0.213101	0.171578	0.0587135	-0.166174	-0.147132	-0.329852	-0.140777	0.16813	-0.209641	-0.0578631	-0.0479212	-0.0035908	-0.107016	-0.0938008	0.0102604	-0.176064	-0.0131851	0.0698731	-0.0641289	-0.0211416	0.0373348	-0.0348819	-0.154113	-0.145462	-0.105212	-0.120722	-0.0157179	-0.0951339	-0.100104	-0.207872	-0.178445	-0.229607	-0.248305	-0.168582	-0.126994	-0.053978	0.2014	0.110846	0.235369	0.173579	0.0896738	-0.128352	0.134752	-0.171658	-0.145512	-0.152448	-0.118353	0.00739795	-0.0769644	0.351485	-0.214082	0.05688	0.122819	0.120629	0.167586	0.1271	0.0914983	-0.222919	0.0975875	-0.188984	0.162633	0.162683	0.15748	0.139024	0.115169	0.209273	0.00941523	-0.0787319	0.293122	0.159146	0.0330402	-0.264116	-0.294136	0.159878	-0.0764423	-0.0291663	-0.25995	6.28409e-05	-0.232352	-0.0504305	-0.0790621	-0.16011	0.102114	-0.118497	-0.224	-0.175097	-0.161922	0.172652	-0.0859431	0.11474	0.140332	0.014671	-0.387337	-0.110796	-0.310099	-0.197943	-0.131725	-0.190198	-0.178976	-0.156691	-0.0995664	-0.184597	-0.0865131	0.00789308	-0.0269446	-0.140424	-0.0795363	-0.333391	-0.0918696	0.138388	-0.0839447	0.287295	0.060687	0.108342	-0.0210944	0.218983	0.166607	0.151216	-0.0252485	0.00247961	0.329228	0.173744	0.12446	-0.0785363	-0.117796	-0.108078	-0.159939	-0.141978	-0.183239	0.00261645	-0.0224887	-0.0329563	-0.164329	-0.0334294	-0.190159	-0.137358	-0.177122	-0.105979	-0.130685	-0.237713	0.0512713	-0.391159	0.0994117	-0.281131	0.00751954	-0.153687	-0.167292	0.0973374	0.0785617	0.0245802	-0.0630557	-0.00499338	-0.23485	0.111315	-0.0359394	-0.127513	0.00523786	-0.145139	-0.250165	-0.0101707	-0.235084	-0.190947	-0.176398	-0.255663	-0.16657	-0.335029	-0.319786	-0.268535	-0.217248	-0.131653	-0.252248	-0.261644	-0.17969	-0.141203	-0.350913	-0.192076	-0.116412	-0.110117	-0.17436	-0.165919	-0.104691	-0.243369	-0.269016	-0.267435	-0.00626719	-0.0977614	-0.192893	-0.189819	-0.0846385	-0.113964	-0.135931	-0.0547603	-0.0665584	-0.113201	-0.135952	-0.0743361	-0.152428	-0.208398	-0.204637	-0.0819031	-0.0864079	-0.0256142	-0.214088	-0.190988	-0.165056	-0.213156	-0.13579	-0.0700623	0.0547924	-0.0292664	-0.18326	-0.126992	-0.0727684	-0.191752	-0.0698042	-0.219584	-0.101796	-0.109517	-0.0187265	-0.030886	-0.0164573	0.0311518	-0.0579154	0.0931013	0.00842997	-0.151305	0.0236542	-0.0554119	-0.186697	0.038448	-0.102343	0.117954	-0.0932286	0.0229897	-0.0622902	-0.0776129	-0.145513	-0.236978	0.00987264	-0.143009	-0.192282	-0.158415	-0.174101	-0.256756	-0.143537	-0.187822	-0.113334	-0.0132747	-0.178325	0.0200725	-0.119293	0.0662669	-0.0332462	0.0430287	-0.0939829	0.0106763	0.0468371	-0.271338	-0.0896179	-0.110667	-0.15757	0.019766	-0.130472	-0.0204679	-0.153611	-0.0743946	-0.151523	-0.0856711	-0.0684652	-0.16888	-0.150179	-0.104719	-0.378437	-0.194974	-0.194256	-0.158603	-0.243449	-0.13338	-0.125456	-0.0887686	-0.0242536	-0.106017	-0.0792398	0.122843	-0.107721	-0.00110568	0.0337399	-0.0821274	-0.0414557	-0.0416204	-0.00439575	-0.128279	-0.197418	-0.178057	-0.0990751	-0.174269	-0.184321	-0.0671841	-0.151989	-0.081589	-0.0263148	0.0140991	-0.100793	-0.0856789	-0.223331	-0.109065	0.0042231	-0.190158	-0.165715	-0.1998	-0.148348	-0.0722199	-0.0791493	-0.113652	-0.0942323	-0.108812	0.0138352	0.000855137	0.0319477	-0.136462	0.0643183	0.0763161	0.168597	-0.0450069	-0.0472135	0.040246	-0.18335	0.0272951	-0.187725	-0.0803851	-0.0362575	-0.185894	-0.193978	0.0845286	-0.0754675	-0.0303474	-0.109443	-0.0905416	-0.12886	-0.128481	-0.0928232	0.0817556	-0.138074	-0.214425	-0.164	-0.199324	-0.100431	-0.161373	-0.180711	-0.164859	0.13539	-0.119753	-0.0467481	-0.0828251	-0.1661	-0.176042	-0.158687	-0.124404	-0.140339	-0.0772251	-0.101551	-0.028412	0.0158538	0.0581029	-0.0295226	-0.0746876	-0.110261	-0.0235634	-0.0626816	-0.143781	0.00391855	0.0378109	-0.134408	-0.149932	-0.0971185	-0.148023	-0.148008	-0.222336	-0.125359	-0.197042	-0.178661	-0.142314	-0.173479	-0.174999	-0.174285	-0.105443	-0.166852	-0.147268	-0.152952	-0.164688	-0.10579	-0.118508	0.00103779	-0.0973387	0.089422	0.152806	-0.042451	0.0859841	-0.0434953	-0.0395041	-0.0103806	0.0436739	-0.20782	-0.104976	0.109996	-0.0381649	-0.140196	-0.139467	-0.162223	-0.0693743	-0.0570214	-0.156863	-0.0894786	0.0426743	0.0439857	0.0554708	-0.0432625	0.0983616	-0.0105902	0.0271778	-0.0667707	-0.0207905	-0.165425	-0.061407	0.0490865	0.0619667	0.17692	-0.00978174	-0.0644141	-0.027314	-0.138813	-0.10326	0.0261787	-0.0787742	0.130187	0.268998	-0.0413953	0.0103952	-0.0551111	0.106932	-0.0941731	0.00504534	0.0662582	0.0728519	0.00253651	0.0289899	-0.117459	0.00164885	0.101446	-0.152827	-0.0131718	0.0533176	-0.138395	0.0872396	0.0806155	0.103409	-0.0176873	-0.0817961	-0.117724	0.059526	-0.10223	-0.0063398	0.0789078	0.0432699	0.155701	-0.0164303	0.0348026	-0.00512496	0.0736642	0.0107383	0.0562683	-0.188514	-0.109175	-0.177269	-0.0902081	-0.116813	-0.0677844	-0.16362	-0.0288005	-0.113239	-0.16347	-0.142286	0.0754097	-0.0798988	0.0302935	-0.0740045	-0.131207	0.0468655	-0.0639143	-0.0725826	-0.0148029	-0.111374	-0.217781	-0.106526	-0.0763086	-0.0391283	-0.0513232	-0.142027	-0.207156	-0.118148	-0.0387617	0.0270165	-0.0411101	0.0137014	0.00207264	-0.0287825	-0.12326	-0.1852	-0.0929776	-0.0888625	0.0468381	-0.274001	-0.115277	-0.239392	0.152009	0.0704083	-0.053458	0.00747298	-0.12273	-0.227847	-0.0215372	-0.0196473	0.103655	0.0567929	0.0971196	0.0703328	0.042639	0.0443327	0.05284	0.0861552	0.0813865	0.167788	-0.10718	-0.249905	0.0249149	-0.138239	-0.18731	-0.0711128	-0.0134543	-0.0842243	-0.316767	-0.149205	-0.122493	-0.21358	-0.207541	-0.176176	-0.0341687	0.0343827	0.020833	-0.0103371	-0.14474	-0.116081	-0.102206	0.00324744	-0.0521311	-0.120092	0.0356547	-0.0727365	-0.250242	-0.142789	-0.0965541	-0.114978	-0.136516	0.0333059	-0.235852	-0.118385	-0.0632346	-0.0406629	-0.179416	-0.162728	-0.17103	-0.0530619	-0.212134	-0.0656537	-0.143528	0.00736441	0.0711775	-0.201682	0.0604285	0.0525486	0.0181815	-0.0350506	-0.273443	-0.137282	-0.0727748	0.00327984	-0.0317827	-0.112623	-0.0744336	-0.161341	-0.191556	-0.0971281	-0.174649	-0.0916138	0.0706582	-0.162322	-0.201911	-0.167955	-0.0550449	-0.265687	-0.30566	-0.28247	-0.208735	-0.309203	-0.206956	-0.0165744	-0.0630939	-0.125541	0.0289	0.0313646	-0.099262	-0.0572714	-0.160671	0.00920892	-0.0166135	0.00200165	-0.0815801	0.0078722	0.101064	-0.149892	0.0568956	-0.0172317	-0.113706	0.0799696	-0.0591792	-0.0823536	-0.132315	-0.00119182	-0.0191979	0.0385487	0.026221	0.246231	0.000280684	-0.135768	0.0132822	-0.109516	-0.140539	-0.126197	-0.0756171	-0.00305075	-4.14039e-05	0.164972	-0.0635597	0.0596523	-0.0367746	-0.0386882	0.017116	-0.22369	0.136673	-0.10457	0.123541	0.0683777	-0.030828	0.234667	0.00857928	0.0475591	-0.0420028	0.0276665	0.0389601	-0.0661183	-0.156748	-0.0849333	0.0336145	0.110449	0.0885859	0.0367412	0.0443299	0.0748775	0.0726088	-0.0633106	0.100576	-0.0371104	0.0198313	0.0268613	0.154835	-0.0482147	-0.131732	-0.0811813	0.106287	-0.0601482	-0.0983337	0.0345056	-0.0415096	-0.158968	0.0865264	-0.00913518	-0.049	0.0751227	0.099448	-0.021421	0.017329	0.0590225	-0.0482437	-0.038453	0.0508506	-0.0834814	0.0378908	-0.0164917	-0.0149456	0.138461	0.00606792	0.0410717	0.080419	0.00302795	-0.0398567	0.241569	0.167383	0.159978	0.0589398	-0.0744297	0.00507785	0.0984127	0.0372596	0.0213775	-0.0862235	0.14233	0.149342	0.174233	0.21433	0.0967037	0.208073	0.0315326	-0.0724899	0.0791417	0.121855	-0.0528842	0.0926931	0.113925	0.137692	0.0479517	0.0495461	0.0865345	-0.00874057	0.137919	0.0996895	0.110533	0.00877283	0.0955639	0.247964	-0.0279567	0.233326	0.0373218	-0.0755494	0.136661	0.13961	-0.0654999	-0.0353535	-0.0147804	0.0391715	0.125509	0.00325671	0.173239	0.184684	0.173425	0.0180199	0.0328687	-0.083221	0.042765	-0.0220107	0.0283573	0.139925	0.0422873	-0.0245791	0.0919364	-0.0605699	0.21151	0.0736897	-0.105854	-0.0535388	0.104665	-0.0405426	-0.0185234	0.116848	0.0302177	0.00797088	0.0161234	0.14121	0.0765059	-0.150035	0.0617286	0.028704	-0.126886	-0.127545	0.119576	-0.122755	0.047436	0.150709	-0.079602	0.0476508	-0.00829995	0.092512	-0.0309738	-0.14258	-0.00357812	0.08618	0.104231	0.0759751	0.0992739	-0.00545982	0.0175285	0.143321	0.138166	0.0813034	0.0850179	-0.0983432	-0.106199	-0.142004	-0.125007	-0.11119	0.0789135	0.0475537	-0.00800036	-0.102117	-0.0235743	-0.030984	0.0350225	-0.0459987	-0.0711079	0.0583408	0.0712587	0.124218	0.0544962	-0.0671606	-0.0158299	0.0479066	-0.0695476	-0.0302831	-0.171854	0.0449954	0.0149496	0.0713513	-0.0701323	-0.0888032	-0.020207	-0.0748829	-0.077244	0.023889	-0.0654115	0.0537636	0.0370758	0.127652	0.0433841	-0.0022027	7.92091e-05	-0.00946398	-0.00908616	0.0209516	0.0224553	-0.00705254	0.0371962	0.0573278	0.133216	0.146276	-0.090714	0.0347667	0.0354472	0.0589768	0.0944083	0.0335121	0.0183814	0.10634	-0.0651507	-0.0231204	0.157906	0.0774587	-0.069097	0.112407	0.0362889	0.112187	0.0241826	-0.0537079	0.0735625	-0.116087	0.13503	0.0891581	0.0996216	0.120592	0.0277318	0.142163	0.0444922	0.0740113	0.139299	0.0866145	0.0614241	0.0767533	0.108306	-0.0828119	-0.156842	-0.207094	0.0012108	0.0113533	0.0868921	0.00532014	-0.468107	-0.777546	-0.045182	-0.186905	-0.00364431	0.0415101	0.0750208	0.125401	0.0654014	0.198406	0.271966	0.238812	0.225216	-0.101721	-0.0099043	0.0833873	0.0836779	0.0133836	-0.100697	-0.0123805	0.0863519	0.0585917	-0.0660385	0.112233	0.065823	0.0614012	0.0100797	0.00145192	0.137843	-0.0101593	-0.0117863	0.0169153	-0.0368861	0.0962384	0.252707	-0.127952	0.0614445	-0.0256409	0.0438863	0.0715649	0.067936	0.0836522	0.0905093	0.119689	0.00536944	0.0165877	0.152933	0.152367	0.0815745	0.0980683	-0.0976954	0.102612	0.0441005	0.037313	0.217608	0.0494261	0.122299	0.150671	0.095973	0.154977	-0.0101586	0.0576661	0.00238015	0.0792871	0.0703483	0.0818313	0.0740606	0.169587	0.103533	0.160315	-0.510737	0.189303	0.19487	0.186225	0.117074	0.12781	-0.148243	-0.0281975	-0.0229161	0.0285109	-0.0802439	-0.0863102	0.00250859	0.0434019	-0.00232633	-0.0303856	-0.085698	0.0507772	-0.0137787	0.104941	0.1202	0.0166024	0.0775742	0.0754543	0.104638	0.0846225	0.111335	0.103032	-0.102691	0.0794841	0.00124464	0.00147451	0.0488977	0.0629181	0.121542	0.090043	0.165717	0.135724	0.118264	0.128661	0.15178	0.0198056	0.0465681	0.104844	-0.0362052	-0.0241543	0.016829	0.0104538	0.17613	-0.031816	-0.0644892	0.00212178	0.0754452	0.0538298	0.0697225	0.123693	0.0942238	0.0370931	0.14197	0.13886	0.0017563	0.216534	0.0425073	0.0364246	0.0245088	0.0914416	0.109435	0.0457069	0.0137792	0.14897	0.160531	0.141607	0.0576094	0.0325555	0.0689654	0.0211995	0.0480805	0.116604	0.00683425	-0.0366569	-0.00434419	-0.0227861	-0.0425871	0.00814482	0.0164412	-0.0370947	0.0589615	0.177062	0.0883734	0.0638566	0.0172464	0.109982	0.0592084	0.00149868	-0.0181572	0.075219	0.0337129	0.0568348	0.179162	0.128374	0.0497494	0.113885	0.189319	-0.0239109	0.0527554	0.0441549	0.00438619	0.011125	0.0828832	-0.174585	0.0875125	0.0777958	-0.025447	-0.040645	-0.0209331	0.0130396	0.17919	-0.00744451	0.031742	0.0420762	-0.129556	-0.0320135	0.168546	-0.011732	0.038278	0.0994181	0.0889113	-0.123423	0.0915764	0.0738976	0.0311782	0.00695371	0.0985953	0.0476539	0.0799183	-0.0370336	0.114954	-0.0205199	-0.0233282	-0.16862	0.0410316	-0.108876	-0.102414	0.0455332	0.0122357	-0.0124607	-0.0097155	-0.0829678	-0.171721	0.00942429	0.0955962	-0.0637182	-0.18876	-0.0405472	-0.0164814	0.0439394	0.190316	-0.0470614	0.0263053	0.015872	0.0299427	-0.0116008	0.000168524	0.0247356	0.00657981	0.0300009	-0.109507	-0.0659055	0.0284332	-0.097505	0.00495676	0.0448786	-0.0396102	0.0796396	-0.0331477	-0.00371788	0.0142467	-0.019991	0.0536029	0.0725778	-0.0558965	-0.0547125	0.0975927	-0.0529898	0.0346827	0.0395846	0.0261111	0.0778771	-0.093873	-0.144143	0.10994	0.0495713	-0.137859	0.0756369	0.0581821	-0.0333004	-0.0566125	-0.0427008	0.0273517	-0.0451333	-0.0540652	-0.0318501	0.0115339	0.0118724	0.0357401	0.0547559	-0.129071	-0.0664115	-0.0050025	-0.0245974	-0.0272121	-0.175006	0.0298204	-0.148332	0.0283022	0.0683383	-0.0109922	-0.0625343	-0.0382461	-0.16954	-0.0852657	-0.0795692	0.120712	-0.0392623	-0.0474529	-0.127303	-0.0924366	0.150303	-0.0607689
P23_3h	3h	23	homogeneous	[20-32]	female	21.303	0.747811	0.101752	0.17695	0.245195	0.0534437	0.222207	0.281155	-0.0617443	-0.0515501	-0.037978	0.080318	0.0198287	-0.219464	0.00322767	0.0626366	0.0837574	0.0409862	-0.0077093	-0.204532	-0.0556951	0.01017	0.00826029	0.0597883	-0.0321836	-0.194713	0.0225553	0.187585	-0.0669132	-0.0777608	-0.0140526	0.0523689	-0.0617333	-0.086414	-0.0799959	0.0471337	0.0327572	0.0614755	0.0502202	-0.109074	-0.0579651	-0.131712	-0.142083	0.0766027	-0.0465315	-0.129071	-0.219353	-0.291922	-0.0678581	-0.0915472	-0.156984	-0.13972	-0.00354412	-0.234102	-0.107706	0.0187651	-0.143126	0.00990332	-0.00833177	0.102479	0.346595	0.0436492	0.0456196	0.116823	0.155549	0.0580064	0.0724873	0.224403	-0.00778693	-0.07845	0.102472	0.0863948	0.0758368	0.0605062	0.105151	-0.0860843	-0.194341	0.111816	0.159344	0.348545	-0.0503147	-0.190968	-0.0892688	0.193763	0.0788301	0.0530785	0.052315	-0.00141274	-0.154778	0.0394569	-0.0404328	-0.222056	-0.101999	-0.254123	-0.28041	-0.286427	-0.118461	-0.205416	-0.0522407	-0.0997907	-0.111954	0.0424393	-0.330547	-0.181827	-0.296807	-0.163891	-0.0835608	-0.0147217	-0.129713	-0.11156	0.161265	0.0245602	-0.0343459	0.0514079	0.0456105	-0.0373419	-0.0968509	-0.18741	-0.0138588	0.232297	-0.0691376	-0.0841341	-0.0890382	0.0811157	0.0901666	-0.0151429	-0.0881386	0.00241325	-0.138132	-0.0424303	0.0280007	-0.149514	0.0615486	0.0548646	0.0238971	-0.0684704	0.0141483	-0.00063823	-0.101935	0.0279063	-0.140059	0.00882115	0.0831044	-0.035656	-0.080413	0.102528	0.0226869	-0.0281678	-0.0677791	-0.0696173	-0.0844786	-0.164556	-0.0965314	-0.129686	-0.051954	0.0263542	-0.245797	-0.0120346	-0.164746	0.0640165	-0.118442	-0.142915	-0.196071	-0.0231414	-0.0627857	-0.153022	-0.0933998	-0.178561	-0.263515	-0.104837	-0.279866	-0.0417402	-0.1472	-0.186876	-0.0792244	-0.224362	-0.196375	-0.0907603	-0.0912698	-0.093328	-0.0701086	-0.0277979	-0.1279	-0.15534	-0.175639	-0.0491299	-0.0106511	-0.0140573	-0.0826565	-0.0406359	-0.119072	-0.235597	-0.165263	-0.186991	-0.135328	-0.108009	-0.162454	-0.0503301	-0.180578	-0.0129643	-0.0710575	-0.0218695	0.0597003	0.0737646	-0.0690631	-0.159202	-0.0384247	-0.0888183	-0.032347	-0.14948	-0.0955978	-0.154529	-0.297952	-0.292014	-0.124985	-0.296314	-0.174004	-0.210936	0.038021	-0.0725174	-0.0761936	-0.121802	-0.144237	-0.0325097	-0.146774	-0.21076	-0.176462	-0.0946216	-0.0468799	-0.108933	-0.0474545	-0.0553971	-0.0179932	-0.0819688	0.110588	0.111491	-0.0148787	-0.00838286	-0.0968299	0.0224332	-0.0867638	-0.00584517	-0.00107986	0.0310779	-0.0260611	-0.113411	0.0165077	0.0141006	-0.0511958	-0.0851868	-0.139665	-0.0906574	-0.116095	-0.270668	-0.201295	-0.124528	-0.12946	-0.0552173	-0.137044	-0.10948	-0.0713549	-0.184649	0.0695937	0.0292463	-0.132052	0.104536	0.161071	-0.0789368	-0.0828991	0.0526907	-0.0177213	0.0102857	-0.0630645	-0.0445941	-0.108357	-0.0169239	-0.220814	-0.154582	-0.274518	-0.129518	-0.142	-0.153187	-0.127162	-0.200753	-0.203386	-0.138641	0.00854889	-0.0860838	0.0760997	-0.0298972	-0.118417	-0.052299	-0.0642132	-0.00643263	-0.0705222	0.0854349	0.0272722	-0.0237093	-0.0353079	0.0594496	-0.0522276	-0.170083	-0.0875616	-0.138514	-0.00664298	-0.0688139	0.00910018	-0.0956311	-0.0515387	0.0790232	0.00160786	-0.121311	-0.108546	-0.0082403	-0.201041	-0.148958	-0.135456	-0.0640802	-0.130706	-0.169035	-0.0395104	-0.0861359	-0.046364	-0.141493	-0.0980484	-0.0436454	0.0385746	0.0286493	0.0696877	-0.0699153	-0.130177	0.0400943	0.0267177	0.0196778	0.0175817	0.067844	-0.1254	-0.0158672	-0.0498679	0.0572967	-0.0917681	-0.0277708	0.0454546	-0.048358	0.0162341	-0.0958938	-0.0327462	0.0477798	0.0147857	-0.012815	0.00784271	-0.0818381	-0.027616	-0.0101248	-0.0945524	-0.125962	-0.0552985	-0.266796	-0.16287	-0.0875051	0.0561351	-0.135352	-0.0498429	-0.166525	-0.216749	-0.150588	-0.13669	-0.165848	-0.0932011	0.014361	-0.0799812	0.0531671	0.0132662	0.0365007	0.0815269	-0.00664921	-0.143913	0.000365731	-0.0469573	-0.0933092	0.11132	0.0101692	-0.0817915	-0.0545868	-0.0514688	-0.147798	-0.158988	-0.113283	-0.135088	-0.149845	-0.0979745	-0.0526213	-0.148259	-0.120406	-0.112653	-0.0491045	-0.1668	-0.162631	-0.158047	-0.228596	-0.172536	-0.063422	-0.0391426	0.0257427	0.111054	-0.0326144	-0.0211601	-0.0380747	0.0235366	-0.0284636	-0.0134283	-0.0104586	0.0115929	-0.0516963	-0.108227	-0.0838955	-0.16457	-0.120235	-0.15187	-0.14641	-0.0975541	-0.119912	0.0977999	0.112034	-0.0357656	-0.00454752	-0.0714275	-0.350893	-0.000980993	-0.143554	-0.109491	-0.073824	-0.294058	-0.0158636	-0.0100474	-0.0956045	0.140117	-0.158343	0.122672	-0.154763	0.0176882	0.0222194	-0.0752793	0.0994897	0.0631497	0.264552	-0.0311933	-0.190502	-0.0667766	0.0145885	-0.163671	-0.0962848	-0.0994944	0.00928225	-0.0762142	-0.00977974	-0.0200665	0.00938655	0.0773951	-0.0809504	-0.0527034	0.123059	-0.0432131	0.0921003	0.0813446	-0.0495183	0.0324191	-0.131291	0.0465976	-0.066525	0.0111878	-0.0740472	-0.14226	0.00932389	0.123655	0.0158584	0.00932374	-0.0163272	-0.173743	-0.163654	-0.00655563	-0.0362095	-0.119525	-0.0938443	0.0500747	-0.199452	0.0453904	-0.111135	-0.181179	-0.130564	-0.0252954	0.0321647	0.0549594	-0.0716504	-0.0436833	0.0221091	0.0188412	-0.0604101	-0.0192661	-0.0513296	-0.209538	-0.0100925	-0.216586	-0.0718568	-0.00753924	-1.02443e-05	-0.0725499	0.0618354	-0.125981	-0.0287916	-0.127981	0.0313131	-0.25253	-0.0938599	0.180401	0.0633472	0.203487	-0.0335713	0.0528805	-0.103769	0.029391	-0.0695307	0.117321	0.0626929	0.177222	0.209847	0.0284897	0.00079974	-0.0963307	-0.266574	-0.0796131	-0.00926695	0.0968771	0.167273	0.0900547	0.0746661	0.112464	-0.121561	0.0910584	0.0838556	0.179398	-0.055311	0.0405632	-0.0480666	0.0142439	-0.0573158	-0.0952494	-0.174283	0.0291899	0.0783581	-0.218314	-0.308202	-0.00742439	-0.151661	-0.201294	-0.0861297	0.125951	0.0613198	0.125807	-0.0458007	-0.0804437	-0.118216	-0.0931028	-0.111534	-0.0888537	-0.0495878	0.0120622	-0.0621519	-0.0797782	-0.0833386	-0.00218066	0.0891924	-0.116173	-0.0932783	0.0660182	-0.00368917	-0.0753016	-0.0844785	-0.0386575	-0.0704786	-0.161807	-0.111789	-0.0442747	-0.126972	0.00120881	0.0212654	0.152166	-0.0909036	0.0144247	-0.00844183	0.0277981	-0.151425	-0.148045	-0.0858529	-0.149549	-0.0704528	0.113689	0.0988867	-0.0914288	-0.0895676	-0.104991	-0.0696253	-0.108525	-0.00413839	-0.100188	-0.0927489	-0.0637594	-0.136026	-0.169702	-0.0900684	-0.115324	-0.247112	0.00780837	-0.177933	-0.0814641	0.0300539	-0.095969	-0.0620066	0.0546661	0.189016	0.0298227	-0.136783	0.134325	-0.00580897	0.0730593	-0.0332221	0.0284263	0.202718	0.125622	0.156825	-0.0340928	0.00802504	-0.141746	-0.137838	-0.0747509	-0.209342	-0.101181	-0.293625	-0.10959	-0.227508	0.0994305	0.018294	-0.143772	-0.128714	0.0598649	-0.0267154	-0.171587	-0.0798753	-0.0902276	-0.1833	-0.0846331	0.048678	0.00102168	0.0995344	-0.0343536	-0.0587544	-0.0802169	0.100025	-0.00839038	-0.110055	-0.0964338	-0.100703	0.203996	0.123658	-0.115742	0.113255	0.07082	-0.0967652	0.126482	0.0880267	-0.1172	-0.0459926	-0.142664	-0.0319541	0.0426368	-0.146634	-0.038561	0.0567393	0.00606861	-0.204563	-0.144751	-0.0473199	-0.067836	0.00918291	0.0554176	-0.135964	-0.0351786	-0.179173	0.166963	-0.104093	-0.0395125	0.101467	-0.0674728	0.0108816	0.116813	-0.123563	0.0574971	-0.0529475	0.0526951	0.143737	0.105109	-0.107217	0.12751	0.0658301	0.0559789	-0.00828246	-0.0192193	-0.021311	-0.0117828	0.0872779	-0.0253614	-0.0622233	-0.0316257	-0.167743	0.0262571	-0.0887749	0.0832934	0.113347	-0.0539629	0.0918639	0.0670845	0.187784	0.149689	0.0936379	-0.069557	0.0362932	0.0459159	0.0745735	0.143207	0.194135	0.154369	0.0288493	-0.102333	0.0880939	-0.0438815	0.167718	0.080901	0.12429	0.0115682	0.0834442	0.0201566	-0.0619782	0.110702	0.0262535	0.0486316	-0.0315968	-0.218689	0.171453	0.0927801	-0.0121242	-0.0271496	0.0110732	-0.125147	-0.0215402	0.0444659	0.0588209	-0.0513489	0.0441601	0.0349053	-0.0754176	0.0194681	0.0639397	-0.00279815	-0.0363421	-0.0521643	0.070013	-0.077757	-0.00974673	-0.116258	0.0731398	-0.00121583	0.0852199	-0.112696	0.128952	-0.0755642	-0.0327316	0.0236833	0.0077624	-0.13503	-0.0222005	0.0069224	0.0666612	-0.0190243	-0.0739822	-0.0293568	-0.12297	0.0927856	0.150769	-0.095394	-0.149107	-0.264637	-0.184988	-0.076811	-0.250168	-0.069265	0.0160034	0.083785	0.0452339	0.301773	0.298592	0.231876	0.159392	-0.0304856	0.0634293	0.0465662	0.106592	0.179832	0.0809126	-0.0201062	0.0320372	0.0548417	0.0468207	0.102832	0.0902921	0.0494653	0.00426633	-0.0922336	-0.0401311	0.0590443	0.027305	0.0095159	-0.0456423	-0.0907876	-0.0582453	-0.0988987	-0.143404	0.0510914	0.0393866	0.0310897	0.0433671	0.0130169	0.0626756	-0.0395345	-0.0178539	-0.155837	0.0467825	-0.0267194	-0.0932638	0.0673548	-0.00687263	0.0519324	-0.0394015	0.0405211	-0.0549461	-0.0292549	-0.11655	0.0319249	0.000536526	0.105866	0.0445729	-0.0826991	-0.0318356	-0.0590539	-0.0891051	-0.0422792	-0.0729988	-0.0199115	0.020852	0.0459929	-0.0595396	-0.0492054	-0.0424449	-0.120144	-0.0115896	0.0967176	-0.0661296	-0.102566	0.0934659	-0.0662166	-0.0888188	0.0384898	-0.0846168	-0.0665585	-0.027386	-0.0332611	-0.0124552	0.00712177	-0.0121243	-0.111145	0.0431819	0.0667671	0.00127778	0.0123388	-0.0642889	0.00254577	-0.0179337	-0.0913058	0.0856878	-0.180111	-0.130711	0.0203271	-0.228582	-0.179422	-0.255837	-0.0857615	-0.215774	0.106916	-0.298403	-0.201233	-0.111983	-0.0655413	0.0286476	-0.206828	-0.506549	-0.698892	-0.263721	-0.440736	-0.169961	-0.160013	0.0193699	-0.0813523	-0.243169	-0.204317	-0.0798725	0.199132	0.219145	-0.180269	-0.021994	-0.183016	-0.0853642	-0.186881	-0.0644793	-0.170342	-0.00353782	-0.0274701	-0.0356165	-0.032309	-0.0333292	-0.0444273	-0.0418551	-0.0906297	0.121636	-0.133157	-0.140827	-0.0641355	0.0430079	-0.0838378	0.0413984	-0.0894279	-0.194978	-0.0181844	0.197077	-0.0500405	0.0686629	-0.104546	0.123197	0.0400393	0.0783644	0.0868289	-0.00134957	0.0596565	-0.0258221	-0.0307077	0.138831	-0.0141961	-0.00255389	-0.135733	0.100902	-0.148092	0.125613	0.00127819	0.0646092	-0.0475305	0.00294047	-0.00828136	0.0993742	-0.0222327	-0.0195918	-0.168775	0.00283445	0.00396761	0.0717102	0.102679	0.0299352	-0.0053449	0.0597565	0.0991315	0.0475598	-0.0254017	0.125228	-0.02879	-0.109238	-0.0341695	-0.0247048	-0.00770092	-0.0632516	-0.0311966		-0.149483	-0.0837312	-0.0927086	0.0363909	0.09487	0.00774278	0.200739	-0.0552692	-0.0737375	-0.0624517	0.0527145	0.00765624	-0.0520271	0.00115998	-0.100486	-0.105239	-0.0858491	-0.111992	-0.0544554	-0.0484895	-0.0219593	0.0142628	-0.0373892	-0.0296164	0.00905317	-0.141985	-0.152196	-0.0710892	0.188345	-0.113943	0.00965751	0.0985365	-0.129131	-0.105776	-0.137815	-0.148533	-0.0756605	-0.00911419	-0.104554	0.0122416	-0.153365	0.0105603	-0.0342036	0.110639	0.0545952	-0.056619	0.123887	0.010669	-0.0975441	-0.0125969	0.017068	-0.0818486	-0.0060971	-0.226685	0.0298532	0.05155	0.146075	0.0510846	-0.193352	0.15767	0.183587	0.0107345	-0.00964805	-0.0645073	-0.136803	-0.154589	-0.0599571	-0.156862	-0.0568634	0.0213644	-0.0884422	-0.070427	-0.103805	-0.165959	0.0117124	-0.184941	0.0525738	-0.148104	0.000390402	-0.0321994	0.139796	-0.0147299	-0.0871407	-0.041863	-0.00393789	0.0513863	-0.079401	-0.0335878	-0.0266575	-0.187497	-0.188626	-0.0133139	-0.179057	-0.0861125	0.128119	0.0196552	-0.161369	-0.126029	-0.142897	-0.0712343	-0.101905	0.0595761	-0.0293375	0.119322	-0.0898398	-0.0777868	-0.0280038	0.168561	0.0902156	0.00473022	-0.0287382	-0.0114911	-0.108816	-0.120172	-0.190859	-0.194822	-0.0132736	0.0442994	-0.0114743	-0.0915423	-0.0552146	-0.0287042	-0.0465483	0.000786726	-0.071823	0.167497	-0.00867591	0.0697819	-0.00571457	-0.0784921	-0.0646112	-0.145559	-0.012148	-0.138009	-0.164577	-0.00276299	0.0852447	-0.0191121	-0.0841987	0.0585544	0.0745086	-0.135523	-0.0538768	-0.00415277	-0.0479504	-0.0596659	-0.163046	-0.0915063	-0.0233424	0.0335763	-0.123592	0.12372	-0.0670545	0.0535796	-0.0391985	-0.148062	-0.106357	-0.0363139	0.149811	-0.0777816	0.26299	-0.130731	-0.0171425	-0.181731	-0.0455028	-0.159704	0.00855971	-0.0792442	0.0465293	-0.132731	-0.00238008	-0.0131501	0.012436	-0.115421	0.131665	0.00269971	-0.0980105	-0.203391	-0.041012	-0.133941	-0.00135912	0.0130857	-0.11397	-0.185568	-0.000544756	-0.146433	-0.0214789	-0.0371989	-0.0978151	-0.0943096	0.0824796	-0.192512	-0.0318335	0.0584424	0.032681	-0.0204121	-0.163525	-0.160132	-0.200289	-0.185634	0.139171	0.0443913	-0.147007	-0.0624901	-0.117264	0.0658033	-0.129979	-0.190067	0.0401738	0.00443526	-0.134481	-0.276326	-0.0512504	-0.152679
P24_0h	0h	24	heterogeneous	[20-32]	male	22.1605	0.823817	0.00863782	0.0161246	0.0703494	-0.0453294	-0.222116	0.047057	-0.244313	0.0259062	-0.0121437	0.0681142	0.0613889	-0.211463	0.00426382	-0.398589	0.0343099	-0.0746656	-0.152533	-0.106824	0.0467212	-0.0296775	-0.0107184	-0.170007	-0.147031	0.021917	0.102918	-0.0538637	0.136105	-0.183054	-0.0153853	-0.25018	-0.241588	-0.271686	-0.136795	-0.123673	-0.132847	-0.312749	-0.228458	-0.327882	-0.278302	-0.19483	-0.236782	0.0497607	0.0791439	0.0350541	0.116521	-0.104437	-0.00598996	-0.175665	0.0573937	-0.0601559	0.0703957	-0.219767	-0.124999	0.124468	0.0385421	0.0212985	-0.137932	0.0832963	0.164539	0.170152	0.127923	0.072129	0.0782997	0.0207398	-0.00446308	-0.265053	0.20176	-0.0782956	0.0149319	0.0521655	0.0495543	0.00613976	0.0736762	0.151798	0.146777	0.144242	0.102582	0.283183	0.14502	-0.0581896	0.0747681	0.0248515	0.158541	0.0791961	0.0878696	0.0150451	-0.146384	0.141849	0.0498961	-0.191586	-0.00869314	-0.171952	-0.036293	-0.17789	-0.0633666	0.0811901	0.0346039	0.191797	0.345791	0.247664	0.0162379	0.131352	0.089835	-0.140645	0.0831648	-0.119269	0.0368935	0.307426	0.404939	0.163692	0.0514815	0.157843	0.118409	0.269688	0.0860868	0.0640683	0.0591514	0.171201	-0.0836566	0.0540425	-0.0499913	0.142011	0.0459543	0.0441849	0.0253952	0.0492319	-0.157734	-0.0103802	0.0378345	0.0943573	0.152684	0.186827	0.064543	0.137031	0.107332	0.147455	-0.148717	0.274024	0.222734	-0.0424226	0.238926	0.018263	-0.23287	0.0594893	0.0214997	-0.134096	-0.0442777	-0.0629941	-0.07653	-0.113231	0.0914229	-0.197097	0.024089	-0.0622869	-0.0375114	-0.0572041	0.294855	-0.0536413	0.115097	0.0366934	0.0542883	0.0767337	0.0101133	-0.0331574	0.132351	0.0793492	0.0444053	-0.16873	0.260093	-0.0436014	0.100585	0.0255315	-0.012564	-0.179829	-0.295663	-0.123096	-0.17361	-0.0200298	-0.0672665	-0.169567	-0.125814	-0.0894389	-0.155915	0.0272443	-0.0531297	-0.00163477	0.0306455	0.103556	0.0302483	0.182803	0.161368	0.188259	0.10976	0.1018	0.151478	0.0975091	-0.0699077	0.0638085	0.0718698	-0.125994	-0.201276	-0.117979	-0.126224	-0.11257	-0.0383641	-0.190229	-0.0389588	0.163482	-0.00538334	0.0277714		0.365331	0.316938	0.19461	0.167549	0.0325945	-0.134448	-0.11446	0.0166292	-0.0428165	-0.160883	0.0120202	-0.00851747	0.0309555	-0.107223	0.0238731	0.0599327	0.0812677	0.166933	0.0708432	-0.0998867	0.0256857	-0.173626	-0.105399	0.086494	-0.0601054	-0.0898332	0.153635	0.0322223	0.153066	0.0388683	0.0186673	0.108149	-0.0194072	0.161063	-0.122833	-0.151694	0.0524637	-0.0849803	-0.185765	-0.0315984	-0.000162724	-0.0114702	0.0217087	0.124701	0.141004	-0.133254	-0.00250446	-0.0142845	0.0517834	0.0555518	-0.052367	0.0224001	-0.201386	-0.0758648	-0.269449	0.0402937	-0.114731	0.0186391	-0.0164057	0.153774	0.0619613	-0.155872	0.170289	0.0236209	0.110819	-0.0249841	-0.0773736	-0.0347388	-0.0870306	0.0398923	-0.0840754	-0.0789298	0.177036	0.0104332	0.148802	0.0112125	-0.00414746	-0.0889849	0.0372765	-0.0579923	-0.113761	-0.0676025	0.147012	0.158962	-0.0626225	0.0367228	-0.115843	-0.00775391	0.00957486	0.0947687	0.0318577		0.082351	0.0395728	-0.00763997	0.124824	0.0959525	0.197828	0.187349	-0.141341	-0.0174948	-0.0852902	0.0817784	-0.0826743	0.159408	-0.0122544	0.220496	0.232003	0.154658	-0.0852127	-0.0514951	-0.00994881	0.0604446	0.0217746	0.0687279	0.0224752	-0.0242373	-0.0978359	-0.0465291	-0.00437478	0.00265318	-0.0125766	0.0586351	0.15993	0.162478	0.107945	0.148751	0.152065	0.0913821	0.100559	0.134548	-0.00173009	0.0492313	0.113117	-0.0160228	0.126131	0.0413265	0.00137161	0.0515878	0.035974	0.0648686	-0.0315723	-0.165218	-0.154754	0.0383821	0.103298	-0.00781339	0.169958	-0.00787303	0.161012	0.0315691	0.0849399	0.255178	0.161155	0.139123	0.101297	0.0195618	0.168793	0.297257	0.120162	0.155791	0.143614	0.0885812	0.00960895	0.10344	-0.149102	-0.104851	0.0725391	-0.0890429	0.0483749	0.0597839	0.0309295	-0.0961396	-0.0569638	-0.209651	-0.129256	-0.0686963	-0.090127	0.049455	0.110811	0.141514	0.155715	0.112562	0.11489	0.0558849	0.152344	0.210349	0.243632	0.103977	0.0981604	0.174186	-0.0736733	-0.151249	0.122494	0.0986265	-0.0167227	-0.106047	0.0861263	0.00757174	-0.219634	-0.0944101	-0.154745	-0.099161	-0.134691	-0.0396594	-0.0696419	-0.0802485	-0.042944	0.147321	-0.0151687	-0.00835912	0.158064	0.0466429	0.217747	0.32445	0.0947228	0.17199	0.008914	0.0785508	0.22506	0.113857	0.189611	0.0236865	0.0471183	0.0857721	0.0583777	-0.144706	0.0590405	-0.0375947	0.0580356	0.0949293	0.128451	0.252999	-0.015703	0.00688823	-0.114052	-0.152118	-0.0258366	-0.0343301	-0.0220417	-0.027029	-0.0181491	0.109035	-0.0169145	0.0314458	0.131985	0.118642	0.178035	0.13503	-0.0535629	0.00449078	0.0511809	-0.01652	0.178894	-0.0737087	-0.151459	-0.0781126	0.199991	0.178971	0.013801	0.0618585	0.316282	-0.0818133	0.0405803	0.028797	0.139785	-0.0605532	0.0682944	0.0346219	-0.0442595	-0.028884	-0.0982984	-0.108816	-0.117866	0.0149384	-0.155927	0.0350789	-0.136518	0.0461276	0.0826453	0.0558495	0.0368609	-0.164563	-0.012247	0.0968384	-0.060723	0.0791342	0.0691699	0.0601761	0.0885862	0.0556335	0.142816	0.11194	0.12878	-0.0124793	-0.114112	-0.160222	-0.0552607	0.104382	-0.0355394	0.112388	0.157176	0.204536	0.146056	-0.00603594	0.0461475	-0.0391891	0.0136724	0.0590783	0.142954	0.0757239	0.091363	0.10191	0.174497	0.022338	-0.0557509	-0.102912	-0.147591	-0.032609	0.116316	0.0129256	0.13458	0.0881881	0.190037	0.0590961	0.119134	0.0981916	0.212949	0.0614643	0.0631469	-0.142051	0.0391537	0.0419174	-0.119815	0.0507427	-0.0616174	-0.105612	-0.0805877	-0.12035	0.0356063	-0.0214382	0.122683	-0.0835075	0.33734	0.0834741	0.10332	-0.0318897	-0.0833886	-0.0310404	-0.0215551	-0.0535819	-0.0172973	-0.0936813	0.0653704	-0.0488432	-0.0430775	-0.0242573	0.10112	-0.0204267	0.0916466	-0.148836	0.153295	0.10817	-0.0217367	0.0312	0.0865313	0.0977628	-0.0574579	0.0951775	0.0549883	-0.0953506	0.0330301	0.255578	-0.097816	-0.0395146	0.0729988	0.0507985	0.0768599	-0.0448475	-0.01322	0.0691048	0.0104539	0.00897798	0.17595	0.116771	0.11512	0.0551116	-0.079461	0.0474227	-0.0706633	-0.0232484	-0.0654401	0.0638729	-0.000795811	0.0810378	0.0322587	0.0146004	-0.0837622	0.187037	0.0368125	-0.0770854	-0.0522053	0.00510667	-0.082202	-0.106374	0.06052	0.172741	0.103753	-0.171554	-0.153438	-0.120573	0.0322074	-0.0534508	0.137571	0.00388542	0.0825818	0.0812455	0.218348	0.22948	0.148602	-0.0508995	-0.0259101	-0.079591	-0.0261991	0.0886423	-0.016246	-0.0320989	0.0364687	-0.00309895	0.128317	-0.171598	-0.0780109	-0.0827242	-0.0142385	0.159784	-0.00322524	0.0981516	0.0751178	-0.105864	0.0887126	-0.0394693	0.0246191	0.0843413	0.0200987	0.0318257	0.0363877	0.171452	0.00253592	0.16331	0.128452	-0.0443811	-0.0833644	0.110352	0.0794909	0.100878	0.104682	-0.0735718	-0.00799484	0.094987	-0.00201981	0.0809275	0.188266	0.0997675	0.0861483	0.107463	0.0665586	-0.000395416	-0.161731	0.0132709	0.127504	0.0693536	-0.00724938	-0.0183275	0.0713632	0.137094	0.229047	0.0452835	-0.0528545	0.175893	0.100731	-0.0016819	-0.0941806	0.186947	-0.0134156	-0.0503176	0.0744187	0.069241	0.0377144	-0.118478	0.00164679	0.273787	-0.0426573	0.080154	0.0642281	-0.0163196	0.105356	-0.0299168	0.0855711	-0.00443917	-0.107519	-0.064931	-0.0743648	0.0158936	0.0710483	0.144274	0.0443506	0.0645109	0.0185745	0.216375	0.106371	0.0179147	-0.00904627	-0.119758	-0.00249233	0.127482	0.088174	0.0919439	0.101016	-0.112979	0.0799124	-0.0421207	0.0339943	0.0312658	-0.0113525	-0.0327727	0.0643127	0.114379	-0.0588702	-0.0900494	-0.012663	0.185741	0.0100099	0.00994646	0.116117	0.00728362	0.0425919	-0.047484	0.0484776	0.0526404	-0.115444	0.202031	0.0891646	-0.090531	0.0150203	-0.0294224	0.12739	0.100392	0.0101856	0.0171871	0.0883341	-0.0214535	0.0754935	-0.0261699	-0.0229811	0.00978608	0.110139	0.0194036	0.121943	0.0589303	-0.0237605	-0.0691297	0.138491	0.0412031	0.062024	0.0537182	-0.0427164	0.0376711	-0.0114449	-0.0148072	0.197278	0.135431	-0.0953146	-0.0441285	-0.124769	-0.00699299	0.0857622	-0.0663528	-0.00749669	0.225683	-0.0387952	0.0912127	-0.0529464	0.0313729	0.0338598	-0.108434	-0.122997	-0.0487529	-0.052604	-0.0420768	-0.0468921	-0.0819597	0.0360244	-0.165926	0.0667288	-0.0421372	-0.112288	-0.193717	-0.0320103	-0.146274	-0.193542	-0.0326091	-0.100423	0.0688044	0.0220488	-0.0169709	-0.00339761	0.00717605	0.0340875	-0.0984751	-0.16319	-0.277928	-0.0339052	-0.0685923	-0.0702534	-0.055596	-0.140729	-0.162506	-0.088885	-0.189591	-0.145676	-0.0887709	-0.137575	-0.0761466	-0.0580084	-0.0535792	-0.0955614	-0.0154523	-0.00391882	-0.0258641	0.104098	0.0425874	0.000468907	0.0284053	0.104532	-0.0532595	0.0666084	0.00455804	-0.105558	-0.0688764	-0.0523458	-0.118575	-0.0603671	-0.106254	-0.00641437	-0.0595136	-0.0217401	-0.0560469	-0.02534	-0.162584	-0.065439	0.0395515	-0.0563636	0.143796	-0.101581	-0.122057	-0.0522765	-0.0232502	0.246608	-0.0695031	-0.124323	0.0697075	-0.0351029	-0.015385	0.0516251	-0.0528069	-0.135457	-0.142937	-0.0273304	0.0844407	0.0308204	-0.0644326	0.116811	0.0240938	0.0358616	-0.0287358	-0.0366828	-0.0599342	0.115818	-0.180724	-0.0714582	-0.0191106	-0.0572274	-0.0160506	-0.0957833	-0.106725	-0.140474	-0.0763517	-0.0599993	0.0204078	-0.224677	-0.501101	-0.82386	0.267953	0.101398	0.0422615	0.158615	0.205467	0.116331	0.112047	0.225656	0.332693	0.107916	0.1665	0.0532162	-0.0494714	0.131973	0.0438112	-0.10254	-0.0407324	0.0441391	-0.168929	0.0364573	-0.125079	-0.102485	0.0130336	-0.157949	-0.126387	0.0554243	-0.0498753	-0.121977	0.0422072	0.013376	-0.00740223	-0.0787948	-0.147598	0.040903	-0.0959793	-0.134109	0.105896	0.114377	0.148503	-0.0858248	0.0637147	0.0335322	-0.0431464	0.0162433	0.0753357	0.108622	-0.235147	-0.18883	0.0510939	-0.175778	-0.103992	-0.112107	0.126675	0.156419	0.0169725	0.148188	0.0258463	0.0217833	0.0170899	-0.0426908	0.0694	-0.0272169	0.0574361	-0.0650847	0.0490094	0.233282	0.00371364	0.00638392	-0.0404278	0.0679436	0.0534413	0.0558197	0.0879326	0.0384444	0.0716883	-0.104421	-0.0831606	-0.109987	-0.203577	0.108326	0.0584298	0.101572	-0.0334307	0.0988759	0.0699991	0.239419	-0.0255116	0.219521	-0.00875362	-0.0345429	0.0330433	0.0691042	0.0930963	0.0494224	0.0560127	0.0130637	0.102939	-0.0795067	-0.0517838	0.0608848	0.0960717	0.0589782	0.0077804	-0.0232146	0.138995	0.117977	0.0968637	0.105851	-0.0183595	0.00826933	0.100389	-0.0581706	-0.294668	0.0585946	0.0296926	-0.0104774	-0.00490824	0.0397157	-0.000291313	0.0490846	0.0277071	-0.0627498	0.11476	0.12905	0.150163	0.112858	0.078552	0.0869198	0.00146821	-0.0352885	0.12848	0.0977758	0.056483	0.137394	0.020144	0.111809	0.108869	0.124291	0.144714	0.0689322	0.0290361	-0.144819	0.133425	-0.0986627	0.0433926	0.0446619	-0.0421263	0.015935	0.0932457	0.0488654	0.0128444	0.0794969	0.0570087	0.20925	-0.052203	-0.0189779	0.0273685	0.0679521	0.0389491	0.141739	0.117015	0.0704359	0.107249	-0.0894534	0.100695	0.162849	0.137929	0.0495786	-0.00549664	0.209871	0.149358	0.0643246	0.0771372	0.0211529	0.0241707	0.127945	-0.0404957	0.111154	0.0973592	0.139729	0.199698		0.204759	-0.0732792	0.166075	-0.0181324	0.0923844	0.119007	-0.039527	0.0872057	0.172367	0.106653	0.0510063	0.161483	0.116883	0.115046	0.166336	0.158325	0.0776007	0.216178	0.111512	0.205842	0.134999	0.121805	-0.000424742	0.0912249	0.05134	0.156726	0.00729181	0.0729446	0.142914	-0.0236941	0.0513296	-0.0735801	0.0925604	-0.000926092	-0.117512	0.199367	-0.0146179	0.189582	0.0663505	0.108598	0.264786	6.9721e-05	0.181247	0.111591	0.0670275	0.0486808	0.0516828	0.211418	-0.0253099	0.227003	0.0641733	0.182674	-0.0229558	0.0297535	0.0541141	-0.00162924	0.00344789	-0.109545	0.0619936	0.00598665	-0.0254606	0.0992145	0.0262599	0.0548688	0.106033	0.0879541	-0.0265453	0.173552	0.113331	0.114874	0.246425	0.0773575	-0.157715	0.0731688	-0.00992601	0.085822	0.0447844	0.107495	-0.128413	0.183203	0.0445774	0.178648	0.0225936	0.0660127	0.195584	-0.121672	0.00331469	0.0940702	0.0736221	-0.064995	-0.0309827	0.0280356	-0.0149432	0.135101	0.110308	0.119259	-0.0567254	0.0572166	-0.112366	-0.0467568	0.0392542	0.101396	0.0587941	-0.0613894	0.16168	0.0062851	0.0197825	-0.00187942	-0.0278296	0.0288427	-0.0357857	-0.02713	0.0626512	0.0406875	0.0648053
P24_3h	3h	24	heterogeneous	[20-32]	male	22.1605	0.823817	0.137352	0.457566	0.17267	0.192926	0.319364	0.295119	-0.0027252	0.00681798	-0.0504076	-0.0800641	-0.0973769	-0.0434118	0.0394739	0.0186712	0.106824	0.0390271	-0.145154	0.0696407	-0.125383	-0.115228	0.0345815	-0.0435112	-0.241011	-0.0794104	-0.0191139	-0.0407413	-0.223537	-0.158768	-0.0848778	-0.111146	-0.137806	-0.144135	0.00125941	0.012547	-0.0716336	-0.171885	-0.188274	-0.142932	-0.0859652	-0.0696129	-0.0750854	-0.00997434	0.115946	0.362602	0.128897	0.0396112	0.352915	0.0116758	0.155618	0.0427446	-0.107962	-0.20928	0.0378068	0.223579	0.13975	-0.0680521	-0.0970989	0.00613009	0.295214	0.0634824	0.21567	0.302851	0.310103	0.28555	0.233845	-0.173358	0.429461	-0.0269649	0.23081	0.296417	0.250647	0.242444	0.263956	0.155704	0.443219	0.318457	0.436659	0.357791	0.239595	-0.0840085	-0.079488	0.168012	0.187012	0.138011	0.257262	0.175734	-0.155293	0.168278	-0.0647721	-0.128296	-0.17066	-0.216428	-0.196821	-0.174173	-0.14822	-0.0347824	-0.185675	0.138457	0.0784168	0.0936465	-0.0436673	0.0368281	0.00253225	-0.11544	0.0227725	-0.217133	0.00530507	0.195518	0.256501	0.244165	-0.226925	0.111572	-0.0955542	0.137603	-0.0681264	0.17563	0.0399648	0.356525	0.267727	0.194915	0.0891035	0.0652707	0.0929144	0.171482	0.0607839	0.311281	0.0632116	0.120551	0.0723504	-0.0240991	0.153994	0.0141171	0.106564	0.0368574	0.110257	-0.0627648	-0.0553981	0.23369	0.179355	0.0868127	0.0846398	0.0480049	-0.199397	-0.0426711	0.0266531	-0.127252	-0.0274881	-0.148673	-0.13572	-0.205517	-0.145593	-0.0627443	-0.0246664	-0.0221638	-0.0373374	-0.0592214	-0.0339417	0.0342273	-0.0623399	0.00758857	-0.0529255	0.14409	0.122276	0.0661131	-0.100787	0.0844853	0.0596549	0.100985	0.190408	0.0963398	0.168158	-0.0705462	-0.0752472	-0.209344	-0.125635	-0.136673	-0.287213	-0.0155307	-0.20322	-0.30333	-0.0740081	-0.0466681	-0.0483557	0.140742	0.0902382	-0.0281242	-0.0441886	0.102887	-0.0112974	0.106869	0.139417	0.0772617	0.0675239	-0.15581	0.0356068	0.12684	0.0760903	-0.0595795	-0.0221903	0.0928925	0.0811123	0.0983471	-0.134054	-0.0139341	-0.0116651	-0.124316	-0.139374	0.0879552	-0.0166072	0.169765	0.275606	0.200985	0.21161	0.149286	0.130932	-0.0301393	-0.098964	-0.173854	-0.116737	-0.115493	-0.172868	-0.0441974	-0.131626	-0.0898472	-0.0174002	-0.00221301	0.00866601	0.0363089	-0.0903894	0.0713782	0.12937	0.0951874	0.0491938	-0.0651356	-0.000909514	0.0966652	-0.0412756	-0.0407708	0.00437287	0.0228811	-0.0441999	0.0513881	0.046681	-0.192185	-0.0222429	-0.11601	-0.0316325	-0.0779567	-0.0759471	-0.209919	-0.0362326	-0.175383	-0.0137452	-0.128758	-0.068717	0.00344493	-0.0833	0.0721614	0.0551081	0.148278	0.149946	0.0379284	0.141636	0.0531365	0.040919	0.00797315	-0.105113	0.00851165	-0.0668275	-0.0316159	0.01921	0.139065	-0.0155211	0.00141706	-0.0920863	-0.171925	-0.213055	-0.209808	-0.102538	-0.161947	0.0360592	-0.0925543	-0.183299	0.0596538	-0.0849387	-0.0228296	-0.0731745	-0.0957742	-0.223382	-0.101725	-0.00095462	0.0106216	-0.0650251	0.0309068	-0.0569563	-0.0278806	0.0858344	-0.236156	0.0375245	-0.0806309	0.0113871	-0.159455	0.126352	-0.067666	0.0191752	-0.125516	0.132846	0.0760249	-0.0334957	-0.00866771	-0.0873238	-0.2004	-0.0431533	-0.0486626	-0.195223	-0.00903109	-0.017817	0.0782718	0.0143086	0.0451998	-0.02274	-0.119444	-0.0388881	-0.0575725	0.0502048	0.000788933	-0.0936512	-0.0634097	-0.0135455	0.00598386	-0.0570469	0.0397924	-0.071133	0.0772016	0.0296004	0.0574224	0.0326601	0.0186463	-0.00266726	-0.0220442	0.0462583	-0.0527619	-0.0610582	-0.00274786	-0.0437729	0.0303781	-0.0231957	0.0411158	0.0235566	0.0506766	0.0508166	-0.0314292	-0.169965	-0.244917	-0.213155	-0.117607	-0.0850855	-0.0331851	-0.115856	-0.0769377	-0.0151582	-0.00833688	0.0639695	0.163391	0.0769409	0.0638184	-0.000706213	0.0643849	0.0993773	0.162939	0.0551374	0.155972	0.101601	-0.0303666	-0.0983071	0.00627668	-0.170088	-0.0330505	-0.0969819	-0.0555019	-0.032925	-0.207716	-0.159708	-0.174775	-0.170089	-0.172702	-0.236021	-0.220525	-0.251573	-0.155365	-0.0509723	0.0545319	-0.0266661	0.0297959	0.0151865	-0.0159752	0.0712133	0.115078	0.110218	0.087054	-0.0572964	0.00712016	0.101367	-0.042359	-0.0692644	0.0104543	-0.00506756	0.00287484	0.00608146	-0.152489	-0.218808	-0.240012	0.00523369	-0.211086	-0.319819	-0.221016	-0.163816	-0.226111	-0.16156	-0.018574	-0.0843889	-0.115193	0.0346306	0.0335729	0.0644193	-0.0380649	0.0815003	-0.0227103	0.00930194	-0.10184	-0.0667253	-0.160034	-0.115147	0.0825466	0.0754146	-0.0052136	0.101758	0.0143603	0.0992314	-0.0131077	-0.000796361	0.00514441	0.0261102	0.150673	-0.252873	-0.12705	-0.234194	-0.256361	-0.22669	-0.190168	-0.126583	-0.10909	-0.0974176	-0.129696	-0.046337	0.0341022	0.108773	0.0130714	-0.107937	0.0964905	0.0525534	0.106188	0.030312	-0.0294782	0.191469	-0.180211	-0.201232	-0.0926687	0.160622	0.00398878	-0.192233	-0.120542	0.139144	0.0177653	-0.0513413	-0.10522	-0.168301	-0.203708	-0.0801174	-0.242066	-0.187497	-0.215064	-0.179618	-0.0219235	-0.122387	-0.0761565	0.00781195	-0.16664	0.0643519	-0.0422602	0.00742151	0.0390732	-0.104472	0.00277523	-0.0111844	-0.10389	-0.262902	-0.089965	-0.142307	-0.043967	0.0471948	-0.112217	0.132771	-0.0585432	0.0972476	0.103595	-0.264433	-0.0753065	-0.038405	0.0681208	-0.256467	-0.0410604	0.0307294	0.0155608	-0.124537	-0.0872686	-0.180092	-0.081889	-0.24247	-0.0658851	0.00329661	-0.214728	-0.145483	0.115367	0.014619	-0.0195899	-0.134774	-0.211714	-0.155507	-0.124131	-0.0944194	-0.0494986	0.0755595	-0.0487763	0.0617108	-0.014597	-0.0327428	-0.0739535	-0.0100309	-0.0482031	-0.0525898	-0.00892087	-0.104551	-0.031958	-0.12263	-0.0698837	-0.167746	0.0465416	-0.271819	-0.190977	-0.0158525	-0.0553334	0.0401187	-0.07997	0.127207	-0.0435395	0.0732767	-0.190413	-0.18607	-0.20408	-0.123421	-0.163418	-0.150511	-0.288291	-0.173492	-0.102172	-0.096348	-0.12892	-0.0406921	-0.0117932	-0.0962063	-0.0693846	0.0307283	-0.166351	0.0576735	-0.1105	-0.0525516	-0.173294	-0.0508109	-0.0492964	-0.00508152	-0.153633	-0.0587756	0.197879	0.0323383	-0.0697108	-0.121112	-0.0675815	-0.0229611	-0.0144657	-0.24387	-0.0760667	-0.117466	0.0100868	0.0785615	-0.0609155	-0.0989772	-0.117856	-0.135685	0.00368453	0.00428286	-0.07542	-0.0792952	-0.0274918	-0.0228843	-0.19062	0.0554497	-0.0847341	-0.190045	-0.216217	-0.124894	-0.219257	-0.056613	0.0792721	-0.0400591	-0.228284	0.0344446	0.162862	-0.00484198	-0.30809	-0.181962	-0.218483	-0.159299	-0.0505961	-0.0240915	-0.0953072	0.0126197	0.139655	0.164552	0.21332	0.143156	0.0946477	0.0825354	-0.0179819	0.157667	0.230335	0.166675	0.0134773	0.0160984	0.144153	-0.0230154	-0.0552506	0.143743	0.0299625	0.123544	0.323566	0.0599035	0.0661849	0.0166487	0.281113	0.145993	0.11648	0.0691929	-0.00733786	0.152734	0.171109	0.0493668	0.141614	0.129509	0.106419	0.197471	0.173754	0.134148	0.0229706	0.158979	0.16607	0.184535	0.0816298	0.0396268	0.0623355	0.0299946	0.305108	0.137443	0.124404	0.193618	0.133926	0.107197	0.0866548	0.07103	-0.0500636	0.121214	0.0487353	0.0262765	0.298528	0.012798	0.246472	0.121548	0.140853	0.0513117	0.107887	0.1613	-0.0379	0.157292	0.10702	-0.0378349	0.126013	0.00886332	0.0488573	0.166047	-0.0453994	0.00440123	0.127008	0.103099	0.120024	0.084705	0.0985835	0.0524959	0.0422309	0.0778946	0.0455188	0.0715642	0.13426	0.107602	0.0721662	0.127961	0.129112	0.116261	0.148648	0.0329259	0.154233	0.243029	0.160151	0.108104	0.0831014	0.0396093	-0.0134696	0.11477	0.120976	0.216147	0.134164	0.106834	0.0028671	0.149923	0.175035	0.0104567	0.147231	0.235062	0.263108	0.133552	0.000270902	0.185882	0.27296	0.0975972	0.169827	0.0218734	0.101424	0.0035184	0.149128	0.157291	0.0825021	0.0664711	0.158093	0.0767725	0.00964644	0.230984	0.190675	0.0944484	0.169801	0.0494524	0.24212	0.195047	0.06548	0.107639	0.0065541	0.142094	0.196064	0.123712	0.0754469	0.11255	0.168875	0.205054	0.206197	0.185604	0.17732	0.0897691	0.257483	0.0123275	0.244492	0.230919	0.144926	0.268109	0.053361	0.0267912	0.0229257	0.139326	0.0671714	0.0117804	0.0324997	0.0762802	0.180134	0.059898	0.111483	0.0624503	0.0559684	-0.0377789	-0.15757	-0.156549	-0.319101	-0.203949	-0.302866	-0.162195	-0.11995	0.0308662	0.0648922	0.0938455	0.00135193	-0.151658	-0.190443	-0.120067	-0.171726	-0.266713	-0.124676	-0.214625	-0.207152	0.00360837	0.0153893	-0.0350096	0.0256496	0.0249202	-0.0181088	-0.0145949	-0.112278	-0.0023456	-0.0350393	-0.125637	-0.061391	-0.0346838	0.00614407	-0.0304147	-0.0745829	0.0437643	-0.130478	-0.0292032	-0.0972575	-0.0659221	-0.175286	-0.00870166	-0.13537	-0.1398	-0.0715916	0.0849428	-0.0254665	0.115017	0.0480754	0.0127516	-0.0286624	0.0183843	-0.0592159	-0.180008	-0.0979889	0.0765426	-0.117412	0.0218256	-0.0280749	-0.0598621	0.0446125	0.0549182	-0.0248833	0.0155762	0.0133024	0.158465	0.0606379	0.127852	-0.0762211	0.0173737	0.0685122	0.120527	-0.0146274	0.00484312	-0.0469147	-0.118164	0.00406538	0.0564197	-0.116477	0.110231	-0.0163148	0.0876927	-0.0381859	-0.0828678	0.0785109	0.0172922	-0.172524	-0.0298734	-0.00958675	-0.014332	-0.00960738	0.0920082	0.0693959	0.084163	-0.0427699	0.0825518	0.0479273	0.0795089	0.150027	0.0300658	0.0452911	-0.0216003	0.100741	0.0366376	0.266217	0.178483	-0.213137	-0.585873	0.258745	0.224255	0.0710292	0.215718	0.134477	0.176626	0.253149	0.204763	0.20265	0.203239	0.181801	0.167069	0.108829	0.0609593	0.0731801	0.132652	0.137956	0.160117	0.132596	0.0628497	0.0944148	0.0555247	-0.0069451	0.0285975	-0.0657167	0.052791	0.101688	-0.0608447	0.144797	0.0728677	0.115338	0.102519	0.195864	-0.0098913	0.0779392	0.0306953	0.109427	0.0650828	0.0220403	0.158819	0.054459	0.0339192	0.100625	0.00938626	-0.0146487	0.244465	0.135517	0.208778	-0.0117436	0.280767	0.0441439	0.129607	0.212806	0.00639872	0.0481153	0.103131	0.136741	0.0727843	0.00577324	0.170677	0.144417	0.113069	-0.0145521	0.164221	0.124692	0.160047	0.162839	-0.0151158	-0.116817	0.115838	0.136055	0.128394	0.127385	0.119101	0.200596	0.0368148	0.0993936	0.0313144	0.0744888	0.259188	0.136432	0.0393499	0.00112758	0.147527	0.193811	0.374919	0.104808	0.246054	0.0709096	-0.0377196	0.126306	0.0924961	0.13555	0.139496	0.155208	0.160676	0.206276	0.00345377	0.0708688	0.0912576	0.0901155	0.114785	0.0154879	-0.0160533	0.293963	0.19212	0.144267	0.138006	0.15837	0.149646	0.0398228	0.009116	0.138208	0.099235	0.10333	0.148061	0.140998	0.135018	0.127643	0.156936	0.132668	0.0245097	0.190276	0.182028	0.169171	0.118907	0.112562	0.0925668	0.0818468	0.0591124	0.154698	0.147371	0.203516	0.164282	0.196726	0.133368	0.0388605	0.149458	0.159545	0.137007	0.117339	0.194205	0.216973	-0.0877619	0.119208	0.137183	0.0881162	0.0728866	0.17986	0.130137	0.134177	0.131281	0.187135	0.0820064	0.166772	0.0944176	0.0126282	0.239056	0.0756346	0.244018	0.152444	0.159042	0.146055	0.340024	0.262705	0.132991	0.135816	0.177775	0.0498415	0.165925	0.0783829	0.0579539	0.150464	0.0974979	0.155402	0.00536109	0.126181	0.00693065	0.131379	0.103614	0.0317976	0.0812916	0.128864	-0.0550073	0.227034	0.123727	0.127509	0.141025	0.0629625	0.171096	0.226807	0.200325	0.0868795	0.274927	0.0889277	0.180828	0.129095	0.192716	0.275724	0.209576	0.186355	0.264862	0.11913	-0.014782	0.131735	0.071603	0.0987191	0.0462121	0.163975	0.0784809	0.176755	0.225719	0.104035	0.106505	0.164313	0.113342	0.14725	0.120639	0.0799659	0.179752	0.111891	0.089116	0.211271	0.200797	0.139973	0.166874	0.153466	0.248299	0.177095	0.152476	0.183376	0.29184	0.233872	0.218049	0.223774	0.155217	0.174649	0.0786928	0.0605645	0.121817	-0.0306292	0.109982	0.12283	0.161037	0.0711671	0.0967458	0.172582	0.154876	0.217133	0.133019	0.147718	0.137883	0.11004	0.0838754	0.103653	0.222482	0.127822	0.0273825	0.2492	0.0735287	0.000798244	0.156801	0.00334609	0.224463	0.0748048	-0.0373009	0.131825	0.0170627	0.0734096	0.284095	0.195086	0.102618	0.121511	0.14171	0.127731	0.158716	0.147818	0.134151	0.114691	0.160055	0.244768	-0.00294583	0.389091	0.0192136	0.0873272	0.147398	0.135187	0.0602361	0.0917836	0.0385242	0.131368	0.143305	0.0948891	0.0163142	0.106029	0.0234376	0.114279
P25_0h	0h	25	homogeneous	[20-32]	male	24.7759	0.933022	-0.202105	0.11754	0.100316	0.0461065	-0.188434	-0.0483558	-0.136181	0.0840689	0.0255389	0.119447	0.0926234	-0.0758836	-0.0896121	-0.323548	0.0349412	-0.142357	0.103126	-0.0832968	-0.0890888	-0.158623	-0.0140393	-0.0464125	-0.0448396	-0.205799	0.0175632	0.0414199	-0.131119	-0.00671779	0.130734	0.202664	0.033129	0.0126869	0.105586	0.227769	0.319815	0.206894	0.222462	-0.0744836	-0.0363711	-0.215163	-0.0489226	0.0252197	0.000316983	-0.0182782	0.0859354	-0.109978	0.0387393	-0.030927	-0.17043	-0.147378	0.175734	-0.199322	-0.0929767	-0.0330481	0.190336	-0.0217827	-0.223313	0.188812	-0.112047	0.0333796	0.0247074	0.279962	0.252353	0.236075	0.166523	-0.088845	0.0466545	0.101859	0.300988	0.211513	0.225085	0.17821	0.234626	0.0709289	0.137961	0.0828181	0.337426	0.0775095	0.0968273	-0.180303	-0.0531051	0.254207	0.253681	0.0901865	0.121583	-0.0722192	-0.119023	0.0576254	-0.0226114	0.0858133	-0.0227696	-0.144771	-0.129991	-0.134208	-0.0466755	0.0780493	-0.00990279	0.282901	0.396165	0.0794737	-0.0518849	-0.0517135	-0.000269425	0.0771262	0.164975	-0.164331	0.0673256	0.0825646	0.0180948	-0.0581134	-0.077878	-0.143141	-0.103365	0.0628147	0.0712706	-0.304026	0.0864661	-0.024122	-0.0757118	0.0391922	-0.0199137	-0.00978977	-0.0942312	-0.0496956	-0.0912601	-0.00523344	-0.107764	0.0832567	0.161214	0.11849	0.231875	0.0701565	0.310686	0.0552107	0.193161	0.19725	0.173312	0.088548	0.0324898	0.0616388	0.041635	-0.0429776	-0.25511	-0.0210466	0.0424487	-0.0159484	-0.0645109	0.0496025	0.095999	-0.0848414	0.168814	0.271657	0.00940857	0.053706	0.134989	0.0345195	0.097723	0.0441998	-0.0733955	0.0241136	0.0177453	0.0310866	0.00906006	-0.00322085	0.112706	0.0702374	0.0526736	-0.118416	0.15342	0.280481	0.132169	-0.0154265	0.044523	-0.0932765	-0.0719185	-0.109498	0.0712432	0.100355	0.0224527	-0.0244331	0.028983	-0.183103	-0.100468	0.132082	-0.0976764	0.109699	0.12475	0.157011	0.137888	0.279418	0.149927	0.101622	0.199118	0.0307584	0.0307461	-0.0122931	0.182287	-0.0622115	0.115011	0.134513	0.152547	0.105284	0.0215359	-0.0630155	0.0231139	-0.193152	0.00580484	0.12398	-0.0827478	0.0440934	0.0920491	0.295623	0.255607	0.230534	0.18622	0.107246	0.0810419	-0.0352053	-0.0842451	0.223075	0.0623361	0.167021	0.12608	0.00144952	-0.0585652	-0.0546365	-0.0669808	0.116305	0.119095	0.282153	0.109382	0.0969343	0.267878	0.0730259	0.0952803	0.18335	0.0731136	0.0824464	0.06979	0.0353179	0.0466048	0.158454	0.086965	-0.0685597	0.0388482	-0.0691352	-0.00480248	0.0093881	-0.000292287	0.140761	0.160824	0.116517	0.0673758	0.153612	-0.00386766	0.0854816	0.125104	0.0708908	0.0760211	-0.17856	0.177751	0.104008	-0.0229154	0.251439	0.322121	-0.0359287	0.123937	0.00272891	0.0182016	-0.0655471	0.0971984	0.300537	0.0603041	0.115392	-0.0539112	0.0761464	0.0762482	-0.00858587	0.0341665	0.0730359	0.148666	0.16744	0.0685604	0.311315	-0.100586	0.142594	-0.0206723	-0.0124147	-0.0820115	0.0175209	-0.00763158	-0.0480909	-0.0689931	0.0808775	0.114653	0.0760542	0.105447	0.0860651	0.180537	0.0391434	0.113955	-0.102293	0.21208	0.104151	0.260693	-0.00964644	0.0317541	0.0414202	0.0324649	0.0879154	0.10369	-0.0293799	-0.013505	0.207589	-0.121728	0.348676	0.147157	0.258357	0.294979	0.197108	0.0153754	-0.0941151	-0.0816823	0.092193	-0.0732743	-0.00448102	0.142304	-0.0436666	0.140762	0.124638	-0.077348	0.129804		0.100722	-0.0710726	0.122285	0.123148	0.0182305	-0.0415411	-0.0121422	-0.00861939	0.121957	0.0529474	0.143055	0.209194	0.0203017	0.0237594	0.00477882	0.0917771	0.246585	-0.131889	-0.00670761	-0.111807	-0.194688	0.0351954	-0.0289173	-0.0482894	-0.0227688	0.210081	-0.0249186	0.0896189	-0.187777	0.0315687	-0.0307872	0.00740082	-0.0450134	-0.0533767	0.226068	-0.0460631	0.0557891	-0.066726	0.115183	-0.164198	0.0445658	0.0243602	0.0413444	-0.0243941	-0.0723818	-0.00860575	0.228053	-0.0538313	0.0434015	0.0583442	-0.167719	-0.20475	-0.176705	-0.23263	-0.101737	-0.0659258	0.029949	0.0853953	-0.0229542	-0.0781127	-0.103472	-0.0864601	-0.113615	0.0472268	0.0475773	0.0738883	0.100904	0.0804466	-0.0452607	0.0937321	-0.0494846	0.10342	0.146134	0.0629782	0.0859079	-0.0665492	-0.0662289	-0.405411	-0.261673	-0.070786	-0.24365	-0.257084	-0.166237	-0.0110821	-0.00990085	0.0773683	0.0494679	-0.0101121	0.00881417	-0.0128794	-0.0329882	-0.0361488	0.153932	0.160856	0.0465985	-0.063845	-0.0033683	0.0747928	0.0916503	0.0590475	-0.0915412	-0.0680917	-0.0204532	0.102452	-0.0727031	-0.0185065	-0.00876946	0.0126011	0.0479584	0.131686	0.111973	-0.119382	-0.224821	-0.111422	-0.0764027	-0.219403	-0.108997	-0.119682	-0.0527607	-0.193969	-0.0217327	-0.0755417	-0.075363	0.109542	0.0235953	-0.0517564	0.039537	-0.0597623	-0.106212	-0.00971068	0.0162308	0.0118174	-0.309628	-0.119614	0.0131451	-0.0453436	0.0599707	0.0752519	0.0993454	0.210276	-0.026583	-0.00160168	-0.175506	0.035347	-0.141974	0.0584813	-0.144134	-0.0674721	-0.032191	0.0126732	-0.21286	-0.175466	-0.0285528	-0.0372984	-0.10222	-0.0852362	0.00401385	-0.027978	-0.0294894	0.177872	-0.0843858	-0.185016	-0.00920839	-0.109859	-0.0450546	-0.13786	-0.0641918	-0.0620987	-0.133478	0.0635204	-0.00927064	-0.00104358	-0.0915632	-0.203282	-0.0123145	-0.0383784	0.0720647	0.065261	0.0683875	0.0372016	0.139268	-0.0379399	-0.0650376	0.0222353	-0.0472644	-0.0922395	-0.133098	0.125735	-0.112739	-0.0226708	0.273291	-0.0850175	-0.136228	-0.134073	-0.0467416	-0.0344738	-0.180198	-0.0135391	-0.0773324	0.018968	-0.0381402	0.0985883	-0.0629002	0.026276	0.124313	0.0709023	0.0150896	0.0504754	-0.0514681	-0.125989	-0.0199053	-0.102508	-0.100915	-0.0216682	-0.0708121	-0.0717555	-0.0876163	-0.0133134	-0.019128	0.00370138	-0.157847	-0.0320264	-0.0374599	0.00244961	-0.0814113	-0.230916	0.0431398	0.0401248	0.145844	0.0564381	0.0992931	0.164925	0.106422	0.110393	0.0518023	0.0358236	-0.0383336	-0.0254749	0.0427828	-0.161901	-0.0537456	0.0479561	-0.0835164	0.0536433	0.017636	0.138504	0.158727	0.113032	0.0536529	0.180594	0.181222	-0.00977344	-0.0917537	0.0283279	-0.0136789	0.0172121	0.0721953	0.0206748	0.0869792	0.0791046	-0.0107983	0.0768744	0.0177689	0.03109	-0.078846	-0.00790707	0.0953078	-0.0243075	0.021075	0.0396114	0.0548476	0.102147	0.145405	0.202541	-0.010871	-0.0192294	0.178874	0.0470401	-0.0987425	0.0499011	0.0403412	-0.0217555	-0.139227	0.129061	-0.0188364	-0.00770797	-0.132157	-0.055925	-0.156705	-0.00346549	-0.10507	-0.0952904	-0.0987344	0.00914295	-0.152197	0.010425	0.103024	-0.0536629	-0.0882525	0.0487766	-0.0947166	0.130405	0.0682791	-0.0603571	-0.107525	0.111207	-0.0715779	0.0261788	-0.132499	-0.0195627	-0.0747922	0.0923115	0.046502	0.0500815	0.014179	0.118771	0.110548	0.122895	0.0585083	-0.142708	0.00236684	0.135022	0.0460659	0.0212105	0.112386	0.218999	0.0116834	0.0907666	0.129079	0.142455	0.0888071	0.0781323	-0.00904894	0.0776673	0.0360419	-0.0697926	-0.0160537	0.0358986	-0.057147	0.181687	0.142009	0.175027	0.00608753	0.0754743	0.141954	0.0249866	0.158401	0.0442274	0.08939	0.12878	-0.0103251	0.00503172	-0.0751539	0.0594654	0.00148634	-0.0143901	0.0291593	0.106586	0.0393712	-0.0257787	0.0396399	0.0270035	0.0971046	-0.0492517	0.0680477	0.10396	0.149699	0.0654685	0.128382	0.00802539	-0.0385068	-0.00528803	0.0322018	0.0342784	0.0488959	0.0375213	-0.026044	-0.0579835	0.0420257	0.0678378	-0.00728475	-0.0724104	0.0736937	-0.0690011	-0.0494099	0.0526935	0.13279	-0.0588578	0.0475676	0.00855821	-0.0801146	0.0412892	0.101482	0.044894	0.0222259	0.0840335	0.120888	-0.0043735	-0.141033	-0.0343458	0.0407377	-0.191814	0.0388267	0.168115	0.0811736	-0.0650203	0.060938	0.0615425	-0.103922	-0.0467793	0.0834848	0.0266765	0.00503389	-0.0255825	-0.0317382	0.0629013	-0.0468076	-0.109658	-0.0618909	-0.0286629	-0.0721067	0.0473664	-0.0222814	-0.034082	0.185999	0.150281	0.0736054	0.0165214	-0.0374168	0.0252	-0.00619236	-0.0311404	0.0568804	-0.160898	-0.0495633	0.185097	0.0530521	0.00356963	0.0615823	-0.00529369	0.00988078	0.0175456	-0.0168874	-0.0451653	0.0220569	0.0564797	-0.0327729	-0.0324778	-0.0311305	-0.063511	0.0235304	-0.027125	0.0377847	0.0254694	-0.0047858	-0.011836	0.0806778	0.0418789	0.116822	-0.0252393	0.00394864	-0.0176238	0.00169251	0.107137	-0.0929952	-0.0552517	0.0418185	0.0128517	0.0393225	0.0784035	-0.07051	-0.0407689	-0.0283432	-0.114445	-0.0808836	0.254355	-0.070206	-0.0382584	0.229661	0.112474	-0.0408492	-0.120647	-0.0187924	0.113787	0.0810861	0.0572715	0.045883	-0.0221603	-0.0432208	0.00168669	0.0895552	-0.0603765	-0.0339062	-0.0421693	0.0564409	0.00269503	0.0283994	-0.0734588	0.0158674	0.085423	0.0694429	-0.0203456	-0.109837	-0.0329905	-0.175704	-0.100124	-0.0845079	-0.0617422	-0.0655465	-0.0808582	0.048125	0.0971105	-0.0674856	0.0907688	-0.111703	-0.0468061	-0.148327	-0.221897	-0.167421	-0.0947034	-0.0357536	-0.0795147	-0.100025	-0.0364269	-0.114632	-0.0433656	-0.107076	-0.103428	0.0630446	-0.0140671	-0.0736495	-0.107865	-0.06849	0.135327	0.03498	-0.0134892	-0.215857	0.0228343	0.0542972	0.0900989	-0.0280647	-0.07308	0.0475229	-0.0848246	-0.061212	-0.0782772	-0.0315002	-0.114643	-0.132434	0.0786562	0.0717537	0.104098	0.0961355	-0.226876	-0.0954554	-0.0221603	-0.234018	-0.121765	-0.023196	-0.110853	-0.176177	-0.118092	-0.0856893	-0.0783793	-0.0307182	-0.0723867	0.116503	-0.0598559	-0.300084	-0.738344	0.309014	0.351202	0.0755262	0.322418	0.290353	0.41429	0.301022	0.403571	-0.0688274	0.11396	0.16236	-0.0481911	0.00552865	0.271905	0.0252168	0.111694	0.0205239	0.00161117	0.0669468	0.0953184	-0.00890383	0.0120328	0.0488066	-0.0735123	-0.240317	0.0385888	0.0585197	-0.106059	0.0264056	-0.0295765	-0.00966604	-0.000956789	0.0613105	-0.0524751	-0.00214801	-0.115753	0.010806	0.0176103	0.0713125	-0.150211	-0.054589	0.0392115	-0.128531	-0.0887477	0.00799341	-0.00149399	0.326556	0.378403	-0.117822	0.32196	0.246535	0.0265591	0.15252	0.0157768	-0.0404831	0.0857673	-0.0119379	-0.0818155	0.0143747	-0.0983676	0.123738	0.0327671	0.0782587	0.0333277	0.0889145	-0.0726118	-0.0326616	-0.190897	-0.12782	0.0574803	0.0175322	0.0419837	0.0535909	0.0461259	0.021505	0.0471195	0.12017	0.248676	0.21518	-0.0373763	0.00901674	-0.10693	-0.0881954	0.0535042	0.0221068	0.0698319	0.0213924	0.222919	-0.122124	0.102696	0.0410185	0.0485866	0.0456396	0.0618994	0.0717084	0.0577063	0.0862167	-0.205232	-0.183366	-0.0548083	-0.0191194	-0.0259117	-0.0714657	-0.0460309	0.123349	0.0893068	0.0700796	0.00614632	-0.0232165	0.0552114	0.0631638	-0.068292	0.0396448	0.133987	0.00690942	-0.019426	0.0169665	0.0881786	0.0651351	0.0467272	0.0374379	-0.168832	0.0941288	0.0759152	0.0305175	0.152103	0.0704911	-0.0608862	-0.0257126	-0.0182038	0.085363	0.047338	0.0706027	0.0449811	-0.0114338	0.023059	0.0251304	0.0544541	0.128024	0.0625403	0.0181752	0.082789	0.128123	0.0553424	0.0551401	0.032583	0.129789	0.0139564	0.105105	0.0915175	0.0610238	0.116298	0.155616	0.120209	0.0733014	0.12865	0.0551638	0.0583634	0.0173947	0.0999069	0.0258572	0.069083	0.00725779	-0.018225	0.195928	0.0864385	0.139527	0.10995	0.0875819	0.106989	0.134918	0.15855	0.112332	0.0626651	0.0835293	-0.0280213	0.0155455	-0.0991666	0.0337351	0.0421632	0.230512	0.188099	0.0568086	-0.0154924	0.130216	0.0932042	0.226579	0.0171016	-0.0429501	0.139209	0.165049	0.0974624	0.147182	0.16261	0.0152263	-0.0803132	0.17688	0.149405	0.200765	-0.0157164	0.0894706	0.291476	0.0330224	-0.0223511	0.0106869	-0.00522821	0.0395885	-0.0883367	0.207612	-0.00716581	0.0505425	0.107988	-0.00406316	0.139858	0.0914	0.0280763	0.0987356	-0.020863	0.0448734	-0.0757703	-0.0076176	0.0126571	0.0847701	0.0719826	-0.0625166	0.17422	-0.0320368	0.0730827	0.0024933	-0.0137587	0.0924553	-0.0975854	-0.113291	0.0714702	0.0991898	0.189841	0.118956	0.016205	0.0730397	0.0597874	0.0835746	0.0971681	0.0665078	0.213798	-0.0955021	0.0568772	0.150987	0.0778518	-0.0259303	-0.0432516	0.127707	0.17145	0.0858491	0.0757735	-0.00188765	0.104582	0.0998945	0.112732	-0.0159429	0.125839	0.0537124	0.171153	0.161277	0.0730057	-0.0457276	0.00275112	0.121126	-0.0488149	-0.0356039	0.0957308	0.190216	0.0587296	-0.004974	0.112908	-0.0464267	0.0330009	-0.0200545	-0.0876141	0.0418926	0.0830349	0.053943	0.0619704	0.18413	0.067346	0.0495213	0.161698	0.0038889	0.00802346	0.0420918	0.115323	0.0655221	-0.0545694	-0.0186422	0.00736122	-0.0707574	0.0830662	0.00758877
P25_3h	3h	25	homogeneous	[20-32]	male	24.7759	0.933022	0.0507644	0.294142	0.156211	0.113974	0.250279	0.322146	0.029435	0.0534496	0.150991	-0.052178	-0.219908	-0.0314758	0.138715	0.0742665	0.0494642	-0.0135886	-0.0296774	-0.202201	-0.037748	-0.0645991	-0.052024	0.0461532	-4.34066e-06	-0.0782972	0.039985	-0.00461567	-0.195194	-0.11181	-0.147988	0.0940575	0.0280373	0.031423	0.0867623	0.139169	0.00161464	0.126112	0.0977422	-0.12303	-0.100532	-0.0883362	-0.138047	-0.0680281	-0.0287012	-0.0812274	0.151791	0.0402679	0.168478	0.017261	0.0573171	0.0877156	0.210925	-0.0258621	-0.0689877	0.062449	0.120462	-0.179919	-0.164095	0.274965	0.23658	0.0118038	-0.0834724	0.268132	0.29331	0.246465	0.219129	0.0351116	0.12364	-0.0474597	0.396781	0.268148	0.271472	0.22419	0.200338	0.0947487	0.236076	0.225264	0.247185	0.168785	0.107845	-0.0802112	-0.0198609	0.385261	0.28106	0.0711987	-0.00848617	0.131276	-0.235335	-0.0104442	0.0315745	-0.0886244	-0.0421724	-0.256249	-0.135583	-0.114857	-0.22707	0.0783121	-0.068491	0.179725	0.213877	0.235814	-0.0798945	0.0321894	-0.0933833	-0.102065	0.0241402	-0.18123	-0.146551	0.0646849	0.111187	0.0223438	0.089388	-0.110081	-0.0945097	-0.0281518	-0.056487	-0.10302	-0.0293384	0.0875519	0.011806	-0.110893	0.138359	0.0666301	0.254367	0.0273373	-0.026385	0.0855491	-0.0999315	0.00703579	0.286724	0.162915	0.0565442	0.0898531	0.0487276	0.116425	0.00156169	0.0317248	-0.138046	-0.230718	0.00452719	-0.052432	-0.0459367	-0.0708409	-0.169272	0.0971352	-0.0208019	-0.0241258	-0.0511844	0.0229928	0.000407302	-0.145971	0.033361	-0.136793	0.0644033	-0.0729805	0.0471531	0.0271614	-0.129784	0.101615	-0.062279	0.00137782	-0.129033	0.0137404	-0.107395	-0.16286	-0.108397	-0.0935742	-0.0850076	-0.0437293	0.155808	0.119632	-0.000620527	-0.0625367	0.0674823	-0.220593	-0.288472	-0.179343	-0.0315259	0.0634199	-0.00566931	-0.0742796	-0.0805744	-0.0617713	-0.107382	-0.0686207	0.0844025	0.0446459	0.124644	0.128806	0.0994287	0.125955	0.111264	0.0686461	0.101964	-0.00566742	0.306163	-0.0190637	-0.00677732	-0.142756	0.110216	0.152472	0.179055	0.16139	-0.0541476	-0.153108	0.0564002	-0.144675	0.00155161	0.0179609	0.0139085	0.123994	0.168477	0.197592	0.147478	0.0564763	0.0172167	0.0508857	-0.112844	0.0920852	-0.147138	0.0794823	0.0398188	0.0314031	0.0612963	-0.0741215	-0.107458	-0.0110704	-0.0498082	-0.0196557	-0.0391799	0.160351	0.134338	-0.14279	0.27107	0.24656	0.0246491	0.167088	-0.0944464	-0.103119	0.0197055	-0.0219092	0.171185	0.0277705	0.216623	-0.0516576	-0.102516	-0.0357288	-0.104064	-0.0528873	0.125802	0.0761671	0.155133	-0.0887122	-0.0204879	0.00397156	0.1041	0.055009	-0.029741	-0.0884747	-0.0946532	-0.0212131	0.226102	0.130795	0.0707233	0.244046	0.248112	-0.0865233	-0.0492424	-0.000462373	-0.0957785	-0.116737	0.0661309	0.0714663	0.0169276	-0.0194532	-0.108431	-0.111378	-0.0937899	-0.0966649	-0.0772912	0.0188105	0.0762333	0.133939	0.0294566	0.00717858	0.0462368	-0.0327809	-0.0366442	-0.0350688	-0.123044	-0.0176336	-0.0421132	-0.0336452	0.00904823	0.0171658	-0.131698	-0.0296708	0.0375284	0.0824156	0.132238	-0.0297966	0.124898	0.0653486	0.165575	0.0681255	0.0270409	-0.0347656	-0.0470369	0.0771923	-0.0708329	-0.052397	-0.0774302	-0.137296	-0.00609996	0.168313	0.106392	0.212731	0.190898	0.164263	0.146709	0.137064	-0.077326	-0.0567122	-0.135687	-0.0742428	-0.109564	-0.0231417	0.057519	-0.0550359	0.140637	0.103602	-0.0708223	-0.115063	0.056089	-0.0118027	-0.0998086	0.0566077	-0.0581639	0.0119803	-0.220048	-0.163112	-0.0225728	0.013249	0.0342136	-0.145542	-0.029752	0.129829	-0.0644675	0.00309375	-0.10102	0.166095	-0.070147	-0.102324	-0.263418	-0.266581	-0.260418	-0.101451	-0.0952308	-0.0561472	-0.101285	-0.0661111	-0.0816954	-0.147103	0.0188322	0.0614985	-0.0951464	-0.0645659	0.00100497	-0.0448264	-0.103572	0.00753978	-0.1319	-0.00876836	-0.113685	-0.125257	-0.155471	-0.0542952	-0.167366	-0.130815	-0.0712969	-0.128913	-0.0979459	-0.159987	-0.00736712	-0.194632	-0.252863	-0.308585	-0.299462	-0.213959	-0.198465	-0.0979158	-0.0380303	-0.15541	-0.0940929	-0.118459	-0.068274	-0.0694466	-0.0538248	0.0735304	0.0352554	-0.0164718	-0.0650696	0.00890648	-0.140702	-0.0816152	-0.057677	-0.0848122	-0.1928	-0.27746	-0.0698099	-0.0683133	-0.206718	-0.288762	-0.329642	-0.260712	-0.285578	-0.157238	-0.081512	-0.0869046	-0.157732	-0.0820696	-0.0563362	-0.0116425	-0.0915049	-0.00013698	-0.0634455	-0.121128	0.0758573	-0.0076792	-0.0687804	-0.0465606	-0.0975523	-0.0377379	-0.149387	-0.232365	-0.240247	-0.277177	-0.0397149	-0.09614	-0.00473239	-0.08059	-0.0379408	0.000402893	0.00922023	0.430691	-0.206994	-0.172586	-0.197198	-0.0904814	-0.0935583	-0.183888	-0.280818	-0.160002	-0.257356	-0.18332	-0.169178	-0.0762557	-0.143799	0.0593333	-0.13336	0.000651762	0.0342862	0.0110397	-0.0468916	-0.0411826	-0.188347	-0.291167	-0.31456	-0.101729	-0.138426	-0.102252	-0.00768933	-0.0336999	0.360091	-0.0362491	-0.100203	-0.218588	-0.192348	-0.182658	-0.10343	-0.0818845	-0.103353	-0.216653	-0.155493	-0.0599635	0.0281617	-0.00500552	-0.0955456	0.00410845	0.102743	-0.0580576	-0.0993511	-0.0875129	-0.0282407	-0.110517	-0.125223	-0.286745	-0.105942	-0.124558	-0.331967	-0.202774	-0.260969	-0.207648	-0.0978737	0.0324491	0.0519311	0.0113058	-0.185574	-0.269803	-0.121068	-0.072312	-0.0903358	-0.0621631	0.0108619	-0.082648	0.00457243	-0.0362091	-0.0621333	-0.107916	0.0441824	0.0374254	0.0461453	0.00170869	0.0236279	-0.0421994	0.0203053	-0.0873265	-0.181065	-0.270599	-0.170729	-0.222182	-0.165183	-0.0723261	-0.158991	-0.112508	-0.0939432	-0.1974	-0.0221797	-0.0894651	-0.0284025	-0.212542	0.102437	0.000840004	-0.147401	0.0333276	-0.109303	-0.0819451	-0.127172	-0.115186	-0.0482306	-0.103003	0.121452	-0.10005	0.143674	-0.00438834	0.248595	-0.149747	-0.0704495	-0.223412	0.0117526	-0.0525604	-0.086179	0.0381441	-0.0759513	-0.0824076	-0.038596	-0.0747198	-0.129824	-0.0406769	-0.015985	0.0215323	-0.0341015	-0.0931396	-0.0882804	-0.273774	-0.127127	-0.0219106	-0.00759772	0.0526919	-0.059016	-0.078067	-0.046106	-0.0221357	-0.0914599	-0.103707	-0.0157826	-0.032537	-0.10507	-0.150363	-0.143248	-0.101384	-0.2238	0.0335084	-0.00596487	-0.0185084	0.0877219	0.00373401	-0.06817	-0.00107946	-0.0249779	-0.0653953	0.00666105	-0.0180258	-8.04944e-05	-0.00184611	0.135553	-0.0464886	0.105627	-0.0390785	-0.0485282	-0.123815	-0.0126034	-0.0720067	0.00376498	-0.0653723	-0.0773989	-0.144354	0.0466522	0.0644929	0.0052086	-0.200136	-0.208278	-0.070485	-0.0506016	-0.00118042	-0.0727971	0.0238836	-0.0260198	-0.157084	-0.0394709	0.139467	-0.0679055	-0.204651	-0.210836	-0.3026	-0.21305	-0.00922145	-0.263532	-0.289237	-0.18189	-0.0674607	-0.230119	-0.21261	-0.188316	-0.115406	-0.202876	-0.186035	-0.109335	-0.154088	-0.114284	-0.320867	-0.257639	-0.307141	-0.277582	-0.0493853	-0.197812	-0.173896	-0.15683	-0.13729	-0.257133	-0.0765376	-0.354246	-0.155131	-0.0857137	-0.081698	-0.232304	0.156065	-0.100195	-0.301552	0.0751676	-0.126511	-0.193015	-0.157137	-0.0869743	0.0140801	0.0148429	-0.206409	-0.029879	-0.15397	0.133075	-0.0269833	-0.239513	-0.165193	-0.089019	-0.188029	-0.195462	0.121291	-0.152879	-0.292649	-0.223564	-0.159922	-0.0653489	-0.113664	-0.0211838	-0.17974	-0.125317	-0.259345	-0.15651	-0.149489	-0.118526	-0.256674	-0.138252	0.0626506	-0.129739	-0.16284	-0.0967122	-0.21113		-0.210649	-0.23428	-0.102367	0.0458146	-0.301404		-0.135594	-0.11025	-0.13114	-0.025815	-0.193307	-0.177185	-0.267982	0.156587	-0.158334	-0.202922	-0.129801	-0.21122	-0.0201397	-0.0847386	-0.188378	-0.173356	0.00510456	-0.217446	-0.200518	-0.188552	-0.168441		0.10166	-0.0694603	-0.141869	-0.204131	-0.106734	0.215368	-0.129172	-0.153215	-0.23791	-0.205841	-0.118226	-0.0239866	-0.145849	-0.197336	-0.105387	-0.31956	-0.24523	-0.0757355	-0.232862	-0.111003	-0.15022	-0.172936	-0.154932	-0.0760861	0.135531	-0.114403	-0.144533	-0.149496	-0.164437	-0.12855	-0.187882	-0.292771	-0.0512449	-0.238646	-0.14037	-0.405589	-0.0291112	-0.00567017	-0.111176	-0.0358839	-0.207995	-0.220375	-0.0694215	-0.210533	0.0393615	-0.197164	-0.0959627	-0.227737	-0.278102	-0.197715	-0.0858165	-0.229811	-0.370887	-0.117299	-0.33765	-0.16248	-0.32913	-0.295348	-0.181014	-0.131363	0.00166133	0.142302	0.141911	0.0800579	0.0305601	-0.0124172	-0.122296	-0.0975397	-0.161022	-0.0353859	0.0250447	-0.0642655	0.0743947	0.159061	0.154924	0.209951	0.147219	0.0668279	0.158641	-0.0567779	-0.0148979	0.0606808	0.100968	-0.0915967	0.0558195	-0.0779812	-0.211525	-0.125564	-0.162826	-0.142691	-0.131639	-0.118971	0.0421871	-0.134224	0.0666077	0.111877	0.148578	-0.0901206	-0.0540334	0.0229204	-0.0485804	0.0834657	-0.0513126	-0.126046	-0.0873617	0.0224483	-0.163411	0.0849075	0.0699613	0.00327661	-0.220082	-0.015424	-0.136716	-0.179111	-0.169702	-0.2744	-0.188297	-0.0960567	-0.235206	-0.0404001	-0.0307417	0.078028	0.077933	-0.00722827	-0.0620118	-0.000517658	0.0343628	0.0674723	0.0444378	-0.32432	-0.158228	-0.180933	-0.0800373	0.0748006	-0.160006	-0.0165525	-0.0373069	-0.143576	-0.229946	-0.1323	-0.0145957	-0.211973	-0.150362	-0.0415772	-0.10363	-0.109438	-0.164619	-0.206769	-0.0835269	-0.166118	-0.127975	-0.340001	-0.208958		-0.42095	-0.426584	-0.253468	-0.36435	-0.350411	-0.190187	-0.315832	-0.330197	-0.264474		-0.077859	-0.31954	-0.348768	-0.779125	0.216453	0.202277	-0.0137369	0.236016	0.275807	0.307115	0.188086	0.31273	-0.17296	0.0336996	-0.0449716	-0.202633	-0.0764595	-0.230291	-0.100029	0.220259	0.0299349	0.0996016	0.0979225	-0.0550762	-0.0814631	0.035211	-0.0359481	-0.299256	-0.244307	-0.066624	-0.1903	-0.132675	-0.127155	-0.138007	-0.0837404	-0.0634817	-0.21716	-0.283419	-0.179959	-0.0696903	0.110991	-0.186746	-0.193877	-0.293877	-0.0589516	-0.159584	-0.198105	-0.219061	-0.0174653	0.0763053	0.137884	0.129392	-0.13045	0.146905	-0.0229265	-0.0243348	-0.0903839	-0.211744	-0.22273	0.0170155	-0.178953	-0.106084	-0.102816	-0.189795	0.0776331	-0.212996		-0.268759	-0.0934385	-0.128949	-0.233748	-0.168196	-0.409873	0.0449001	0.0551282	-0.0368372	-0.0709569	-0.0463798	-0.10881	-0.117999	-0.0597962	0.107741	-0.133964	-0.0780944	-0.177363	-0.211459	-0.0788997	-0.0407096	-0.0276258	-0.0520146	-0.196863	-0.0680969	-0.0922062	-0.130309	-0.0858042	-0.129281	-0.0705026	-0.129272	-0.17769	-0.196283	-0.159334	-0.336405	-0.201222	-0.101779	-0.112185	-0.115036	-0.0831956	-0.34885	-0.0523953	-0.00684074	-0.0557924	0.200557	-0.0445796	-0.127709	-0.162291	-0.13541	-0.247691	-0.227182	-0.0735326	-0.273875	-0.20404	-0.229018	-0.0898979	-0.0810796	-0.0761749	-0.071976	-0.0657645	-0.047248	-0.013692	-0.113296	-0.0941142	-0.0765747	-0.178088	0.0692477	-0.0650891	-0.129341	-0.042407	-0.0858684	-0.206118	-0.14812	-0.178621	-0.120374	0.0703522	-0.0577358	-0.189533	-0.177651	-0.214087	-0.111938	-0.130779	-0.139425	-0.147144	-0.199125	-0.0808188	-0.171577	-0.177519	-0.178647	-0.145746	-0.238623	-0.223174	-0.16122	-0.192206	-0.185751	-0.0536759	0.0177571	-0.111984	0.0389916	-0.1972	-0.114258	-0.191552	-0.281233	-0.0764599	-0.161782	-0.160863	-0.140932	-0.0923082	-0.206793		-0.134932	-0.195663	-0.168977	-0.21619	-0.193402	-0.109302	-0.131275	-0.165396	-0.178976	-0.338262	-0.22658	-0.268257	-0.0847591	-0.261707	-0.115052	-0.395117	-0.272509	-0.194827	-0.137242	-0.0206947		-0.25456	-0.281066	0.0582293	-0.289368	-0.168834	-0.252391	-0.197403	-0.0278333			-0.214041	-0.201869	-0.146929	-0.220267	-0.225624	-0.129914	-0.068061	-0.17975	-0.0847737	-0.261443	-0.157064	-0.0863965		-0.250025	-0.298569	-0.304193	-0.249497	-0.328407	-0.212056	-0.108957	-0.0953023	-0.236209	-0.245415	-0.114546	-0.319692		-0.10267	-0.105451	-0.16575	-0.317645	-0.274996	-0.201174	-0.364406	-0.26047	-0.232803	-0.345985	-0.194611		-0.0600347	-0.274377	-0.103452	-0.140549	-0.198388	-0.133065	-0.147091	-0.187878	-0.116595	-0.0474894	-0.255552	-0.109429	-0.209884	-0.187915	-0.026805	-0.241679	-0.238204	-0.210239	-0.303911	-0.175615	-0.247509	-0.320344		-0.312023	-0.14937	-0.152567	-0.26143	-0.181654	-0.0847874	-0.205213	-0.246879	-0.110737	-0.253661	-0.235279	-0.193175	-0.337102	-0.196021	-0.00821105	-0.230239	-0.150346	-0.283162	-0.00558834	0.0576315	-0.221451	-0.172343	-0.303363	-0.175059	-0.130806	-0.100579	-0.0939011	-0.309661	-0.284666	-0.194566	-0.20258	-0.216731
P26_0h	0h	26	homogeneous	[20-32]	female	21.3382	0.785331	0.125495	0.149598	-0.0124052	0.0425618	-0.12309	0.0400655	-0.0662498	-0.0646733	-0.0217587	0.131941	0.139763	-0.0849469	-0.0823744	-0.293942	-0.139282	-0.0836654	0.0779931	-0.0213862	0.0297383	0.0278379	0.133286	0.00264257	-0.202068	-0.122241	-0.0574404	0.151528	-0.0406529	-0.0622981	-0.234143	-0.185198	-0.16864	-0.103983	-0.0988107	-0.379176	-0.379908	-0.158717	-0.145224	-0.129656	-0.108104	-0.0172637	-0.116487	0.197371	-0.0570866	-0.212722	-0.135608	-0.104856	-0.0812665	-0.0696512	-0.205159	-0.0760254	-0.0595013	-0.345275	-0.200735	0.239484	0.188464	-0.216928	-0.135284	0.0649291	0.234907	0.0549594	0.0391846	0.368568	0.349504	0.243337	0.120119	-0.141499	0.108134	-0.239044	0.286041	0.320066	0.330789	0.355675	0.275596	-0.00620646	-0.0582896	-0.302744	0.510314	0.0930514	-0.0654063	-0.308404	-0.182252	0.232187	-0.0755993	-0.0674679	0.0155091	-0.221117	-0.0828681	0.248362	-0.244095	-0.208396	-0.239339	-0.366264	-0.127132	-0.250423	-0.175808	-0.08594	-0.114197	-0.104433	0.202178	0.0359609	-0.239167	-0.077224	-0.13256	-0.0756925	-0.026008	-0.129072	-0.148665	-0.0735069	-0.0633632	-0.207242	-0.0485112	-0.192743	-0.299057	0.024235	-0.0240768	-0.104024	-0.0320931	0.088142	-0.0788757	0.145784	0.0234059	0.110395	-0.0337352	0.0350162	0.0547799	-0.0333348	-0.0927888	-0.231742	0.204295	0.135235	-0.221506	0.0832728	-0.152229	-0.167072	-0.0325473	-0.104077	-0.0859963	0.149347	0.0952968	0.00874592	-0.0218697	-0.191697	-0.198813	-0.0348531	-0.107301	-0.0969764	-0.00503986	-0.224021	-0.297122	-0.353574	-0.113263	-0.100688	-0.0977889	-0.0388127	-0.0380712	-0.00486245	-0.102958	-0.0102379	0.074907	-0.107285	0.135481	0.13023	0.0596909	0.0758568	-0.0239105	-0.0617783	-0.126058	-0.0350376	0.115716	-0.176657	-0.202489	-0.130411	-0.0596563	-0.194502	-0.364862	-0.0209714	-0.127418	-0.0815829	0.0176717	-0.275107	-0.20204	-0.0171235	-0.120703	-0.0399039	-0.0303799	0.0326468	0.077247	0.0198697	-0.0157503	-0.0659173	-0.127191	-0.136934	-0.252963	-0.155328	-0.134453	-0.0929089	-0.120425	-0.0806864	-0.0377339	0.00239562	0.173772	-0.0366202	0.00405152	0.0351783	-0.161547	-0.0404505	-0.0349542	-0.204872	-0.115758	-0.141716	-0.165911	-0.305896	-0.204307	-0.227619	-0.0657154	-0.170338	0.00139592	-0.154217	-0.0872072	0.11305	0.0338742	0.154672	0.00998252	-0.0647985	-0.0753469	-0.0788379	0.0370551	-0.137684	-0.055969	-0.0615573	-0.229732	0.021235	0.0166283	-0.208571	-0.125372	-0.15779	-0.0938404	-0.249266	-0.0659706	-0.0278074	0.0822974	0.0751251	0.0251985	0.00750949	-0.144419	0.0529214	-0.00272877	-0.134304	-0.198072	-0.0753433	0.0296014	-0.096925	-0.100077	-0.0272394	-0.0221745	-0.114602	0.0338967	-0.00527066	-0.196396	-0.080977	-0.0871657	-0.123975	-0.0694953	-0.0146507	-0.0399149	-0.0605112	-0.0111802	-0.0756212	0.0337663	0.113526	0.0497658	-0.0822505	-0.0275827	-0.124863	-0.0354624	-0.2292	-0.135838	0.0446988	0.0140416	-0.115641	0.0609614	-0.109297	-0.104318	0.00366442	-0.132985	-0.015586	-0.0978616	0.0420858	0.122006	-0.10357	-0.111036	0.0241995	-0.0705579	0.070517	-0.0884003	-0.0336325	0.0217722	0.0915051	0.0643847	0.0762298	0.111238	-0.043012	0.040241	-0.0795319	0.0380939	0.0229115	-0.0164932	-0.103312	-0.145213	-0.214231	0.0348847	-0.0295086	-0.239124	0.0749219	0.182995	0.0408548	-0.192985	-0.00792324	-0.00252509	-0.00840973	0.00388677	-0.023744	0.0661648	-0.073585	-0.0436538	0.0272044	0.0886823	-0.00531474	0.0705151	0.0621807	0.0694357	-0.236283	0.0238704	-0.0256826	-0.0140819	0.219731	-0.105751	0.0556548	0.178667	0.126565	0.0328006	-0.0164786	0.0253605	0.029003	0.0832811	0.0560039	0.0131795	0.0151561	-0.00451027	0.00430914	0.0168143	-0.0489654	-0.114596	-0.145008	-0.0749077	-0.091521	-0.155997	-0.0773918	-0.0888605	-0.0110205	0.264747	0.0532378	-0.0223413	0.0205123	-0.0377367	-0.0380622	0.0457655	-0.0722864	0.134323	0.142392	-0.000813567	0.0801285	-0.122148	0.0264904	0.0367796	0.0515368	0.0110912	-0.148262	0.0841996	0.0144534	-0.0266342	0.0800871	-0.0481588	-0.113082	-0.0997388	-0.198032	-0.211026	-0.0921123	-0.164808	-0.18594	-0.164603	-0.0443937	-0.0141802	-0.0240627	-0.0562848	0.0144238	0.0449864	0.0730331	0.0833112	0.0669621	-0.0598777	-0.0613359	-0.0255338	-0.0585516	-0.0465433	0.135887	-0.127804	-0.0559791	0.0112708	0.0396657	0.196133	0.0259795	0.114076	-0.017131	-0.106926	-0.0781845	-0.0537607	-0.0386088	-0.163147	-0.104906	-0.0331739	-0.046771	0.020316	0.00667771	0.047152	0.138427	-0.0655259	0.114002	0.111622	0.0349208	0.153537	-0.00505078	-0.000570445	-0.164229	-0.05373	-0.100899	-0.0104963	-0.0916707	-0.0059464	-0.153847	0.0498804	0.0286143	0.074812	0.0628993	0.0585271	0.0193649	-0.112817	-0.152611	-0.138583	-0.12695	-0.136352	-0.131089	0.0101119	-0.0696399	-0.0808311	-0.0932313	-0.0843724	0.0731855	0.0607436	0.0535211	0.0383834	-0.0433995	-0.00543311	-0.0600478	-0.0397055	-0.187069	-0.199478	-0.0754381	-0.145945	0.0407553	0.265541	0.20103	-0.0607364	-0.00392271	-0.0575208	-0.0837486	0.0082907	-0.0980511	-0.104449	0.0169548	-0.182125	-0.112931	-0.109852	-0.115337	-0.0712393	-0.144354	-0.0711116	-0.054618	-0.0667561	0.0245647	0.0123419	0.00688444	0.0846642	-0.0661808	0.0895087	-0.197214		-0.151978	-0.111103	0.00222409	0.016548	0.0683329	-0.0097313	0.0649604	0.133717	-0.0268959	-0.155608	-0.038556	-0.0262303	-0.0690027	0.0785874	-0.0201186	-0.0724811	-0.0379306	-0.0700886	-0.0656124	-0.155147	-0.131665	0.129549	-0.244911	-0.0318298	0.151985	-0.147723	0.220429	0.0727323	0.0601598	-0.0603429	-0.0892552	-0.198246	-0.103521	-0.00875733	-0.110546	-0.0459392	-0.0841713	0.0100374	-0.201099	0.199076	0.0114767	-0.00239003	0.100164	0.0652107	0.0967898	0.0800338	0.0611606	-0.145198	-0.0273642	0.0957151	-0.132403	-0.065631	-0.132137	-0.185652	-0.0654087	-0.0324108	0.0873402	-0.0951677	0.0952265	-0.117454	-0.0340615	0.0157744	0.0171612	0.0142132	-0.00559744	-0.0246692	0.0344064	0.013484	0.0669067	0.00275106	0.115441	-0.00819816	0.163974	-0.185613		-0.151529	-0.060848	0.111548	0.0662861	-0.189664	-0.0992274	-0.222279	-0.129948	-0.208752	-0.185621	-0.162789	-0.0553067	-0.0302457	0.0634889	0.17312	0.250076	0.0227732	0.117062	0.027681	0.0454633	0.033421	-0.0540262	0.0744068	-0.207204	-0.127273	-0.0400588	-0.179097	-0.190467	0.0343676	-0.121585	0.0159803	-0.0987768	-0.129288	-0.0499254	0.0890981	-0.265032	-0.140574	0.00849728	-0.231206	0.0212233	-0.000143064	-0.0125841	-0.0444563	0.015992	0.132085	0.0858677	0.114703	-0.112812	-0.126091	-0.104286	0.0751696	-0.0918658	0.169236	0.131116	0.0751686	-0.014356	-0.0624055	0.000528115	0.0343254	-0.0590341	-0.016944	-0.0814298	-0.0468825	-0.127737	-0.133221	0.0641741	-0.0140498	-0.0185793	0.00118988	0.0402028	-0.0218924	-0.0793364	-0.0498187	-0.208056	-0.135317	-0.320718	-0.0739402	-0.158809	-0.302197	-0.109149	-0.109271	-0.111269	0.0933704	-0.130852	-0.112942	-0.21834	-0.0737736	-0.0338556	-0.253648	-0.256067	-0.235768	-0.121417	-0.144898	-0.129885	-0.048923	-0.139508	-0.259935	-0.164891	-0.0886599	-0.193078	-0.1158	-0.117645	-0.122056	-0.131232	-0.219926	-0.0862267	-0.16216	-0.0492997	-0.126026	-0.25747	-0.280995	-0.149919	-0.206304	0.0417209	-0.179324	-0.0677138	-0.0707538	0.070392	-0.217831	-0.130849	-0.120377	-0.0349977	-0.0723964	-0.0796545	-0.0447592	-0.139207	-0.108115	-0.15425	-0.0693433	-0.111354	-0.258929	-0.27142	-0.0577309	-0.13244	-0.0863214	-0.160198	-0.144464	-0.175082	-0.154334	-0.35734	-0.00702618	-0.269748	-0.107207	-0.18274	0.0401679	-0.00637715	-0.227795	-0.0819733	-0.193434	0.0423831	-0.212167	-0.232427	-0.16251	-0.0367346	-0.213881	-0.0663809	-0.24592	-0.0746767	-0.11548	-0.24403	-0.0719856	-0.211796	-0.26313	-0.207243	-0.128863	0.0468942	0.000904548	-0.133827	-0.0254173	-0.132876	-0.155984	-0.220168	-0.078371	-0.230703	-0.0929996	-0.0296561	0.0623631	-0.123314	-0.0866426	0.0290569	-0.222552	-0.154607	-0.13155	-0.19272	-0.135588	0.0655579	-0.135863	-0.145731	-0.207002	-0.0924932	-0.0189628	-0.0102627	-0.0243848	-0.1439	-0.167932	-0.0970495	-0.0877316	-0.136609	-0.079068	-0.0985878	-0.234254	-0.326898	-0.123748	0.0375854	-0.027211	-0.12611	-0.111515	-0.255038	-0.155181	0.0288607	-0.263854	-0.105633	0.0377155	-0.163677	-0.0664713	-0.196009	-0.169919	-0.119243	0.0593439	-0.0729123	-0.139247	-0.181484	-0.0862014	-0.0244791	0.23952	0.230074	0.282179	0.182834	0.365396	-0.0956359	-0.207299	-0.103041	-0.16213	0.00368079	0.00386098	0.121084	0.103254	0.174923	0.176723	0.274793	0.243945	0.229962	0.0553388	-0.00375774	-0.0472207	0.0376043	0.109001	-0.0964638	-0.0469496	0.0156606	-0.163519	-0.100535	-0.195551	-0.00888999	0.092664	0.0679848	0.0604284	0.0834804	0.088037	0.188919	0.114121	0.128599	0.223266	0.208093	0.183411	0.00456118	0.039044	0.176423	-0.111374	-0.0810613	0.0877007	-0.00412387	0.0244355	0.00375528	-0.0410589	-0.0606987	-0.0494519	-0.16975	-0.0425132	-0.0931996	-0.0430332	-0.0978465	-0.0427347	-0.00518856	0.118235	-0.0245995	0.082881	0.0776756	0.0382722	0.021559	-0.0317	0.0289612	-0.0914319	-0.0706113	-0.0777951	-0.0177175	-0.0250459	-0.186064	-0.157039	0.130046	-0.131965	-0.245373	0.0430707	-0.0208578	-0.0523372	-0.140103	-0.0295655	-0.142364	-0.0691544	0.0676904	-0.178164	-0.0654737	-0.0274138	-0.0328146	-0.205291	-0.0457932	-0.104866	-0.335699	-0.328152	-0.157396	-0.332658	-0.368089	0.0164062	-0.336185	-0.199047	-0.17781	-0.283198	0.231258	-0.22765	-0.483025	-0.729746	-0.0907632	-0.0922222	-0.197496	0.00866134	-0.162497	-0.0423733	-0.164375	-0.0345846	-0.142579	-0.279488	-0.223106	-0.222895	-0.125392	-0.0248443	-0.278817	0.0580208	0.00964633	-0.166362	-0.23391	-0.152687	-0.241311	-0.0790903	-0.105997	0.0134283	-0.0601479	-0.224007	0.0823132	-0.256964	-0.117946	-0.0453201	-0.118	-0.326417	0.0472175	-0.135477	-0.216336	-0.039884	-0.034676	0.0274067	-0.123715	-0.247203	-0.111783	0.00574349	-0.123261	-0.314669	-0.287691	0.00156174	0.0365577	0.0526061	-0.0767942	0.218246	0.116682	0.0184541	-0.228349	-0.0665956	-0.142067	-0.246605	-0.0528624	-0.0504356	0.049649	-0.00392601	0.0698375	-0.0837433	0.00728875	-0.149672	0.109925	-0.0419496	-0.131526	-0.223056	-0.471877	-0.193766	-0.151815	-0.0988986	-0.0209685	-0.0341809	0.128833	0.0206142	-0.0582667	0.0811306	0.0959496	0.0144955	0.0537173	-0.0483836	0.140703	-0.00665459	0.139055	-0.0890485	-0.118593	-0.153407	-0.13584	-0.0406467	-0.111258	-0.198011	-0.00549105	-0.14239	-0.0960083	-0.0249768	-0.0695538	-0.236909	-0.123156	-0.2003	-0.186904	-0.216884	-0.0958954	-0.144991	-0.124499	-0.0976603	0.0297572	0.0891449	-0.0232173	-0.109343	-0.119066	0.0254173	-0.458519	-0.00245197	-0.0348154	-0.121987	-0.00973497	-0.153191	-0.185432	-0.244304	-0.199031	-0.123994	-0.136677	-0.159244	0.0225761	-0.0771734	-0.0476453	-0.0169521	-0.150514	0.0222659	-0.0919048	-0.0901032	0.000432036	-0.0928722	-0.0469694	-0.00307182	0.0771084	-0.160974	-0.06496	-0.0350409	-0.193324	-0.181622	-0.021009	-0.145587	-0.0850202	-0.069768	-0.102627	-0.24952	-0.063155	-0.195539	-0.202395	-0.202933	-0.133475	-0.24042	-0.272973	-0.121221	-0.249027	-0.0342851	-0.0634032	-0.0750739	-0.0978226	0.19366	-0.151811	-0.0969946	-0.216489	-0.122181	0.0157352	-0.169739	0.0950784	-0.0728461	-0.0757071	-0.139722	-0.0470287	-0.136367	-0.158715	-0.321469	-0.0376573	-0.302836	-0.268159	-0.356021	-0.221664	-0.155007	-0.182829	-0.188632	-0.0674732	-0.315487	-0.255372	-0.149078	-0.0852845	-0.187656	-0.0597101	-0.277488	-0.290325	-0.303938	-0.152876	-0.124542	-0.0449699	-0.00912219	-0.137408	-0.127379	-0.275466	-0.187481	-0.166441	-0.106807	-0.132208	-0.238614	-0.00155991	-0.309421	-0.202903	-0.0317595	0.0947825	-0.13078	-0.0959759	-0.025296	-0.100077	-0.131574	-0.199231	-0.155169	-0.28799	-0.114123	-0.148768	-0.0266093	-0.175753	-0.219766	0.0635091	0.0444443	0.00385309	-0.150137	-0.133874	-0.145258	-0.39169	-0.050375	-0.140352	-0.188082	-0.117318	-0.244031	-0.156319	-0.141485	-0.247266	-0.0193585	-0.159554	0.061993	-0.114135	-0.0797809	0.0424195	-0.0379086	-0.233697	-0.145113	0.00300018	-0.181524	0.0772412	-0.204638	0.0250264	-0.112748	0.029859	-0.0398844	-0.0217642	-0.095341	-0.0681161	-0.0800687	-0.0987949	-0.211787	-0.127149	0.0178391	0.0340761	0.0254762	-0.0690293	0.064774	-0.207134	-0.00232452	-0.105777	-0.105429	0.0290033	-0.112406	0.0157504	-0.070064	-0.21873	-0.116543	-0.0536996	-0.0674254	-0.192689	-0.0684327	-0.164326	-0.021037	-0.15938	-0.000951721	-0.0906244	0.0632261	-0.244522	-0.0594998	-0.221056	-0.0312975	0.0835964	-0.175126	-0.118622	-0.136938	0.0819661
P26_3h	3h	26	homogeneous	[20-32]	female	21.3382	0.785331	0.0499304	0.384506	0.0752321	0.00780413	0.373712	0.201107	0.0170345	-0.0420736	-0.0988374	-0.132568	-0.173028	-0.218028	-0.0961529	0.170748	-0.0756179	-0.168584	-0.0238795	0.0318428	-0.050064	-0.00268066	-0.116029	-0.135751	-0.111084	-0.0967428	-0.0173747	-0.0594399	-0.0501945	-0.0641972	-0.0732603	-0.123968	0.00727304	-0.00174212	-0.0408716	-0.181191	-0.168109	-0.0212208	0.0386056	0.00401489	0.0276413	0.0138187	-0.0870289	0.139111	-0.0806746	-0.0231679	-0.0214876	0.0245971	0.158002	0.117171	0.0771485	0.116607	-0.071721	-0.200626	-0.10128	0.173179	0.0661296	0.0856163	0.0767615	-0.111154	0.123036	-0.0542749	0.0933719	0.305544	0.314656	0.238456	0.177938	0.0694708	0.100668	-0.211402	0.156448	0.288553	0.310821	0.322551	0.279855	0.140438	0.0681564	-0.0990777	0.299317	0.0838861	-0.0743042	-0.115637	-0.1484	0.173472	-0.0917734	-0.0129421	0.0647281	-0.389039	-0.0236471	0.139635	-0.049888	-0.216491	-0.184151	-0.383269	-0.0469704	0.236666	-0.270992	-0.135241	-0.230778	-0.153567	-0.267507	-0.0942785	-0.0356937	-0.231261	-0.20326	-0.18152	-0.0706455	0.0196601	0.0140427	-0.377646	-0.279449	-0.194907	-0.0581475	-0.234343	-0.0886517	0.044539	0.0599094	-0.0286793	-0.126875	0.0681011	-0.201234	-0.040039	-0.0495761	-0.0262356	-0.0748754	-0.0324039	-0.070739	-0.0794303	-0.0529127	0.0320853	-0.0804622	0.0450372	0.112731	0.0483848	-0.0370214	0.0516876	-0.160228	-0.0888426	0.10004	0.0420571	-0.0740555	-0.00213409	0.161142	0.0935415	0.0163717	-0.222172	-0.0236715	0.0803688	-0.219727	-0.0441435	-0.0859855	-0.15865	0.0738413	-0.109018	-0.0276223	-0.0841014	0.0724468	-0.0168038	-0.231242	-0.00129239	-0.128756	-0.0994914	-0.172996	-0.196519	0.0162445	-0.0394286	-0.166526	-0.0850593	-0.0598491	-0.222202	-0.203742	-0.0588483	-0.208492	-0.144746	-0.087601	-0.140295	-0.239561	-0.158196	-0.162498	-0.0186863	-0.234549	-0.214269	-0.199358	-0.127411	-0.139091	-0.103528	-0.0480876	0.0195227	0.0115743	-0.013163	-0.151662	-0.229097	-0.212771	-0.214864	-0.15884	-0.202532	-0.194832	-0.296647	0.00356709	-0.0270736	-0.0873788	0.0151557	0.246823	0.168044	-0.114716	-0.0881877	-0.116875	-0.125197	-0.242545	-0.124437	-0.235634	-0.25469	-0.247158	-0.333136	-0.0908577	-0.226777	-0.179797	-0.107333	0.0145067	-0.184283	-0.214703	0.000594721	-0.110924	-0.179558	-0.0446627	-0.231317	-0.0645115	-0.162221	-0.0865998	-0.134149	-0.0968662	0.030873	-0.0460026	-0.201188	0.178274	-0.0140095	-0.00669191	-0.0625153	-0.0275716	-0.343639	-0.0757768	-0.035303	0.092799	-0.132785	-0.0630976	-0.213009	-0.143483	-0.0273704	-0.0954313	-0.0946225	-0.254999	-0.206252	-0.0970586	-0.170021	-0.136863	-0.258411	-0.180726	-0.165769	-0.239821	-0.0661029	-0.128188	-0.116248	-0.0196817	-0.0371103	-0.0133228	0.166394	-0.0314081	0.0317277	-0.14438	0.0472349	-0.0875168	0.0604494	-0.040044	-0.186766	-0.11466	-0.122773	-0.177812	-0.153632	-0.218687	-0.194548	-0.0303877	-0.179029	0.0847801	-0.1257	-0.16339	-0.151862	-0.188479	-0.147018	-0.0386924	-0.0418718	-0.199498	-0.113328	-0.0912531	-0.0516851	-0.185546	0.0247821	-0.112347	-0.132819	0.110063	-0.054849	-0.0223335	0.11054	-0.0248361	0.0428796	-0.21711	-0.22512	0.0621598	-0.055876	-0.167909	-0.204281	-0.205116	-0.192438	-0.0194603	-0.0171306	-0.195102	-0.0515363	0.00365553	-0.130273	0.0661714	-0.224294	-0.145502	-0.200798	-0.0384273	-0.108755	-0.143169	-0.156401	-0.021097	-0.196075	-0.00425099	-0.0625636	-0.0272379	-0.0925583	0.0631836	-0.0760381	-0.192313	-0.0730368	-0.162736	-0.0340127	-0.120394	-0.0418087	-0.00749523	-0.00283512	-0.203739	-0.0662416	-0.0631565	-0.0371525	-0.028526	-0.060809	-0.137007	-0.235323	-0.0951917	0.0950185	-0.0970477	-0.186973	-0.126426	-0.237531	-0.122527	-0.244802	-0.229243	-0.266108	-0.0173562	-0.222259	-0.171963	-0.0463091	-0.0689933	-0.157424	-0.301547	-0.243377	-0.0729119	-0.062141	-0.0539835	-0.0924324	-0.0745155	-0.0813426	-0.124144	0.0736386	-0.0648161	-0.186255	-0.0796098	-0.0979819	0.0882762	-0.0422931	-0.0908553	0.22724	-0.0701005	-0.154489	-0.170004	-0.388707	-0.282527	-0.217919	-0.311514	-0.268453	-0.282533	-0.0914846	-0.112026	-0.0733791	-0.125487	-0.11777	-0.184556	-0.130227	-0.07729	0.0703677	-0.0907311	-0.146158	-0.0535197	-0.152137	-0.0709788	0.0234582	-0.0898144	0.172632	-0.0379633	-0.0418203	-0.00322317	-0.0161776	0.0734765	-0.153851	-0.174207	-0.106003	-0.229871	-0.220951	-0.26716	-0.11715	-0.121207	-0.120409	-0.025193	-0.0915688	-0.0639311	-0.323537	-0.11086	-0.0965256	-0.107256	-0.135691	-0.146819	-0.177562	-0.0791091	0.0437251	-0.0384059	-0.0938908	0.0483376	-0.0841427	0.026106	-0.0144432	-0.0162872	-0.051852	-0.191765	-0.196715	-0.0800405	-0.147845	-0.0649971	-0.16636	-0.181686	-0.152486	-0.221866	0.0012215	-0.103357	-0.107923	-0.0778721	0.0153154	-0.18631	0.0330055	0.1425	-0.0315249	-0.121537	-0.0433282	-0.0804338	-0.0294209	0.0843971	-0.119974	-0.186345	-0.0365725	0.0151628	-0.206108	-0.174443	-0.123968	-0.0188726	-0.0154769	-0.118705	-0.0460469	0.0105367	0.0135078	-0.135153	0.0850544	-0.0677539	-0.199743	-0.00211904	-0.186112	-0.147669	-0.297898	-0.187149	0.156654	-0.102446	-0.00417657	0.175999	-0.10741	0.0504996	-0.0857639	0.103265	-0.0181896	-0.0621471	-0.257519	-0.207205	-0.112201	-0.193878	-0.172692	-0.0567365	-0.0221605	0.0922038	0.0311911	-0.109106	0.0358289	-0.054563	-0.17742	0.198418	-0.102374	-0.116401	0.0663972	-0.1725	-0.200788	-0.0942252	-0.248379	0.0367197	-0.0979025	-0.101062	-0.0296817	-0.0925553	0.0567425	-0.0500257	-0.0210477	-0.162978	-0.192532	-0.0810159	-0.166712	-0.238288	-0.1506	-0.196594	-0.123308	-0.108734	-0.247537	0.0248882	0.0474327	-0.253315	-0.0293878	-0.0142525	-0.0547911	-0.0563937	-0.0487339	-0.230518	-0.169478	0.0381592	-0.0225682	-0.110028	0.0219631	-0.140931	-0.110929	-0.108505	-0.100077	0.193044	0.102124	0.086867	-0.151781	-0.112737	-0.175297	-0.145253	-0.163358	-0.17831	-0.0383146	-0.144782	-0.158241	-0.127804	-0.0630837	-0.10839	0.200474	-0.00544012	0.0709373	-0.231812	-0.0322021	0.132262	0.111364	-0.104882	-0.088688	-0.178178	-0.0710848	-0.27284	-0.12719	-0.325733	-0.0579528	-0.152977	-0.0985694	0.0789455	-0.00560974	0.0885452	-0.0376529	-0.115617	0.0949704	-0.133205	-0.0887762	0.0619205	-0.118494	-0.0366192	-0.24791	-0.2	-0.212541	0.0246574	-0.0549678	-0.111997	-0.216437	-0.2213	-0.214239	-0.00726992	-0.350144	0.0750204	-0.119939	-0.315273	0.0491207	-0.138154	-0.0837437	-0.0221232	-0.0552981	-0.135081	0.0963282	0.0934503	-0.0757852	0.0336676	-0.107792	-0.0232673	-0.093745	-0.110623	-0.00653632	0.0329852	-2.93289e-05	-0.014958	-0.0255747	-0.110369	-0.0816822	-0.0470102	0.0183893	-0.0293083	-0.0290922	-0.0171749	0.130044	-0.0920011	-0.00201291	-0.0429803	-0.129113	0.0960903	0.0721568	0.0960619	0.0855446	-0.087554	-0.085233	0.077346	-0.0527267	-0.0615946	-0.0653041	0.0443508	0.0953586	-0.0497976	-0.123436	0.061383	0.0465767	0.0567146	-0.144754	0.275164	-0.0203393	-0.0711198	0.0594329	0.131038	-0.0800112	-0.135635	-0.148877	-0.0886781	0.0927328	-0.0288598	-0.117694	-0.067673	-0.115914	0.00792944	0.0073412	0.0695454	0.136487	0.0615514	-0.177465	-0.130395	0.15289	-0.0643166	-0.0472221	0.0402837	0.149825	0.124952	-0.123695	-0.0592015	-0.0579869	-0.14209	-0.112033	0.0545787	0.0773284	0.0772111	-0.0143956	0.0473449	-0.0632747	0.0684088	0.00329852	0.141208	0.111592	0.0988374	-0.0938304	0.164142	0.112655	-0.0560468	0.208179	-0.0209256	-0.000859698	-0.0656296	0.0532287	0.0140417	0.0212314	0.0545996	0.0558803	0.0578503	-0.0737022	0.00169396	0.100574	-0.00471796	0.0630825	-0.0179418	-0.0122986	-0.0535812	-0.0348136	0.0952671	0.107158	0.0672893	-0.154643	-0.0665002	-0.0173145	0.0195118	-0.0901662	0.0898844	-0.0336549	-0.0603181	0.0616428	0.155208	0.0465064	0.270712	0.146997	-0.0424374	-0.0683069	0.0371278	-0.0424045	0.000814117	0.0882168	0.187463	0.0986223	-0.095738	0.096146	0.138108	0.044714	-0.13955	0.0202085	0.0426511	0.136675	0.0413486	-0.051397	0.131695	-0.0671599	0.0396006	-0.0494972	0.0920012	0.0480539	0.14246	-0.0496793	0.20277	-0.0308408	0.063801	0.102622	0.082151	0.102566	0.0612422	0.182421	-0.00365031	0.0211729	0.234161	-0.0504215	0.0528774	0.174908	-0.154042	-0.048713	0.0907477	-0.0719042	-0.0229403	-0.102857	-0.0562023	0.0669582	-0.201449	-0.0312471	0.0069881	0.0110554	0.0609392	0.108782	0.0890836	0.164972	0.105302	-0.0511525	0.203643	-0.0148306	-0.0357722	-0.0515918	-0.178272	-0.0724539	0.0117284	-0.0111704	0.163719	-0.033061	0.0264232	0.0585436	0.0217646	0.0565276	0.0359047	-0.0159004	-0.070913	0.0262889	0.056153	-0.016259	0.00441678	0.139892	0.115207	0.0316577	-0.0244925	-0.00551489	0.060233	-0.0517621	-0.0293068	-0.0593696	-0.0609375	0.00776655	0.181069	0.178676	0.103263	0.122134	0.206155	0.0194255	0.0502582	0.077956	0.151543	-0.064745	-0.0124458	0.105084	0.149578	0.188308	0.139203	0.0714452	-0.046466	-0.0177932	0.0184574	-0.0133796	-0.0188465	-0.0801539	-0.0353912	-0.0125562	0.162129	-0.0940816	0.0550218	-0.088186	0.14051	-0.0169603	0.00588133	-0.0265509	0.104116	0.0733083	0.107241	-0.090925	0.0319578	-0.0412883	0.127712	0.00618565	-0.0324598	0.0149574	-0.0463281	0.0693981	-0.0636948	-0.0167901	0.0608779	0.121612	0.0709009	-0.0364288	-0.0578311	0.132739	0.0327294	-0.0438293	-0.196667	0.0429592	-0.0206162	-0.0913898	-0.035956	-0.0774331	-0.0500413	-0.114894	-0.114901	-0.125945	-0.186433	-0.0413218	0.0600417	0.263588	-0.0286949	-0.283234	-0.691176	0.0872329	0.0259661	-0.172456	0.122982	-0.0431942	0.149017	-0.0500517	0.0689523	0.0420052	-0.0627466	-0.0708846	-0.0757118	-0.0226627	0.133043	0.0448647	-0.00291987	-0.0468226	0.0294379	-0.0894289	-0.0770167	0.0442407	0.0154017	0.0402184	0.0277756	0.182456	-0.00937301	0.0743092	0.0859918	0.0749742	-0.0238569	-0.00615938	0.00690686	0.00321416	0.0604979	0.0124595	-0.0055096	-0.109568	-0.00902746	0.101542	-0.024695	0.0152688	0.135225	0.0101417	-0.000659356	0.0934178	0.0562828	-0.0622301	-0.153186	-0.181744	-0.0781724	-0.00154584	0.0144477	-0.0426824	-0.158167	-0.036563	-0.0795552	0.0797147	0.0740659	0.208614	0.0356782	0.0334461	-0.0289116	0.0435849	-0.076151	0.0087511	0.0729885	0.172428	-0.0399033	-0.161802	0.163836	-0.0416928	-0.0127299	0.0171065	0.0170052	0.0303804	-0.00106368	0.00574451	0.0262584	0.257466	-0.0445515	0.0805637	0.0217126	-0.0536401	0.141215	0.158891	0.166891	0.177272	0.0991985	-0.0354769	0.0700075	-0.0891102	-0.0136959	0.0463647	0.00206646	0.0300161	0.100557	0.0140779	-0.0393067	-0.0729541	-0.0355874	-0.0590787	-0.014055	-0.0568363	-0.049221	-0.0263934	-0.0785819	0.0183147	0.0318124	-0.0328637	-0.011128	0.00836932	0.198216	-0.0894937	0.112973	0.0621278	0.0682646	-0.0301484	-0.028343	0.00576778	-0.0816128	-0.0614917	-0.0811239	-0.0541044	-0.0831683	0.00378259	-0.181977	0.117813	0.11551	0.0122908	0.0531431	-0.0384602	-0.0145933	0.0350836	-0.103505	-0.0718276	-0.000652831	-0.00308945	-0.0895259	-0.0579071	0.0182344	-0.0432846	0.0301222	-0.0583605	-0.228762	0.0774106	-0.0100352	0.0303773	-0.0417643	-0.0458155	-0.064012	-0.0166636	-0.127007	-0.140529	-0.0361932	-0.00730812	0.00518585	-0.157973	0.024697	0.0408062	0.056963	0.00739296	0.177541	-0.0127612	-0.120222	-0.0294143	-0.0181868	0.0375535	-0.0330529	0.0688986	0.0167658	-0.0536346	-0.00996164	0.0560361	-0.000648827	0.0532137	-0.187774	0.00378197	-0.156007	0.0664489	-0.101347	-0.140027	-0.0197001	-0.121658	-0.0376955	0.0395982	0.0215517	-0.259416	-0.0919888	0.0494927	-0.191734	-0.0519442	-0.140481	0.0707804	-0.128432	-0.178249	-0.134883	-0.0787073	-0.157235	0.00438097	-0.0460708	-0.109085	-0.0133844	-0.0596175	-0.155308	-0.143846	-0.125723	-0.032851	-0.0531254	0.0633796	-0.0667804	-0.037815	0.0644013	-0.0234157	0.0243811	-0.158269	0.132732	0.0861663	0.121831	-0.151219	0.0726014	-0.0286703	-0.149054	-0.223369	-0.145482	0.0557701	-0.0382443	-0.037838	-0.0971201	0.058776	-0.0321484	-0.0846169	-0.13203	-0.0850355	-0.116576	-0.0297005	0.00291734	-0.0201977	-0.100908	-0.0700367	0.0131887	0.125643	0.050128	-0.111219	0.0834194	-0.0906475	0.0794901	-0.202695	-0.0828186	0.106361	-0.106167	0.0201863	0.0870457	0.0695896	-0.14394	-0.077662	0.0188526	0.0264073	-0.0705502	-0.00667609	-0.116234	-0.0119645	-0.103544	0.00171771	0.0380943	0.0279881	-0.0360974	-0.0244887	0.0351721	-0.230171	-0.154934	0.0499575	-0.0359879	0.154379	-0.0652382	0.0155649	-0.00826501	-0.0619162	-0.138411	-0.0838031	-0.0594953	0.0243091	-0.329116	-0.0976891	-0.0430228	-0.0961666	0.0508712	0.0703661	0.00463049	-0.0574515	-0.0937466	-0.0122454	-0.0164833	-0.0896399	0.0195668	-0.0683899	-0.175479	-0.0846026
P27_0h	0h	27	heterogeneous	(44-56]	male	28.033	0.971186	0.0441617	0.258547	-0.0226136	-0.0191658	0.190901	0.0266097	-0.102006	-0.0465534	-0.182503	-0.0162238	0.221911	-0.15451	-0.152542	-0.0264955	-0.133537	-0.110456	0.073974	-0.174725	-0.24806	0.0115815	-0.0773289	-0.225514	-0.227548	-0.195776	0.0066961	0.0879433	-0.129346	-0.122591	-0.30737	-0.278861	-0.183981	-0.132568	-0.14637	-0.425271	-0.461149	-0.423718	-0.293085	-0.0782624	-0.0390385	-0.127165	-0.218389	-0.136748	-0.0446987	0.0396516	-0.137427	-0.150786	0.00279634	0.146569	0.0022182	0.162093	-0.0507486	-0.220353	-0.122701	0.211506	0.154101	-0.126144	-0.183248	-0.103826	-0.0472422	0.00557559	-0.245149	0.346121	0.29514	0.290178	0.208812	0.516499	-0.0814247	-0.0721254	0.339116	0.274245	0.258781	0.289234	0.217042	0.00588285	-0.0384052	-0.190397	0.299885	0.0321945	-0.0208291	-0.176388	0.0563983	0.181045	-0.0753581	0.153077	-0.192813	-0.155886	0.03089	-0.101696	-0.208586	-0.421673	-0.213138	-0.185987	-0.0633658	-0.1903	-0.147829	-0.104524	-0.183644	-0.0439533	-0.414029	-0.155759	0.083458	-0.0270133	0.0286949	0.00765492	-0.0676524	0.015732	-0.134652	-0.342022	-0.182038	-0.198319	-0.385084	-0.190982	-0.156633	-0.128591	-0.102583	0.0713103	0.00687992	0.0313214	-0.160893	0.115785	0.0237884	0.0150902	-0.0580764	0.0107957	-0.0349899	-0.139437	-0.286654	-0.15249	-0.28404	-0.184624	-0.227181	-0.16305	-0.20975	-0.0173178	-0.0506634	-0.29503	-0.0292848	0.0386994	-0.06115	0.0739786	-0.308491	-0.42821	-0.268387	-0.202675	-0.29863	-0.0469429	-0.061277	-0.299719	-0.266494	-0.342384	-0.169642	-0.282661	-0.107336	0.00158881	-0.0428972	-0.00915756	-0.132185	-0.0641095	-0.119892	-0.146901	0.121038	-0.0225409	0.0113309	-0.0204634	0.0089685	-0.087344	0.0217453	-0.0287162	-0.0503902	-0.16323	-0.142164	-0.316147	-0.198981	-0.233746	-0.306657	-0.104824	-0.348035	-0.0941704	-0.471548	-0.249796	-0.269414	-0.210166	-0.231436	-0.026052	-0.0504834	-0.0716728	-0.00994483	-0.113312	-0.0961386	-0.170955	-0.119567	-0.132856	-0.119161	0.0602073	0.0496579	-0.055632	0.196904	-0.135658	0.0355572	0.149272	0.0328564	0.0768788	-0.104796	-0.0141576	-0.0481149	-0.255448	-0.114944	-0.238273	-0.0698427	0.0574164	-0.105126	-0.269753	0.0483079	-0.177533	0.00153102	-0.0173438	-0.0788836	0.0901312	-0.187137	-0.0581862	-0.0572957	-0.0435951	-0.128083	-0.096751	-0.076324	-0.130639	-0.0514344	-0.0909682	-0.0368472	-0.054198	-0.0501871	-0.124009	-0.0823747	-0.0645606	-0.0811134	-0.060738	-0.170952	-0.25686	0.0228322	-0.0487167	0.00509453	-0.0777572	0.0469548	0.0546396	0.056174	-0.105583	-0.0732161	0.0155927	-0.276379	-0.0874131	-0.0691921	-0.051208	-0.0684216	-0.121945	-0.0926934	-0.104775	0.00671509	0.0621968	-0.138676	-0.130895	-0.235549	-0.171941	-0.137675	-0.189995	-0.211356	-0.0482284	-0.15424	0.0188158	-0.0556135	-0.106488	-0.132627	-0.102591	-0.00642144	-0.189149	-0.0642175	-0.095617	-0.25552	-0.146638	-0.0926452	-0.252667	-0.315319	-0.163822	-0.238576	-0.0915757	-0.0216569	-0.126472	-0.0540309	-0.0641692	0.136511	-0.0667566	-0.00957182	-0.154407	-0.0894004	0.0270183	0.0711785	-0.114598	-0.0585273	-0.102148	-0.0554294	-0.0166145	-0.000568768	0.149543	-0.154369	-0.157035	-0.0698924	-0.0602534	-0.0918738	-0.10704	-0.106633	-0.269201	-0.103698	-0.0857408	-0.146226	-0.0990936	0.0455474	-0.15684	-0.118902	-0.0966427	-0.0804061	-0.0453923	-0.0688033	0.0353779	0.133543	0.00269492	0.0715263	-0.025519	0.0306786	-0.0195141	0.0976156	-0.106138	-0.177021	-0.161462	-0.16813	0.0956618	-0.164166	-0.202727	-0.325719	-0.225504	-0.0477611	-0.0993793	-0.102671	-0.0958765	0.0488461	0.167015	-0.0705152	-0.139713	-0.0852307	-0.125619	-0.0622988	0.0524813	-0.0170441	-0.117616	0.0824482	0.140399	0.155949	-0.044634	-0.0495839	-0.0499068	-0.0866878	-0.0265443	0.125813	0.000883685	-0.144549	-0.0991868	-0.220054	-0.21394	-0.245934	-0.14348	-0.257832	-0.23039	-0.435748	-0.14534	-0.392597	-0.108163	-0.0727904	0.0457718	0.0829766	-0.0281768	-0.050501	-0.103259	-0.0749861	0.0709147	0.0601052	0.0154556	0.057241	-0.121423	0.0809425	-0.0107498	0.0846021	0.10524	0.0842216	0.0396607	-0.17484	-0.201894	-0.214482	-0.154949	-0.197357	-0.272682	-0.247092	-0.213718	-0.0525898	-0.174904	-0.105473	-0.111982	-0.260108	-0.0578369	-0.0136351	0.0714144	-0.155146	-0.228904	-0.177395	-0.0529483	-0.197591	-0.0154556	0.0277799	-0.0614032	-0.0450196	0.00800717	-0.00671193	0.0103886	-0.14267	-0.17237	-0.184462	-0.123162	-0.127216	-0.111683	-0.215997	-0.109812	-0.1035	-0.201584	-0.127925	-0.161185	-0.112062	0.0276664	-0.0441075	-0.203907	-0.17057	-0.0912573	0.0710053	-0.0145997	-0.00400043	0.00198468	0.0480709	-0.00786806	0.000792018	-0.100806	-0.113483	-0.0640789	-0.12037	-0.0394423	-0.275988	-0.0868184	-0.00957862	-0.0144438	-0.195237	0.140003	-0.113909	-0.0176205	-0.0173559	0.0200354	-0.0823742	-0.0249792	-0.146269	-0.0332217	-0.0693259	-0.149404	0.217574	-0.0828231	-0.00467807	0.0123979	0.0407826	0.0597381	0.00186373	0.0954143	-0.0239018	-0.0268551	0.0162945	0.167192	-0.0301164	-0.0262988	-0.183852	-0.213785	-0.196982	-0.300066	-0.0662765	-0.180716	0.0587861	0.0879169	-0.165472	0.137726	-0.0733725	-0.0236431	-0.138385	-0.0238892	0.0541826	0.0766166	-0.121367	-0.0894251	-0.0375494	-0.00638324	-0.0474414	-0.00864772	0.00850391	-0.00823765	0.151833	-0.154903	-0.097915	-0.00760827	0.0292482	-0.140992	0.0606766	-0.0651531	-0.158418	-0.0812195	-0.250943	-0.123182	-0.154189	-0.145941	-0.00589476	-0.154533	-0.101818	-0.0579426	-0.22512	-0.183028	-0.105801	0.086194	-0.00270676	-0.0421608	0.131755	-0.050729	-0.114018	-0.112547	-0.145168	0.00523432	-0.133228	-0.450709	0.0513301	-0.0388051	-0.129078	-0.028158	-0.0730434	-0.0882739	-0.100103	-0.00220994	-0.102823	-0.122534	0.0839749	-0.0559257	-0.0945569	-0.11112	-0.26836	-0.141039	-0.185186	-0.213584	-0.4686	0.0126343	-0.00336271	-0.138531	-0.0176924	-0.0356277	-0.00755639	-0.133565	0.00262076	0.172625	-0.0140207	-0.00405207	-0.0401905	-0.0192908	-0.208482	0.0317672	-0.165846	0.0207692	-0.165301	-0.0685428	-0.0616586	-0.158705	-0.179257	-0.140422	-0.367159	-0.1988	-0.446339	-0.160891	-0.10852	-0.33285	-0.173828	0.045162	0.0360397	0.0345198	-0.046226	0.0769914	0.00195463	0.0823167	-0.138441	-0.060446	0.0159327	0.0102652	-0.221916	-0.0995797	-0.264035	-0.210905	-0.128702	-0.110731	0.0859906	-0.164922	-0.228723	-0.16351	-0.11339	-0.338942	-0.28781	-0.115028	-0.271705	-0.0289631	-0.122644	-0.000520425	-0.106756	-0.129261	-0.128786	-0.0885494	-0.210715	-0.298507	-0.261053	-0.158715	-0.136329	-0.190936	-0.082475	-0.274129	-0.0107923	-0.135536	0.137431	0.0993559	-0.119678	-0.22896	-0.024825	-0.10554	-0.15146	-0.0452058	-0.164941	-0.084192	-0.210749	-0.134799	-0.115643	-0.204181	0.0186924	-0.185454	-0.0697293	-0.130128	-0.150133	-0.280753	-0.253055	-0.0572212	-0.0517131	-0.0642485	-0.0490322	-0.186229	-0.13948	-0.164384	-0.195356	-0.169134	-0.0790507	-0.146749	-0.209709	-0.160763	-0.111684	-0.201767	-0.162516	-0.262639	-0.125456	-0.178508	-0.204128	-0.10464	-0.166722	-0.20854	-0.086006	-0.207294	-0.33394	-0.0941222	-0.134753	-0.252957	-0.219444	-0.267924	-0.172184	-0.346961	-0.241488	0.0120048	-0.261736	-0.0789265	-0.07092	-0.129517	-0.0972495	-0.00532695	-0.0177336	-0.164849	-0.0397022	-0.137978	0.00349114	-0.0972464	-0.0360074	-0.0800579	0.021884	-0.118644	-0.0652283	-0.0655463	-0.0666962	-0.235253	-0.161279	-0.11239	-0.0334884	0.055804	-0.155154	-0.262445	-0.233893	-0.152516	-0.0687142	-0.198903	0.0846851	-0.0653899	0.0868751	-0.224431	-0.0284095	-0.17404	-0.128422	-0.217	-0.0558722	-0.145044	0.1018	-0.064936	0.0210601	0.143673	0.0321433	-0.0627877	-0.239819	-0.20698	-0.00403633	-0.0253751	-0.187606	-0.0646944	-0.156098	-0.0242006	-0.0810339	-0.0614959	0.051483	0.000811094	-0.0717137	-0.207189	-0.101963	-0.191426	-0.103748	-0.00510779	-0.0327993	-0.0220124	0.011395	-0.0245939	-0.126337	0.0557566	-0.0243655	-0.139342	-0.0927344	-0.067807	-0.0639993	-0.0599454	-0.168101	-0.099885	-0.13363	-0.0453082	0.131079	-0.101212	-0.23991	-0.0392263	-0.0949411	-0.0862193	0.0656519	-0.134805	-0.0887132	-0.205522	-0.0952481	-0.0595222	-0.0449752	-0.120778	0.0585234	0.0234764	-0.175608	-0.101903	-0.231195	-0.112273	-0.0705346	-0.0895189	-0.161188	-0.218634	-0.26906	-0.254737	-0.312138	-0.275763	-0.0516913	-0.0779014	0.036217	0.129802	0.227839	0.300286	0.245171	0.246777	0.162352	-0.0758261	-0.0422411	-0.0234483	-0.132977	0.146174	0.10104	0.295583	0.214722	0.200196	0.176329	0.0363865	0.0379886	-0.058153	-0.04105	0.0291089	-0.00912671	0.0334423	0.233749	-0.0148293	0.0956102	0.0387409	0.0993292	0.11831	-0.00897828	0.0782216	0.119337	0.11192	0.0853966	0.0548296	-0.0967117	0.00632839	-0.066657	0.100579	0.0131531	0.205348	0.088101	0.0834497	0.064489	-0.0861679	-0.0469272	0.0466653	-0.00584623	-0.0221662	0.13503	-0.0503113	-0.000410164	-0.022135	0.143962	-0.0303618	-0.0214288	0.0055302	0.0427832	0.0263345	-0.0758232	-0.0420466	-0.0140765	0.168785	0.0105345	-0.0226498	-0.0331939	-0.0139129	-0.0815707	0.0281985	0.0260591	-0.0471316	0.0223626	-0.102999	-0.108368	-0.0845085	-0.0595096	-0.0871381	-0.0797789	-0.122757	-0.0516864	-0.0206606	-0.165027	-0.0638283	-0.120347	0.000501264	0.00407807	-0.0533758	-0.000362068	0.0721995	-0.0549739	-0.0307695	-0.325184	-0.0687594	-0.141296	0.0275524	-0.124939	-0.0371028	-0.0575803	-0.110004	-0.111627	-0.202021	-0.204922	-0.100496	-0.0354283	0.229885	0.0164024	-0.338699	-0.797882	0.148727	0.0852259	-0.160272	0.0253525	-0.0151204	-0.0199162	-0.114316	0.13081	-0.471562	-0.152692	-0.162538	-0.170668	-0.0714879	-0.0337142	-0.12039	0.0175858	-0.0255977	-0.0984116	-0.269555	-0.0614045	-0.0268189	0.029997	-0.0232033	-0.0227806	-0.0722638	-0.143862	-0.123408	-0.0589046	0.0606839	-0.0975115	-0.0388292	-0.186045	0.0912793	-0.130961	-0.0455157	0.00410178	-0.020456	-0.0417562	-0.134021	-0.0678138	-0.0972323	-0.0542507	0.0838507	-0.0380663	-0.0899578	0.0704116	0.128082	0.0324668	0.074142	0.16328	0.0766941	0.0237452	-0.0664864	-0.196185	-0.212065	-0.165059	-0.211583	-0.144323	0.0603381	-0.0502634	-0.0264735	-0.0160297	-0.0288073	-0.195705	0.224313	-0.146994	0.127146	-0.0157502	0.00524146	0.0427147	-0.00537193	-0.00683427	0.0587909	0.0444151	0.0751978	0.0385851	-0.00562306	-0.0188949	0.0449444	0.0195513	-0.012546	0.0564626	0.00505944	-0.0423978	-0.0397939	-0.217738	0.0138902	0.0482456	-0.0758269	-0.0823822	-0.0622484	-0.0538859	0.0192848	-0.0190992	-0.0122742	-0.0599966	0.234374	0.0630116	-0.0605757	-0.0524946	-0.123092	-0.060634	0.126088	0.0218732	-0.15683	-0.15913	-0.0374645	-0.0319771	-0.0205675	0.0479345	-0.0906539	0.12613	-0.047797	-0.133971	-0.236406	-0.0684109	-0.100982	-0.132234	-0.0670845	-0.0924211	-0.0775829	-0.0256063	-0.167937	-0.119951	-0.112471	-0.0990728	-0.0933305	-0.100661	-0.071665	-0.151282	-0.185184	-0.159316	-0.103204	-0.124407	0.0184564	-0.182573	-0.052593	-0.116191	-0.0660617	-0.15524	-0.237467	-0.13533	-0.0617624	-0.0635495	-0.0655077	-0.0514469	-0.0486087	-0.139916	-0.140929	-0.191857	-0.118544	-0.193802	-0.102587	-0.205333	-0.04963	-0.14387	-0.131085	-0.0395655	-0.179484	-0.16427	-0.0747036	-0.0478813	-0.0765303	-0.153241	-0.0602064	-0.108868	0.0465613	-0.0269617	0.087098	-0.14953	-0.117762	-0.278849	-0.0741379	-0.192943	-0.040168	-0.220639	-0.122257	-0.470524	-0.0830034	-0.214131	-0.122462	-0.323219	-0.248681	-0.220349	-0.110235	-0.223875	-0.181379	-0.00340099	-0.0199356	-0.189436	-0.121781	-0.320949	-0.185468	-0.101597	-0.264711	-0.0576815	-0.199586	0.0613083	-0.198011	-0.162742	-0.124147	-0.162661	-0.0801475	-0.211019	-0.0236367	-0.129577	-0.0206001	-0.199827	-0.228511	-0.094189	-0.223795	-0.0324157	-0.1686	-0.104191	-0.00124242	0.0114402	-0.103017	0.0277099	-0.189895	-0.123472	-0.15824	-0.132763	0.0548974	-0.0985801	-0.0435294	0.1809	-0.142508	-0.01433	0.0201216	-0.221915	-0.0894351	0.021233	-0.151799	-0.0165187	-0.196236	-0.0371593	-0.0521642	0.0461945	-0.008937	-0.013073	-0.0667575	-0.234214	-0.113264	0.129745	-0.213791	-0.198796	-0.212144	0.00499954	0.00534621	-0.185833	-0.101236	-0.186816	0.0299687	-0.0654691	-0.10608	-0.0304077	-0.101414	-0.15518	-0.127901	-0.206998	-0.101017	-0.193948	-0.172424	-0.00493197	-0.115851	-0.0309136	-0.00616557	-0.0174038	-0.228269	-0.0525635	-0.125261	-0.291015	0.0564615	-0.0948188	-0.138533	-0.0451838	-0.127878	0.0313758	-0.164201	-0.131558	-0.236488	-0.116959	-0.19515	0.0588511	-0.0890751	0.043879	-0.219844	-0.0237456	-0.0279514	-0.0892264	-0.135378	-0.0999797	-0.135906	-0.0449324	-0.0615558	-0.0368	-0.183695
P27_3h	3h	27	heterogeneous	(44-56]	male	28.033	0.971186	0.154603	0.484733	0.196825	0.168799	0.530333	0.328005	-0.0159973	-0.232021	-0.292959	-0.240557	-0.129334	-0.0768306	-0.189104	0.261658	-0.091431	-0.0778313	-0.0299337	-0.029719	-0.154003	-0.190502	-0.166128	-0.162409	-0.257161	-0.151658	-0.0709129	0.0546803	-0.204065	-0.061675	-0.00628664	-0.323841	-0.221904	-0.208383	-0.102362	-0.442138	-0.493592	-0.348562	-0.340805	-0.0641403	-0.0513011	0.0725775	-0.0925904	0.357371		0.319912	-0.0325844	0.0675472	0.151356	0.058003	0.141642	0.111218	0.000262883	-0.208414	-0.00097975	0.22204	0.197052	-0.0714456	0.0888746	-0.0238686	0.0701667	-0.119743	-0.0958028	0.353543	0.345144	0.261552	0.233597	-0.255311	0.106975	-0.091099	0.205322	0.308902	0.300716	0.346579	0.218216	0.0270856	-0.220236	-0.149782	0.374117	0.028165	-0.118874	-0.214305	-0.179918	-0.026089	-0.0952115	-0.0479325	-0.0459601	-0.0646677	0.0142373	0.0150563	-0.241251	-0.206203	-0.127706	-0.230081	-0.218802	-0.232548	-0.200216	-0.166916	-0.202113	-0.128248	-0.0461225	-0.217177	0.0109278	-0.0157353	-0.0645252	-0.0131523	-0.0728857	0.134727	0.0620999	-0.328608	-0.133749	-0.180221	-0.0909921	-0.293304	-0.239147	-0.266344	-0.0703502	-0.123015	-0.103428	-0.0853826	-0.274668	-0.0560635	-0.112122	-0.221178	0.0999424	-0.0532539	-0.147193	-0.0586413	-0.348393	-0.168555	-0.0702289	0.0102068	-0.327947	-0.142909	-0.240897	-0.124389	-0.0181254	-0.137711	-0.118088	-0.0361449	-0.197381	-0.0266577	-0.0919762	-0.387372	-0.137144	-0.216295	-0.160749	-0.156565	-0.309678	-0.29445	-0.206814	-0.441329	-0.174271	-0.269386	-0.150028	-0.0112517	-0.116169	0.0339491	-0.155052	-0.194561	-0.16128	-0.0571964	-0.110359	-0.0759057	-0.110892	-0.160109	-0.0508805	0.033466	-0.0376353	-0.0505381	-0.0960802	-0.241987	-0.204332	-0.138042	-0.219853	-0.23248	-0.255793	-0.299445	-0.413139	-0.209953	-0.310553	-0.34455	-0.219133	-0.0973377	-0.139733	-0.186034	-0.162872	-0.139009	-0.137921	-0.161035	-0.146558	-0.28129	-0.14492	-0.157205	-0.259277	-0.0999409	-0.0191576	-0.217807	-0.100377	-0.0683957	-0.109662	0.023163	0.205317	-0.0626658	-0.271573	-0.122319	-0.290099	-0.231267	-0.171446	-0.25313	-0.307291	-0.304226	-0.26405	-0.460143	-0.214067	-0.328437	-0.135684	-0.021259	-0.0809894	-0.0599335	0.124276	-0.178319	-0.0690286	-0.12123	-0.156208	-0.21509	-0.137117	-0.18834	-0.0963319	-0.144218	-0.0450833	-0.154558	-0.099835	-0.305375	0.0179062	-0.152424	-0.115305	-0.0940763	-0.174659	-0.307533	-0.221399	-0.059328	-0.134512	-0.167175	-0.0334422	-0.0410435	-0.0926272	0.0530895	-0.178215	-0.111597	-0.139609	-0.21129	-0.281233	-0.136041	-0.272181	-0.269476	-0.07063	-0.0691548	-0.138274	-0.163113	-0.238568	-0.111237	-0.294897	-0.223398	-0.191303	-0.190051	-0.179375	-0.0964337	-0.182605	-0.221559	-0.101147	-0.310794	-0.21233	-0.188771	-0.293748	-0.175534	-0.0834137	-0.21148	-0.187522	-0.212282	-0.115775	-0.345474	-0.198194	-0.295611	-0.444677	-0.402065	-0.311301	-0.282957	-0.196475	-0.130037	0.0199101	-0.107387	-0.152018	-0.172955	-0.14513	-0.0197587	-0.221378	-0.136608	-0.173982	-0.0444633	-0.287698	-0.103064	-0.219806	-0.423812	-0.131623	-0.209576	-0.167922	-0.232198	-0.121981	-0.26031	-0.12185	-0.317186	0.0144634	-0.27512	-0.22165	-0.290039	-0.134586	-0.325855	-0.213438	-0.417512	-0.286445	-0.459304	-0.163702	-0.0454996	0.0326461	-0.127446	-0.0677229	-0.141443	-0.0647607	-0.109547	-0.140733	-0.242823	-0.189517	-0.32254	-0.1733	-0.0705389	-0.327597	-0.27853	-0.360753	-0.357971	-0.16958	-0.245667	-0.193143	-0.103611	-0.179161	-0.0031457	-0.205853	-0.118035	-0.379673	-0.3	-0.164394	-0.182369	-0.108604	-0.238287	-0.139301	-0.0122421	0.116503	-0.0539299	-0.143612	-0.116335	-0.132172	-0.121446	-0.0575894	-0.103543	-0.249606	-0.325096	-0.418744	-0.343553	-0.299679	-0.209295	-0.347725	-0.36383	-0.417845	-0.299555	-0.133758	-0.26486	-0.299701	-0.0492942	-0.147641	-0.0903509	-0.125819	-0.160901	-0.297839	0.0962355	-0.0618975	-0.101041	-0.0694509	-0.210249	-0.0703324	-0.127281	-0.0559174	-0.115446	-0.0897237	-0.150879	-0.360896	-0.279764	-0.374281	-0.354869	-0.451661	-0.44332	-0.412187	-0.353117	-0.375619	-0.278469	-0.276857	-0.23571	-0.1569	-0.0981314	-0.0495564	0.0375726	-0.273039	-0.33702	-0.202546	-0.179047	-0.0964685	-0.234436	-0.110142	-0.171984	-0.200907	-0.154172	-0.251045	-0.170419	-0.238761	-0.170025	-0.384368	0.0310789	-0.336945	-0.477489	-0.272871	-0.364662	-0.163952	-0.358711	-0.336616	-0.300878	-0.265924	-0.105553	-0.0921605	-0.319994	-0.117351	-0.0323826	-0.119982	-0.204784	0.0488278	-0.119761	-0.258097	-0.321824	-0.131823	-0.165904	-0.153817	-0.223861	-0.167949	-0.227635	-0.00893441	-0.148871	-0.187841	-0.134423	-0.0865102	-0.0133979	-0.0276663	-0.116876	0.0546099	-0.17061	-0.0378298	-0.189034	-0.173291	-0.0885103	-0.268569	-0.199248	-0.0565103	-0.190302	-0.0998512	-0.293435	-0.0654709	-0.288649	-0.118045	-0.0955105	-0.185838	-0.251034	-0.0816668	0.0932873	0.135364	-0.0578773	-0.231185	-0.27096	-0.340644	-0.0755848	-0.198508	-0.0972637	-0.00295901	0.0280959	-0.0333009	0.0944215	0.00259363	-0.0748371	-0.111264	-0.0596918	-0.119887	-0.240171	-0.191096	-0.16683	-0.151196	-0.160353	-0.168935	-0.11744	-0.0866794	0.0570989	-0.0348496	0.00286433	-0.185381	0.143107	-0.0735968	-0.192781	0.102188	-0.317285	-0.375279	-0.31592	-0.217999	-0.320913	-0.319573	-0.16533	-0.0196463	-0.0550384	0.0963077	0.105823	0.0498495	0.108477	0.119963	-0.0927567	-0.0526843	0.0696709	-0.133153	-0.032362	-0.192272	-0.222228	-0.0861109	-0.223051	-0.279101	-0.37581	-0.107238	-0.181826	-0.0765805	-0.0414262	-0.124884	-0.0808046	0.0151988	-0.0601802	-0.200881	-0.157474	-0.136557	-0.125126	-0.00316243	-0.270728	-0.172027	-0.327716	0.0307846	-0.0611113	-0.0536765	0.0108011	-0.267346	-0.123103	-0.0894594	-0.0352383	-0.00410084	-0.0835004	-0.0726115	0.101333	-0.130214	-0.0969858	-0.102937	-0.139257	-0.212165	0.119906	-0.0751397	-0.0575274	-0.123432	-0.152354	0.0951511	-0.0903454	-0.214028	-0.236561	-0.608213	-0.188461	-0.385999	-0.326795	-0.274786	-0.233326	-0.0803852	-0.194665	-0.0469513	-0.0267661	0.0383014	0.00281677	0.157883	0.0424547	-0.00127939	-0.0725461	-0.0772417	-0.140997	-0.172236	-0.174032	-0.211925	-0.434207	-0.127174	-0.192835	-0.128213	-0.285172	-0.325017	-0.131897	-0.166997	-0.397276	-0.295912	-0.256746	-0.335012	-0.167322	-0.0607918	0.0357773	-0.0301913	-0.296579	-0.13148	-0.224728	-0.296889	-0.159899	-0.165807	-0.188596	-0.138485	-0.161732	-0.114119	-0.220589	-0.0807126	-0.125874	0.076542	-0.0337429	-0.143021	-0.0717711	-0.145101	-0.05529	-0.0637623	-0.0782052	-0.104317	0.00712116	-0.020784	0.0677842	-0.132209	-0.0158297	-0.155027	0.0283687	0.0855488	0.0540871	-0.0116256	-0.0853149	0.0511256	0.0649879	-0.103612	0.0480391	-0.0217702	-0.156658	-0.0350577	-0.204524	-0.0294781	-0.00438009	0.0798307	0.076762	-0.0567963	0.0928803	-0.0209793	-0.248148	0.0819658	-0.0138599	0.0870117	0.0114496	-0.143829	0.000448448	0.0250591	-0.0744238	-0.18167	-0.110785	-0.168666	-0.19491	-0.00285363	0.0629662	-0.0527816	-0.0246711	-0.072085	-0.0710556	-0.247453	0.104944	0.0646776	-0.0812671	0.166757	-0.0152042	-0.103957	-0.22692	0.0296033	-0.132027	0.0250628	-0.0233013	-0.0219812	0.0420259	-0.0545545	-0.0404865	0.0633891	-0.0296627	0.100354	-0.150718	-0.117123	-0.0920078	-0.127677	-0.108829	0.0678554	0.118713	-0.119463	0.173096	-0.113969	-0.00572743	0.0750757	-0.203594	-0.0441281	0.0717333	0.0993266	-0.0961491	-0.0606302	-0.0432169	0.00849328	0.132022	-0.0433654	0.00489647	0.0288452	0.0397612	-0.0103753	0.176919	-0.148322	-0.157231	-0.0733604	-0.178027	-0.0150898	-0.092507	-0.10794	-0.0178892	0.00497973	-0.124423	0.00234293	0.0462264	0.0388501	0.064365	-0.107877	-0.282762	0.043808	-0.133457	-0.167815	0.00243059	0.00667731	-0.027241	0.00676912	-0.101273	0.102441	-0.187765	0.115297	-0.0776675	0.0807677	0.246519	-0.0933898	0.0973745	-0.0793226	-0.170716	-0.109178	-0.162364	-0.0078215	-0.0890871	-0.14507	-0.0922344	-0.128413	-0.140049	-0.0129638	-0.0935059	0.0222354	-0.164145	-0.200496	0.0850882	0.100519	0.0560336	0.0235789	-0.0593638	0.0278389	-0.0354472	-0.125205	-0.118962	-0.0622584	-0.0306305	-0.0497081	-0.148296	-0.152696	-0.0862967	-0.124852	-0.372287	0.0428609	-0.0149004	0.116235	0.114631	0.19775	0.206549	0.20305	0.0267688	0.23585	-0.150501	0.0763943	0.0954961	-0.212863	0.157107	0.00439641	0.235234	-0.0426028	0.236015	-0.0285061	-0.0419572	-0.12768	0.0938563	0.160069	-0.0668241	-0.0856624	0.0611952	0.212458	-0.0539356	0.048212	-0.0614556	0.0529103	0.121416	0.00917779	0.15747	0.0957276	0.155237	0.0725428	0.0999223	-0.0890475	0.128167	0.109806	0.138693	0.192565	0.0766942	-0.0681252	-0.0644711	0.171401	0.0128361	0.0134684	0.0947538	0.10629	-0.0193829	0.091393	0.0967931	0.11839	-0.0457232	0.0118537	-0.0411538	-0.00838219	-0.00932782	-0.0740162	0.00215485	0.00630721	0.0672671	0.00357737	0.0480948	0.0432871	-0.068406	-0.104658	-0.0996986	-0.149514	0.176236	-0.107656	-0.0784498	0.000418259	-0.132432	-0.026287	-0.0623785	-0.0471277	-0.0361989	-0.107213	-0.100078	0.0170034	-0.0373393	-0.0520346	-0.0931812	-0.0529114	-0.104861	-0.0850372	-0.219032	0.0885664	-0.151171	-0.23515	-0.0440808	-0.197857	-0.058081	-0.0706351	0.287284	0.00400518	0.0403313	-0.0279655	-0.129928	-0.108833	-0.0840626	-0.0206771	-0.0196265	0.14456	0.173617	-0.0268588	-0.365764	-0.7135	0.049008	0.0268548	-0.126723	-0.206451	-0.0845993	-0.0962333	-0.182073	-0.0511923	-0.339859	-0.0500602	-0.0280279	-0.118134	-0.0749639	0.182735	-0.0233224	0.00812054	-0.140237	0.00951549	-0.133723	-0.0306716	0.0315756	0.00893885	0.105365	0.0903578	-0.0390588	0.00266836	0.101053	0.057066	-0.140859	0.0359481	0.0827752	-0.0659568	0.148549	0.0915246	-0.0452176	-0.0129589	-0.116678	-0.202824	-0.0427038	0.0099345	-0.0355618	0.0150891	0.0239402	0.0121789	0.0776006	0.0588937	0.0958479	-0.00414709	0.166229	0.0743637	0.0861208	0.04368	-0.0741778	0.0412669	-0.187733	-0.184772	-0.116346	-0.0722312	-0.0878733	0.0570555	-0.0741375	0.0135679	0.149241	-0.0719969	-0.274031	-0.0685011	-0.0926198	0.0368595	-0.441725	0.0834758	-0.0406555	-0.0355709	-0.00773632	-0.00628429	-0.0384914	0.107937	0.142308	0.0703111	0.1207	0.11826	-0.00849247	0.05383	0.117021	-0.126545	0.0812938	0.0668243	-0.0655407	-0.0794818	-0.0227171	-0.115906	-0.018983	-0.0323652	0.0373595	0.0536613	-0.0103797	0.112759	0.0282088	0.140569	0.03033	0.0184527	-0.00189263	-0.00649665	0.00467578	0.102649	-0.108291	-0.062729	-0.0774421	-0.100063	0.0312801	0.00764201	-0.122292	-0.0398593	-0.0302552	-0.108119	0.00242793	-0.0893236	-0.0579321	-0.0199349	0.0239392	-0.0438512	0.0281111	-0.059474	-0.0400842	-0.0295319	0.0143092	-0.172265	0.0132448	-0.0800857	-0.0307756	-0.141038	-0.190289	-0.138268	-0.0500873	-0.106098	-0.215431	-0.102626	-0.135261	-0.0224592	0.0389486	-0.0171872	0.0541416	-0.0425441	-0.0530844	-0.0644666	0.049541	0.0128469	-6.30835e-05	-0.0207005	-0.0111336	-0.0452955	-0.0392975	-0.0423016	-0.0338901	-0.0810213	0.0649584	-0.00897976	0.117567	-0.0339079	-0.248163	0.0053776	0.0774443	0.0707433	-0.101847	-0.0278899	-0.210429	-0.0454673	0.0738848	-0.0212446	-0.0323613	-0.149476	-0.18863	-0.0548436	-0.0355437	0.159955	-0.0316759	-0.03404	0.0367717	-0.257897	-0.0902554	-0.166634	-0.262882	-0.105797	-0.211355	-0.0270931	-0.0867752	-0.137237	-0.0530012	-0.0719784	-0.169294	-0.106231	0.149225	0.25381	0.0972397	-0.0585026	-0.0656316	0.0395289	0.116193	-0.134463	-0.0374617	0.0324771	-0.185252	-0.16534	0.00937431	-0.05541	-0.055971	-0.0813907	-0.0921037	0.00369067	0.100023	-0.0545231	0.146285	-0.0897578	-0.146521	-0.128304	-0.114419	-0.115641	-0.125017	-0.0291615	0.0524191	0.0370585	-0.177646	0.00778541	-0.124179	-0.144163	0.0779523	0.0996209	0.11474	-0.083928	0.0257926	0.0234336	-0.163799	0.0277207	0.0573313	-0.0976361	-0.116834	0.0268821	-0.0972873	0.048465	-0.097183	-0.0572667	-0.0456619	0.132552	0.0194388	0.0492718	-0.300777	-0.129262	-0.137193	0.0162375	0.182805	-0.125441	0.0684172	-0.0971972	-0.121928	0.0428725	-0.257234	-0.117812	0.123875	0.105138	0.00199515	-0.0366831	-0.0159736	-0.189297	-0.24946	0.00734437	-0.139608	-0.00489509	-0.0621373	-0.00747661	-0.277207	0.114512	-0.185108	-0.135573	-0.0133736	-0.183693	-0.19247	-0.157276	-0.129	-0.116365	-0.144867	0.018766	-0.151594	-0.107722	-0.0708266	0.00411497	-0.088132	-0.240088	-0.132874	-0.0534602	-0.154095	0.0118472	-0.110176	-0.0866549	-0.17374	-0.00547841	-0.110621	-0.0104724	-0.0503888
P28_0h	0h	28	heterogeneous	[20-32]	female	25.0142	0.805281	0.128473	0.102029	0.0800948	0.147398	0.116048	0.0739064	-0.263069	-0.0565367	-0.181043	-0.340531	-0.225853	-0.130206	-0.134772	-0.260128	-0.241197	-0.281533	-0.0534907	0.0135389	-0.0079887	-0.0943461	0.0456739	-0.175802	-0.120579	-0.00554271	0.0400744	-0.268295	-0.173311	0.149436	-0.36983	-0.222887	-0.00306608	-0.00799919	0.210285	0.0251893	0.0669233	0.102984	0.171346	0.128284	0.166348	0.0228962	0.141125	-0.128902	-0.125728	0.253643	-0.0719209	0.0818219	0.139979	0.0456656	0.11886	0.0419648	0.0152467	-0.114419	0.0242067	-0.048524	0.104647	0.0794203	0.129243	0.085703	0.289161	0.125668	0.117891	0.3888	0.424004	0.308619	0.274906	0.177784	0.0140006	0.154356	0.237525	0.278236	0.243426	0.307732	0.20912	0.10944	-0.117421	-0.0203468	0.508815	0.163915	-0.0462293	-0.0387393	-0.126195	0.065705	0.11902	0.08548	0.0940635	0.0813272	0.184563	0.203345	0.125702	0.089819	-0.135189	-0.000930964	0.089785	-0.0585505	-0.223412	-0.114703	-0.203305	-0.0162818	-0.21942	0.0815399	0.230246	0.189453			0.157491	0.194201	0.131284	-0.301068	-0.0599129	-0.0372819	-0.134453	-0.117561	0.0879892	0.0645042	0.0669978	-0.00513819	0.0945001	0.154842	0.238673	0.216845	0.044329	0.075835	0.0929492	-0.0936598	0.0176254	-0.0655921	-0.0804654	-0.097261	-0.00390554	-0.224036	-0.182381	-0.0770004	0.0589364	-0.0225361	0.0911772	-0.0801314	0.0241014	0.143715	0.107407	0.2257	-0.020446	-0.134124	0.0320692	0.126206	0.0837392	-0.0370307	-0.0603231	0.0746266	-0.0847761	-0.131285	-0.145508	-0.22201	0.0888226	-0.018589	0.0399073	-0.0259423	-0.153629	-0.0380162	0.0281143	0.098876	0.130323	0.135961	0.108776	0.201461	0.14238	0.288518	0.118147	0.0234426	0.241565	0.0438864	0.128854	0.173268	0.112282	0.0651902	-0.0784048	-0.115749	-0.1858	-0.187056	-0.0715534	-0.0383115	-0.211299	-0.21222	0.085528	0.213013	-0.144653	-0.0245842	-0.0495473	-0.0704156	-0.0263383	-0.401617	0.022648	-0.0120425	0.201028	0.0786039	0.365125	0.0140313	0.144135	-0.10535	-0.0251567	0.0743442	0.303518	0.231683	-0.0737268	-0.0585502	-0.113116	-0.144333	-0.102233	0.0989402	-0.0107401	0.0898371	0.128498	0.0902235	0.123841	0.220032	0.0270655	-0.0982045	-0.000976177	0.117878	0.167431	-0.0720784	-0.116473	-0.143937	-0.0959121	-0.164018	-0.0447703	-0.178074	0.0831905	-0.174619	0.0205749	0.123669	0.162659	-0.00470406	0.355953	-0.0693711	-0.0963571	0.0247897	-0.0777749	0.127608	0.000893829	0.0970039	0.00339181	-0.0923948	-0.0190323	-0.0362966	-0.120691	-0.0952977	-0.163808	0.0096199	-0.203974	-0.227685	-0.213298	-0.260651	-0.101669	-0.161888	-0.181655	-0.178182	-0.0456885	-0.10986	-0.135869	0.0877425	0.0746655	0.0933497	-0.0467403	0.170576	-0.0315703	0.199107	0.117929	0.217535	0.0507498	-0.119252	-0.064852	-0.0546376	0.0348077	-0.172401	-0.138085	-0.106771	-0.254476	-0.165941	-0.043209	-0.26018	-0.19161	-0.350799	-0.453079	-0.233319	-0.152332	-0.269144	-0.0554428	0.000253395	-0.153009	-0.0457837	-0.171678	0.0061911	0.0213218	-0.0486429	0.00375816	-0.0803316	0.014432	0.096938	-0.265433	-0.122624	-0.15254	-0.0090701	-0.256192	-0.244337	-0.0592839	-0.0768945	-0.129092	-0.184543	-0.0631576	-0.317278	-0.0650574	-0.225797	-0.202261	-0.404744	0.0868659	-0.313874	-0.22698	-0.321232	-0.254219	-0.0557001	-0.136859	0.0106846	-0.0303424	-0.0606344	0.126593	0.00559882	-0.0462379	0.00297074	-0.0617701	-0.249041	0.11836	-0.193089	-0.133508	-0.217364	-0.254845	-0.193968	-0.189315	-0.258838	-0.166764	-0.0690567	-0.10301	-0.18335	-0.261587	-0.1087	-0.1444	-0.0534933	-0.130283	-0.193598	-0.270247	-0.150911	-0.0933684	-0.25728	-0.0733041	-0.0897981	0.00753443	-0.184279	-0.233086	-0.130143	-0.0983171	-0.123703	0.0967837	-0.226891	-0.373731	-0.462647	-0.483018	-0.4839	-0.25048	-0.258008	-0.211643	-0.245155	-0.260976	-0.189029	-0.521915	-0.0380866	-0.196897	-0.131783	-0.0327061	0.0209398	-0.129772	-0.0638289	-0.280046	0.0468139	-0.111992	-0.235143	-0.159937	-0.0446531	-0.00825824	-0.0644707	-0.0330211	-0.013471	-0.0486715	0.0225596	-0.318872	-0.246738	-0.287426	-0.291698	-0.331118	-0.29044	-0.410357	-0.260443	-0.300865	-0.178788	0.0512248	-0.122992	-0.166966	0.126067	-0.204581	0.0654283	-0.1906	-0.104077	-0.225232	-0.305628	-0.257413	-0.310685	-0.10004	-0.146378	-0.254392	-0.118054	-0.203066	-0.236507	-0.111138	-0.0939156	-0.200644	-0.308528	-0.32034	-0.555193	-0.456861	-0.267467	-0.204	-0.262704	-0.187874	-0.242549	-0.285135	0.0586382	-0.14707	-0.0409999	-0.118114	-0.122795	-0.219761	-0.144614	-0.101386	-0.10677	-0.402219	-0.0876138	-0.355626	-0.159569	-0.255158	-0.132247	-0.0614361	-0.222607	-0.139139	-0.286574	-0.0448566	-0.139881	-0.163862	-0.134891	-0.0100214	-0.0513529	-0.0452044	-0.238437	-0.149491	-0.152282	-0.262645	-0.256184	-0.0634629	-0.184203	-0.149463	-0.2483	-0.17497	-0.355488	-0.355826	-0.255987	-0.0199692	-0.111947	-0.0905852	-0.0871454	-0.209346	-0.133589	-0.223041	-0.0218864	-0.0682351	-0.129849	-0.109673	-0.175377	-0.0668001	-0.226783	-0.0903696	-0.151971	-0.13664	0.0395743	-0.00996851	-0.12673	-0.242892	-0.0557485	-0.198921	-0.181546	-0.082108	-0.236807	-0.238112	-0.156262	-0.320881	-0.109354	-0.134636	-0.110399	-0.144473	-0.178508	-0.246776	-0.00798818	-0.0604274	-0.30572	-0.0263037	-0.309232	-0.380423	-0.369067	-0.306853	-0.31576	-0.13941	-0.243242	0.00617781	-0.160369	-0.0974993	-0.0019729	0.0534386	-0.0282587	-0.160257	0.00653078	-0.176418	-0.16147	0.0202506	-0.106056	-0.260616	-0.0127598	-0.292512	-0.125444	-0.198253	-0.388556	-0.0823631	-0.000977519	-0.160044	-0.0925774	0.0317119	-0.253953	0.00445017	-0.0329343	-0.282827	-0.0325143	-0.0671733	-0.222256	-0.0584639	-0.0668124	-0.0854641	0.130035	-0.118944	0.00618657	-0.214286	-0.0363354	-0.112858	-0.212037	-0.20618	-0.31195	-0.197846	-0.39655	-0.200427	-0.182907	-0.123981	-0.103925	0.018213	0.0851463	-0.088764	0.0230169	-0.112712	-0.151307	-0.0169498	-0.245358	0.0521267	-0.168097	-0.239361	-0.0475401	-0.254237	-0.0531941	-0.106043	0.0309162	-0.0504622	-0.0529896	-0.149515	-0.0586013	-0.24847	-0.180525	-0.0468521	-0.238298	-0.283499	-0.25502	-0.279721	-0.118219	0.0422174	-0.0914602	-0.124705	-0.192429	-0.0196841	-0.147375	0.0656256	-0.0262583	0.134266	-0.144476	-0.227412	-0.0946861	-0.184446	-0.100082	-0.0631501	-0.0401344	-0.0619844	-0.115404	-0.048857	-0.0874036	0.0172183	0.0023541	-0.0117884	-0.0323385	-0.124338	-0.095361	0.148094	0.115126	-0.0219775	0.111684	-0.119774	-0.0311931	-0.0953783	0.0140401	0.143706	0.213794	0.0270099	-0.221557	0.174018	0.210606	0.141293	0.0357096	0.112507	-0.0865435	-0.121461	-0.153464	-0.0128103	0.148671	-0.0509736	-0.0926494	0.158455	0.0325772	0.118308	0.0219137	0.111033	0.140969	0.0734782	-0.0296543	0.120492	0.0215768	-0.0504233	0.0304419	0.0325859	0.0292197	-0.0843743	0.144047	0.185261	0.212005	0.120352	0.0769034	0.164928	0.109935	0.0633465	-0.132667	0.038812	0.0836247	0.152706	-0.244367	0.0530683	0.172324	0.0937312	0.0534211	-0.0401539	-0.146064	-0.0244531	0.111709	-0.014516	-0.178515	-0.0391328	-0.0164674	0.0672851	-0.175298	0.031419	0.228569	0.0147513	0.218394	0.15361	0.0159967	-0.0888455	-0.0623429	0.119536	0.297699	0.0911541	-0.128924	0.142025	0.0669028	0.159631	0.0773712	0.00169042	-0.135772	0.17179	0.0787325	0.113221	0.135947	-0.101141	-0.00330449	0.141885	-0.08402	0.0999222	-0.174441	0.0345402	0.074025	-0.0355437	0.135241	0.0798351	-0.0197816	0.0206704	0.0835329	0.0875198	0.021089	-0.0284369	-0.00952335	-0.0876192	-0.0291169	-0.225576	-0.0792894	-0.136903	-0.154184	0.0883651	0.0425377	-0.0612219	-0.0529126	-0.0896737	-0.103913	-0.0545644	0.0233346	-0.108784	-0.0954691	-0.210294	-0.285662	0.0158436	0.00131487	-0.122284	-0.0916751	0.110737	-0.0454527	-0.0985219	-0.0958557	-0.0551704	-0.313703	-0.204399	-0.202299	-0.0841744	-0.0766036	-0.232743	-0.0316772	0.0759232	-0.152685	-0.0801661	-0.085845	-0.241663	0.0920295	-0.0829925	-0.0487762	0.096432	-0.111568	-0.0420636	-0.163287	-0.28383	-0.331653	0.0835469	-0.0400823	-0.0917432	-0.105118	-0.129725	-0.0883696	-0.0833111	-0.120472	0.091763	-0.00375146	0.21583	0.129635	-0.154807	-0.087827	-0.0930727	0.0330405	0.00206047	0.00111777	-0.0772867	0.0480144	-0.0237897	0.124945	0.0626086	0.181823	0.0609122	-0.00623745	0.0022447	-0.0158921	-0.065957	0.0510205	-0.189707	-0.0130913	-0.00742485	0.0965509	0.148734	0.0450657	0.0628531	0.0362531	-0.0168195	-0.0416213	-0.0424093	-0.161325	0.00467682	0.0229575	0.0135415	-0.011915	-0.0859166	0.0509719	-0.0518526	-0.0312286	0.0375558	-0.0290651	0.0914192	0.0593045	0.0886538	0.0530214	-0.0657553	0.0696538	-0.0321366	-0.0497174	0.104115	-0.00994081	-0.00973277	-0.0367653	0.0418443	0.0457015	-0.0580411	-0.125683	-0.0456276	0.129497	0.0183938	0.0342735	-0.153365	-0.334494	0.213335	-0.0769045	-0.0444473	-0.00945053	-0.115497	-0.163194	-0.097691	-0.0764403	-0.0128738	-0.0682315	-0.0361073	-0.0938138	-0.0110163	-0.078488	-0.0535457	-0.0882286	0.046815	-0.102491	-0.00443109	-0.0986473	0.0341824	-0.0339579	-0.109152	-0.0722868	-0.263968	-0.00731464	-0.0624716	0.0356562	-0.253544	-0.00103063	-0.0467822	-0.130848	0.00344689	-0.115271	-0.190937	0.0292649	-0.126391	-0.0511409	-0.0373558	0.021635	-0.010582	-0.191506	-0.0986633	0.00524948	-0.0941119	-0.196647	-0.210201	-0.0306125	-0.14512	-0.102914	-0.0353056	0.27052	0.123003	-0.102888	-0.441237	0.0578291	0.0558546	-0.130906	0.000675084	0.00899917	-0.172425	0.247702	-0.0868651	-0.230182	0.00712712	0.0177333	-0.108877	0.111589	0.234914	0.0635206	0.195373	0.0285802	0.0376313	-0.0564785	0.0667557	0.0919556	-0.028047	0.0146593	-0.0792295	0.0985932	0.0703754	0.314952	0.139425	-0.0306194	0.145915	0.0283035	-0.232229	0.179249	-0.0483988	0.0662052	0.0486515	-0.0534836	0.00249816	0.160914	0.0717306	0.145077	0.122874	0.153375	-0.0644806	0.00351624	-0.0425684	0.0047039	-0.0435627	0.203044	-0.0496081	0.0990564	0.015715	0.24243	0.117671	0.060314	-0.0366182	0.0972224	0.0863714	0.18619	-0.00475993	0.160342	-0.139962	-0.0566978	-0.0541737	-0.0146104	0.0105701	0.0939922	0.0632558	-0.132135	0.05701	-0.0532833	-0.0603753	-0.0465121	-0.0266135	-0.0244852	0.0342771	0.0176918	0.0205026	0.138359	0.0293134	-0.00461775	0.0628919	0.0509271	-0.111074	0.0999707	-0.0835604	-0.106308	0.00823842	-0.0076824	0.0630744	-0.046163	-0.0139432	-0.0584758	-0.131078	-0.01393	0.0881087	-0.10138	-0.00652378	0.000855735	-0.0673813	-0.11322	0.00173722	0.0413988	0.147097	-0.110089	-0.094903	-0.0342633	0.0117299	-0.0702004	0.0188259	-0.123247	0.127551	-0.0149662	-0.150992	-0.159259	0.0118831	0.015743	-0.0788351	-0.0458868	-0.0796665	-0.0710922	0.148647	-0.0857054	-0.054798	-0.0717517	-0.101569	-0.11512	0.0458601	-0.105814	0.0450975	-0.258528	-0.229021	-0.144694	-0.0628462	-0.0977314	-0.0396813	-0.153935	-0.0176796	-0.00635009	-0.0572654	-0.00726356	0.0652401	-0.131947	0.0122632	0.0309534	-0.0596565	-0.0249258	-0.090382	-0.143274	-0.0805895	-0.0834037	-0.0395848	0.173727	0.0804115	-0.0728704	-0.0763855	0.152383	-0.0365741	-0.104047	-0.0295756	-0.171934	0.115866	-0.0569677	-0.0944322	0.0562711	0.0144457	0.131575	-0.0588954	0.0183351	-0.0218392	-0.0396168	-0.0375772	-0.0780808	-0.118117	0.0282806	-0.0308114	0.228206	-0.0409404	-0.0910805	-0.105387	-0.0524721	-0.0476213	-0.0957222	-0.0627044	-0.0693769	0.00716254	0.13411	-0.0681788	0.146399	-0.0386185	0.00322491	0.242234	0.139221	-0.131936	-0.0545268	-0.103604	-0.149773	0.0710204	0.0267427	-0.174093	-0.156543	-0.0327884	0.0226677	-0.124161	0.0866858	-0.0183574	0.00330204	0.0469942	0.0858109	-0.00284217	0.0712959	0.00732091	-0.0954924	0.155371	-0.000449697	0.0833823	-0.0145334	-0.103194	0.047654	-0.106686	0.259854	0.0517883	0.0979353	0.0836857	0.0568668	-0.041505	0.120079	-0.0216859	0.0907023	0.0720864	-0.0646656	-0.151884	0.023801	-0.0957088	-0.00793707	0.0921722	0.101676	0.00779311	0.115345	-0.082746	-0.0398319	-0.0427734	0.0941908	0.201774	-0.0191243	-0.0268139	-0.0301719	-0.0176426	0.0174353	-0.0306351	0.0714442	-0.0732777	-0.08576	-0.168155	0.0563237	0.165595	0.0743517	0.0346858	0.106444	0.0332951	0.0798955	0.0844633	0.126973	-0.128535	0.19573	0.186355	0.135797	0.0466216	-0.082795	0.163278	0.169181	-0.0696812	0.127473	-0.0895763	-0.0211536	0.0696775	-0.0601467	-0.00770799	-0.0108414	0.00848698	-0.0168534	-0.0128451	0.0267714	-0.0418803	0.0726236	0.0761247	0.0753587	0.0920575	0.0179267	0.0828583	0.0553338	0.0158888	-0.0403795	0.0429028	0.0106935	-0.0103655	-0.0673488
P28_3h	3h	28	heterogeneous	[20-32]	female	25.0142	0.805281	0.00808822	0.355057	0.141264	0.0851148	0.303185	0.202197	-0.107353	-0.0280735	-0.0916081	-0.186278	-0.134033	-0.0901531	-0.0156508	0.249219	-0.112225	-0.0485005	-0.0111069	0.0337118	-0.296191	-0.0911286	-0.0429061	-0.19751	-0.198768	-0.199331	-0.0185347	-0.121949	-0.151448	-0.083331	-0.19574	-0.33846	-0.172647	-0.12545	-0.12847	-0.306281	-0.418055	-0.412098	-0.329006	-0.116232	-0.0812114	0.0167349	-0.123606	0.166862	0.0298875	0.107985	-0.154447	0.0106618	-0.142886	0.0121465	-0.109217	0.102752	-0.197485	-0.323437	-0.223921	0.0996706	-0.209915	-0.178005	-0.0639394	-0.0541219	0.140489	0.0295651	0.0720159	0.322342	0.218325	0.186104	0.208718	-0.16041	0.1788	-0.196776	0.120393	0.305893	0.267387	0.329926	0.206905	0.0770979	0.219061	0.00107946	0.354507	0.058724	0.0233642	-0.180491	-0.253583	0.263787	-0.0428626	0.0755785	-0.104116	0.191239	-0.145154	-0.0232423	-0.257508	-0.225154	-0.0373446	-0.317443	-0.229982	-0.254762	-0.257461	-0.105142	-0.182598	-0.0458599	-0.200799	-0.0424293	0.104101	-0.0768663	0.00594971	-0.0189834	-0.131222	-0.0194835	-0.0251067	-0.130477	-0.147563	0.00320628	-0.0266662	-0.132031	-0.144792	0.0196492	-0.157407	-0.218272	-0.0912284	-0.0203399	-0.00683073	-0.064681	-0.0418914	-0.00727701	-0.105731	-0.157891	-0.120624	-0.0652551	-0.345091	-0.217042	-0.238977	-0.265856	-0.179688	-0.246556	-0.0632305	-0.141322	-0.0703902	-0.304918	-0.154954	-0.291659	-0.119874	0.0581737	-0.165432	-0.184323	-0.112609	-0.0610762	0.0485389	-0.137234	-0.107089	-0.294719	-0.176915	-0.264869	-0.166578	-0.431375	-0.00957627	-0.100694	-0.050647	0.00224945	-0.178169	-0.00988551	-0.0786361	0.0362977	-0.0417864	-0.122005	-0.200967	0.0650214	0.018684	0.0261167	-0.0286285	-0.052587	-0.0467358	-0.0329703	-0.0616362	-0.0735176	-0.0394911	-0.163541	-0.230188	-0.323592	-0.296098	-0.238806	-0.272376	-0.350786	-0.288564	-0.121255	-0.201925	-0.0607429	0.0435537	-0.282555	-0.0798052	-0.0796444	-0.0589709	-0.0628155	-0.0712452	-0.0694667	0.041106	-0.0422569	-0.0886024	-0.105237	0.000123584	-0.157098	-0.137277	0.0957723	0.107722	-0.0188326	-0.117447	-0.184233	-0.195176	-0.160382	-0.0822556	-0.19723	-0.0841126	-0.108343	-0.118116	-0.197756	-0.0698728	-0.0963665	-0.167282	-0.118494	-0.0995625	-0.00347686	-0.0881842	-0.073034	-0.158935	-0.017178	-0.154071	-0.0894271	-0.140929	-0.175272	-0.0376013	-0.133153	0.00465271	0.0697311	-0.14188	-0.0749746	-0.0835918	-0.0821363	-0.141794	-0.0833247	-0.0757657	-0.0552083	-0.131389	-0.147268	-0.164522	-0.0939518	-0.0933543	-0.0300507	-0.0676546	-0.0529301	-0.00345892	0.0311917	-0.225998	-0.21904	-0.186513	-0.170184	-0.217725	-0.231114	-0.113787	-0.0684718	-0.210322	-0.0478227	-0.216693	-0.0740158	0.0159289	-0.00652618	0.0693008	-0.0688623	-0.0712597	-0.10566	-0.211506	-0.118088	-0.148996	-0.15032	-0.190529	-0.00890224	-0.00986675	-0.0533874	-0.116072	-0.205823	-0.296558	-0.0551355	-0.123887	-0.197722	-0.134964	-0.281483	-0.329149	-0.238319	-0.136404	-0.165714	-0.107632	-0.0626709	-0.0932999	-0.116621	-0.0221943	0.0804956	-0.0503566	0.0756679	-0.136161	-0.105739	-0.253281	-0.154056	-0.137382	0.0235148	-0.157255	0.0219035	-0.156569	-0.324623	-0.0846295	-0.045658	-0.211747	-0.0939903	-0.052009	-0.239224	-0.0146314	-0.0137587	-0.329903	-0.1778	0.128585	-0.276783	-0.0974689	-0.299864	-0.18432	-0.204265	-0.123872	0.0898521	-0.219748	0.0240212	-0.0917135	-0.00835138	-0.0936108	-0.0792916	-0.0974375	-0.250668	-0.0115656	-0.27463	-0.197292	0.110207	-0.257315	-0.230162	-0.264142	-0.208239	-0.136679	-0.159674	-0.0906124	-0.0499292	0.0278841	-0.010054	-0.165757	0.0656328	-0.119304	-0.239341	-0.0743402	-0.0781027	9.93699e-05	-0.195184	-0.0596369	-0.0855078	-0.146573	-0.2002	-0.159798	-0.18	0.0481756	-0.150749	-0.216322	-0.287462	-0.32472	-0.429712	-0.495016	-0.377815	-0.238934	-0.407988	-0.169539	-0.0740427	-0.23632	-0.201755	-0.473159	-0.0976803	-0.0348913	-0.158946	-0.0199738	-0.0495802	-0.176976	-0.135132	-0.306554	0.0254497	-0.0836413	-0.230003	-0.281183	-0.0745615	0.00768487	-0.0541399	-0.0150441	0.0238453	-0.0280844	0.0922428	-0.321907	-0.294714	-0.397517	-0.302364	-0.363424	-0.344488	-0.325649	-0.281273	-0.281401	-0.332103	-0.21547	-0.292394	-0.113053	-0.0750071	-0.0885582	0.0292617	-0.101264	-0.163931	-0.297756	-0.332487	-0.504457	-0.261395	-0.154895	-0.192511	-0.227751	-0.198289	-0.160458	-0.146065	-0.231999	-0.144854	-0.331897	-0.0335582	-0.317008	-0.683145	-0.439477	-0.3711	-0.433214	-0.175053	-0.386628	-0.298225	-0.263111	0.000214286	0.0404922	-0.184263	-0.151429	-0.131642	-0.0345496	-0.0342085	0.0392165	0.0140943	-0.289676	-0.15224	-0.305558	-0.379578	-0.194362	-0.0586082	-0.156077	-0.125261	-0.21184	-0.200079	-0.049077	0.0153421	-0.0561917	0.0359732	-0.164949	-0.152714	-0.131288	-0.0871143	-0.200887	-0.0901012	-0.191162	-0.0789928	0.00228944	-0.199429	-0.182649	-0.192083	-0.148592	-0.15453	-0.125197	-0.11088	-0.0348655	0.0305526	0.0628038	-0.107427	-0.00313887	-0.0213607	-0.0990655	-0.0792678	-0.207348	-0.294999	-0.248629	-0.161387	-0.025314	-0.163853	-0.148844	-0.0494579	-0.0405094	0.0532463	0.00543086	-0.0197681	0.080998	0.00585066	-0.0911786	-0.0703127	-0.179866	-0.165125	-0.403731	-0.156039	-0.211286	-0.130112	-0.103726	-0.0247761	-0.102386	-0.153399	-0.0968473	-0.022725	0.0147797	-0.178763	0.0487835	-0.187688	-0.164997	-0.15108	-0.210914	-0.105925	-0.204767	-0.164401	-0.127541	0.0721666	-0.0759235	0.0299651	-0.0879989	0.052478	0.0880495	-0.140311	-0.19119	-0.155836	-0.0539252	-0.131865	-0.215992	-0.144281	-0.1465	-0.338045	-0.174251	-0.277054	-0.083749	-0.0241477	-0.203849	-0.133017	0.0471713	0.0804971	-0.139991	0.0215371	-0.0394888	-0.171367	-0.16591	-0.139597	-0.255258	-0.134159	-0.352883	-0.215186	-0.170665	-0.269385	-0.208154	0.000840249	-0.0452706	-0.219229	-0.184806	-0.144115	-0.203614	-0.313843	-0.0758635	0.0392044	-0.155425	-0.140873	-0.0584157	-0.0985012	0.0696001	-0.0618699	-0.192604	-0.201006	-0.087727	-0.168359	0.0173634	-0.332802	-0.182969	-0.0870812	-0.358678	-0.252574	-0.313954	-0.321718	-0.10462	-0.242922	-0.125105	-0.0751195	-0.190298	-0.139743	-0.024999	-0.185206	-0.203536	-0.337144	-0.181587	-0.0602711	-0.201271	-0.207294	-0.0720869	-0.17066	-0.369538	-0.287977	-0.0263716	-0.191155	-0.0470567	-0.201598	-0.3374	-0.203678	-0.260002	-0.368706	-0.391659	-0.217567	-0.298264	-0.0259403	-0.0254778	-0.112421	-0.148093	-0.216624	-0.0894397	-0.0575379	-0.156578	-0.165558	-0.19446	-0.1031	-0.166398	-0.139562	-0.0255005	-0.045521	-0.0471814	-0.130406	-0.0448807	-0.0946322	-0.0343542	-0.0838242	-0.0410703	-0.0859265	-0.150044	-0.198503	-0.209916	-0.0528944	-0.154906	-0.0979084	0.0944249	-0.162712	-0.0725216	-0.0274135	-0.00277705	0.0473438	-0.0159563	-0.0253834	-0.174238	-0.0926006	-0.0204733	0.0384429	-0.0862291	-0.139507	-0.125539	-0.11364	-0.184768	-0.246377	-0.13955	-0.170588	-0.253707	-0.186123	-0.0415694	-0.244891	-0.159557	-0.176736	-0.128776	-0.141368	-0.0788152	-0.00620926	-0.025657	-0.25886	-0.234004	-0.180313	-0.0947998	-0.148736	-0.301079	-0.211527	-0.242777	-0.0711436	-0.157558	-0.211047	-0.12106	-0.1525	-0.0522674	-0.0901578	0.0230864	-0.0448063	-0.0456852	-0.176009	-0.226774	-0.294755	0.116997	-0.191188	-0.2289	-0.117125	-0.171837	-0.129799	-0.199074	-0.199035	0.00970197	-0.144527	-0.0692402	-0.0812663	-0.110946	-0.15011	-0.147556	0.0119108	-0.199434	0.00195065	-0.0260709	-0.0817383	-0.0584419	-0.167603	-0.023296	-0.027545	-0.0508663	-0.184647	-0.130953	-0.0296655	-0.0187765	-0.00674066	0.0430165	-0.22701	-0.0696229	0.111406	0.0419032	0.0543111	-0.0571553	-0.0199462	-0.250679	-0.0646889	-0.104976	0.0216039	-0.0879641	-0.0537141	0.0318783	-0.105529	-0.116423	-0.0259876	0.0929291	-0.0412038	0.0364231	-0.142768	0.0197509	-0.0353242	0.084368	0.0848588	-0.0923391	0.0187324	-0.186922	-0.0236359	0.0321544	0.0740133	0.0378143	-0.128647	-0.0420044	-0.0128797	-0.132866	0.0769988	-0.0792606	-0.042655	-0.10694	-0.0804818	0.164346	0.0369225	-0.0956705	-0.0609059	0.114636	0.0212025	-0.0509495	-0.109705	-0.084048	-0.254498	-0.0670334	-0.0967956	0.00669471	0.0960669	-0.143143	-0.143148	0.0848584	-0.0376749	-0.17722	-0.0819889	0.0510141	-0.00994564	-0.0858762	-0.250811	-0.149415	-0.0200746	-0.167286	-0.22456	-0.0930237	-0.334633	-0.029904	0.092976	0.0653831	0.126361	0.00894099	0.0831678	0.155686	-0.122081	-0.00213719	-0.0017356	-0.107148	-0.0523421	0.0578556	0.148602	0.0381723	0.26679	0.102152	0.258949	0.0288185	0.106621	-0.0533378	-0.0703583	-0.0213882	0.0144035	0.0496515	-0.165888	-0.00495125	-0.0263656	-0.0936457	0.0303399	-0.0283617	-0.105467	0.0581072	0.0483085	-0.0636953	0.00417819	0.0101586	-0.0665026	-0.0911061	0.129617	0.0453843	0.163333	-0.0840182	0.0551713	0.10024	-0.0234038	-0.0144821	-0.0856134	0.0543614	-0.130173	-0.00878881	0.0222493	-0.154442	-0.089639	-0.186821	0.0227376	-0.0393389	-0.101085	-0.0472725	-0.137211	-0.101806	-0.139433	-0.0519479	-0.0347843	-0.121442	-0.181467	-0.0751544	0.00587552	-0.0064967	-0.0248601	-0.0167152	-0.095885	-0.0177786	0.0422424	-0.102268	-0.147837	-0.138442	-0.0987061	-0.193973	0.038563	-0.159584	-0.120074	-0.174095	-0.156136	-0.100201	0.0481915	0.0585335	-0.202032	-0.0504652	-0.0852574	-0.0433253	-0.0107691	-0.147031	0.00856551	-0.052343	-0.12636	0.0226762	-0.100942	-0.140987	-0.144976	0.00214622	-0.0728251	-0.258311	-0.126833	-0.00785484	0.226439	-0.0538542	-0.272177	-0.925829	0.118655	0.0858025	0.0806578	0.145244	0.211057	0.00882255	-0.183828	0.0559951	-0.40137	-0.125045	-0.0363903	-0.184768	-0.0658627	-0.053231	-0.162203	-0.150366	-0.18776	0.0356835	-0.116503	-0.00486549	-0.0308007	-0.00959527	-0.0339465	0.0825591	0.0423993	-0.0177375	-0.0633913	-0.0244891	0.010535	0.012779	-0.0722766	-0.124571	0.040606	0.0342729	0.0422807	-0.070262	0.0284699	-0.0993714	-0.133243	0.206589	0.141933	-0.159052	-0.0446809	-0.183987	-0.0932758	-0.0852713	-0.185931	-0.233931	-0.114998	-0.201175	-0.1085	0.0287781	-0.082112	0.00482047	-0.114092	-0.177486	-0.0409205	0.0473577	-0.117471	0.169083	-0.158837	-0.019627	-0.244771	-0.0936088	-0.11922	-0.0744633	-0.00798788	-0.0530989	0.317623	0.0735363	-0.0105198	0.0135521	-0.040314	0.00354315	-0.0477437	-0.030583	-0.0516906	-0.080813	0.148533	-0.152857	-0.0727844	0.0465639	-0.0285673	-0.192858	-0.0273324	-0.192054	-0.0713012	0.0116916	-0.0177273	0.0994569	-0.0584895	-0.0730312	-0.0889117	-0.0520205	0.0425078	0.0977492	-0.0959034	0.0191068	0.0593677	-0.0153474	-0.069517	0.00149886	0.100709	-0.0228325	-0.0158742	-0.106181	0.0808895	0.154489	0.113434	-0.0637566	-0.0362401	-0.0655661	-0.0323232	-0.08045	-0.167318	-0.0199675	-0.0521891	-0.034125	-0.10655	-0.133	-0.0359606	0.0304384	-0.0963741	-0.0579499	0.00512262	-0.00843291	-0.0601598	-0.0756441	0.0160146	-0.068136	-0.0954612	-0.0748654	-0.0757808	-0.0871158	-0.00604115	-0.109479	-0.0604586	-0.0126598	-0.0222353	-0.0305774	0.0277274	-0.136568	-0.0712192	0.156406	-0.0532842	-0.157456	-0.158207	-0.024175	-0.167658	-0.0943154	-0.0450672	-0.168492	-0.0826796	-0.0453442	-0.0949521	-0.0423913	-0.160692	-0.0796789	-0.0423076	-0.0129398	-0.0924541	0.00832728	-0.0872866	-0.263927	-0.187517	0.0382978	0.0799249	-0.100022	-0.0334194	-0.0556397	-0.00565261	-0.0914884	-0.15751	-0.147182	-0.162563	-0.143486	0.10194	-0.165018	-0.0645855	-0.216118	-0.195779	-0.107523	-0.183863	-0.125267	-0.0911379	0.096523	-0.0135251	-0.0583102	0.123606	0.0172992	-0.0285676	0.0186472	-0.0703714	-0.0445446	-0.178185	-0.0986055	-0.181121	0.0318237	-0.110976	-0.145615	-0.161085	-0.0767245	-0.11118	-0.0988455	-0.0513314	-0.165999	-0.117395	-0.202062	-0.271095	-0.119267	-0.238242	-0.127275	-0.187475	-0.156228	-0.151135	0.0371224	-0.0445048	0.141718	-0.0526963	-0.094068	-0.087388	-0.0569165	-0.0955006	-0.0233708	-0.119295	0.0661668	-0.0971574	-0.115974	-0.0172094	-0.177832	-0.141495	-0.0708997	-0.248369	-0.279849	-0.0755132	-0.0189473	-0.053552	-0.0676082	-0.0811591	-0.0699247	-0.0788693	0.0102009	-0.0848751	-0.0282183	-0.0788045	-0.139425	-0.0932974	0.0171826	-0.0728345	-0.00423169	0.0819064	-0.115077	-0.105574	-0.0699392	-0.197296	0.087463	-0.0919088	-0.0346293	0.0260088	-0.0406142	-0.210335	-0.303116	0.00348681	-0.044098	-0.0752257	0.0619039	-0.13957	0.115409	-0.0172854	-0.23781	-0.0308674	0.0241279	0.00787199	-0.0535564	-0.255138	-0.0732693	-0.0272844	-0.078173	-0.13987	-0.136806	-0.0947086	0.00680133	-0.12009	-0.128456	-0.139469	-0.0667433	-0.074383	-0.0599577	-0.200076	-0.159958	-0.26428	-0.128919	-0.263483	-0.197493	-0.106693	0.0187123	-0.0359428
P29_0h	0h	29	heterogeneous	[20-32]	male	28.0763	0.944068	-0.130179	0.325063	0.0689322	0.149161	0.186384	0.205708	-0.29513	-0.287097	-0.328744	-0.319954	-0.247231	-0.205972	-0.193868	-0.135853	-0.370323	-0.271293	-0.126233	-0.0986631	-0.217796	-0.15695	-0.129721	-0.130714	-0.211064	-0.114573	-0.0783814	-0.298238	-0.390377	-0.159191	-0.0922402	-0.437798	-0.0547773	-0.032421	-0.0433209	-0.255945	-0.294685	-0.162963	-0.0852503	0.168971	0.177503	0.000237053	-0.0385442	-0.187287	-0.208793	-0.0498093	-0.175842	-0.272974	-0.17011	-0.0403037	-0.108727	0.00198229	-0.329565	-0.323492	-0.281068	-0.0582763	-0.0353981	-0.294403	-0.143771	-0.184944	-0.297263	0.116042	-0.354438	0.459887	0.473909	0.372326	0.319914	-0.336102	0.0992656	-0.00243624	0.352097	0.527531	0.545294	0.578546	0.484353	0.126755	-0.0264592	0.0449936	0.572589	0.252958	-0.153863	-0.250523	-0.0559662	0.470434	0.0955669	0.248019	-0.0159181	-0.0859199	-0.17022	0.180337	-0.176205	-0.16393	-0.0361489	-0.170685	-0.101124	-0.0974474		0.092774	-0.491938	0.1041	0.016909	0.228041	-0.136491	-0.107821	-0.221138	-0.172472	-0.09914	-0.0515444	-0.0659038	-0.175526	-0.163527	-0.0691912	-0.0616166	-0.176194	-0.15746	-0.18791	-0.0840207	-0.0887697	-0.119593	-0.124542	0.0127914	0.136869	-0.16088	0.110441	-0.0210619	-0.163481	-0.21939	-0.224964	-0.315641	-0.266667	-0.236703	-0.131516	-0.143811	-0.0286265	-0.12678	-0.109222	0.0836496	-0.189613	0.0321778	0.157127	-0.00714715	0.105507	0.0757173	-0.0486121	-0.189141	0.197775	-0.142894	-0.124643	-0.205036	-0.213225	-0.285153	-0.31997	-0.26184	-0.219095	-0.141357	-0.0179884	-0.00106358	0.0428169	-0.112975	0.0769651	-0.0998847	0.0937175	0.0908134	0.055035	0.144498	0.071193	-0.0472265	-0.0217305	0.205939	-0.0377426	0.285297	-0.178445	0.125605	0.146971	0.0343078	-0.0206347	-0.0293448	-0.0775168	-0.12209	-0.198229	-0.242954	-0.284189	-0.125879	-0.0636676	-0.201269	0.113442	-0.107399	-0.0925719	-0.111695	-0.124162	-0.131862	-0.0377848	-0.102394	0.146284	-0.0417482	0.090979	-0.0798097	-0.0708779	-0.0171844	-0.277263	-0.146338	0.220344	0.279564	0.159497	-0.104296	-0.0590049	-0.235231	-0.145172	-0.124408	-0.119132	-0.277424	-0.0493003	-0.120817	-0.0306465	0.0715091	-0.0744408	-0.0552521	-0.139849	-0.0445352	-0.175129	-0.0670091	-0.083975	-0.248926	-0.180434	-0.0866351	-0.26802	-0.226596	-0.199933	-0.112077	-0.212234	-0.0499456	0.0247465	-0.155221	0.0475724	0.152492	0.0174269	0.0133873	0.0848594	-0.161698	-0.281848	-0.184071	-0.0812554	-0.135302	-0.263646	-0.232568	-0.134445	-0.127603	-0.0532419	-0.110683	-0.260754	-0.312931	-0.329417	-0.32251	-0.475787	-0.427501	-0.225731	-0.162493	-0.00782002	-0.166528	-0.0553222	-0.101688	-0.243877	0.0560004	0.188266	-0.142775	0.188214	-0.0721974	0.279394	-0.1856	0.0989034	-0.178567	-0.276768	-0.153864	-0.107833	-0.165495	-0.232377	-0.219709	-0.0523137	-0.376355	-0.151802	-0.202717	-0.384074	-0.249146	-0.235178	-0.439347	-0.314262	-0.252384	-0.226579	-0.233121	-0.207753	-0.0743069	-0.24487	-0.142256	-0.0928891	-0.191505	0.0824605	-0.111598	-0.0927012	-0.105278	-0.0957192	-0.173386	0.0525559	-0.221844	-0.0861664	-0.173555	-0.236206	-0.269203	-0.173441	-0.333073	-0.318546	-0.237562	-0.320152	-0.179099	-0.264933	-0.270749	-0.276728	0.144631	-0.267719	-0.145284	-0.285248	-0.096486	-0.256233	-0.00777775	-0.0519555	-0.073183	-0.186763	-0.17463	-0.224712	0.0518286	-0.0748854	0.0929764	-0.138533	0.0632217	-0.201619	-0.294495	0.00896126	-0.0424021	-0.0487949	-0.264811	-0.203993	-0.0299485	-0.186009	-0.150634	-0.205033	-0.109527	-0.0522476	-0.119692	-0.164207	-0.34477	-0.415783	-0.231849	-0.160398	-0.201066	-0.147627	-0.162749	-0.190386	-0.193523	-0.194104	-0.398589	-0.267891	-0.110296	-0.176448	-0.00478889	-0.221206	-0.123321	-0.106765	-0.180915	-0.12998	-0.16243	-0.324923	-0.128899	-0.15574	-0.223598	-0.291067	-0.151281	-0.257851	-0.280941	-0.0430264	-0.16842	-0.219843	-0.164492	0.00797109	-0.380777	-0.299196	-0.22465	-0.351389	-0.369427	-0.229342	-0.264082	-0.343146	-0.275006	-0.226936	-0.348885	-0.19656	-0.204868	-0.23481	-0.321323	-0.243607	-0.340782	-0.42889	-0.311047	-0.256429	-0.23338	-0.271383	-0.20251	-0.186226	-0.238731	-0.277038	-0.212317	-0.182454	-0.188104	-0.238135	-0.367948	-0.368353	-0.362038	-0.322203	-0.326704	-0.341149	-0.384581	-0.290716	-0.345781	-0.315434	-0.185505	-0.216327	-0.165506	-0.103744	-0.22833	-0.18372	-0.341993	-0.392401	-0.362857	-0.389222	-0.267428	-0.381046	-0.314601	-0.172424	-0.139379	-0.26867	-0.151431	-0.227261	-0.0479172	-0.228792	-0.0282033	-0.190431	-0.373534	-0.261926	-0.338351	-0.418402	-0.307099	-0.22135	-0.118787	-0.298118	-0.297742	-0.229189	-0.214555	-0.221473	-0.31356	-0.164783	-0.079941	-0.168958	-0.106551	-0.0694827	-0.0876202	-0.0984305	-0.0959741	-0.226293	-0.0923558	-0.40023	-0.360825	-0.322461	-0.300344	-0.283096	-0.291421	-0.433673	0.106768	-0.162555	-0.145886	-0.0693033	-0.0236432	-0.104633	-0.28759	-0.0195535	-0.128177	-0.180159	-0.344092	-0.160053	-0.165507	-0.268847	-0.150475	-0.194278	-0.197305	0.0801867	0.101892	-0.325383	-0.119412	-0.0985481	-0.153383	-0.324714	-0.0423487	-0.285355	-0.138864	-0.420795	-0.428546	-0.50445	-0.349142	-0.133999	-0.144671	-0.20557	-0.180182	0.036263	-0.0764778	-0.0915754	-0.01084	-0.229643	-0.285759	-0.21471	-0.361398	-0.298118	-0.306096	-0.241547	-0.279378	-0.254903	-0.309133	-0.170968	-0.182142	-0.0737419	-0.129921	-0.121275	-0.274118	-0.230731	-0.361774	-0.196846	-0.242002	-0.232485	-0.351675	-0.262978	-0.456517	-0.631998	-0.29623	-0.136697	-0.157357	0.00503026	-0.224943	-0.305241	-0.219277	0.0795059	-0.300921	-0.317174	-0.310572	-0.261536	-0.290358	-0.289915	-0.438646	-0.325524		-0.292168	-0.3621	-0.232008	-0.271485	-0.326493	-0.379723	-0.197899	-0.242001	-0.380756	-0.27981	-0.418869	-0.358928	-0.385691	-0.327699	-0.179695	-0.226622	-0.227664	-0.160554	-0.183642	-0.263734	-0.220899	-0.0939428	-0.230193	-0.226051	-0.190774	-0.460303	-0.207555	-0.345061	-0.370333	-0.288231	-0.0435709	-0.190493	-0.0905663	-0.330484	-0.0755192	-0.0949759	-0.328029	-0.41306	-0.293535	-0.194259	-0.231805	-0.110568	0.018586	-0.213456	-0.139029	-0.348891	-0.470289	-0.130195	-0.155135	-0.103317	-0.227896	-0.331621	-0.158921	-0.116083	-0.399023	-0.274124	-0.312428	-0.341249	-0.303872	-0.279536	-0.159488	-0.137667	-0.214964	-0.120249	-0.0708565	0.005495	-0.173149	-0.167529	0.0128542	-0.00785225	-0.117435	-0.0966856	-0.0413478	-0.0403084	-0.131259	0.0335359	-0.00858514	0.0568103	-0.0219376	0.168829	0.0472457	-0.0461455	-0.0391259	-0.00797739	0.0447179	0.098805	0.0525293	0.154959	0.056771	-0.00296554	0.0197816	0.164501	0.201011	0.0290031	0.0169025	0.0362345	0.184873	-0.00900645	0.0154347	0.0496688	0.0481032	0.0833779	0.100479	-0.0774901	0.0819671	0.0584506	0.0855109	0.1407	0.137108	0.121476	0.0186329	0.0762985	0.144648	-0.017732	0.00801513	0.0915124	0.0845249	0.0800378	-0.0636101	-0.0398754	0.142156	0.00455312	0.092692	0.116709	-0.103345	0.00450596	0.0134631	-0.0353389	0.0523665	0.0675612	0.291072	0.0359879	0.178051	0.158597	0.191273	0.108948	0.121652	0.176079	0.0896719	0.160646	0.00214118	-0.0342433	0.199977	0.244331	0.137489	-0.0124165	0.0152588	0.0844468	-0.0288628	0.00804907	-0.00610014	0.0184126	0.22413	0.112514	0.0794443	0.0749217	0.0456711	0.0154248	0.158369	-0.0262819	-0.0289349	0.0900522	0.061183	0.0648403	0.00472514	0.0749084	-0.0564805	0.103164	0.160218	0.00516861	0.00483196	0.059136	-0.0781662	0.073297	0.127077	-0.0192165	-0.102393	-0.0775334	-0.0987576	0.0859165	0.0320979	0.0821869	-0.0878727	-0.0318301	0.0441075	0.0506688	0.0836693	0.0264813	-0.121896	0.0695801	-0.0625586	0.0483479	0.0327502	-0.00675226	0.110434	0.061356	-0.00660317	-0.0791488	-0.0319374	-0.0210115	-0.110129	-0.0807863	-0.0881769	0.113255	0.143368	-0.053318	0.0794738	0.0558494	0.0159564	-0.0348214	0.0156824	0.088682	0.0188467	0.202367	-0.151375	0.148391	-0.0515203	0.237592	0.0471326	-0.0272902	-0.029083	0.0641738	0.0464824	0.0656255	-0.00327421	0.0368706	-0.0013299	0.0112396	0.00456367	0.0087696	0.107219	-0.0946649	0.0202553	-0.0692112	0.0224978	-0.151266	0.00874813	-0.0792028	-0.083865	0.0229335	-0.0274136	-0.0193241	-0.00436184	0.0909295	0.182285	-0.038066	-0.0726558	-0.211178	0.00791798	0.088531	0.0157649	-0.0503425	0.05223	0.00939734	0.0785057	-0.0320157	0.185589	0.0770134	0.116757	-0.00140496	-0.0328081	-0.150273	-0.0843511	0.0195069	-0.00145768	0.00189761	0.105852	0.19974	0.00761671	-0.115473	-0.0375437	-0.0286079	-0.0899923	0.000425774	0.0225807	-0.0821073	0.0057268	-0.126762	0.020696	-0.0195543	0.0602857	0.0487963	-0.020462	0.00629308	0.0361786	0.0317978	0.129234	-0.113827	0.0345058	0.0359337	0.0260685	0.00626069	-0.0219037	0.0207363	-0.136245	-0.0325993	0.0161955	-0.0704458	0.0130206	-0.106469	-0.0466099	-0.0971529	-0.125909	-0.0282287	0.0604555	-0.121316	-0.0100139	-0.115883	-0.0327051	-0.0612619	0.00285306	0.0850603	0.0512298	0.0337374	0.212349	-0.0239847	-0.0866702	0.0676167	0.0213438	-0.0498176	0.0167028	0.0292347	-0.0874988	-0.0129675	-0.0162668	-0.00825998	0.0151985	0.00765643	-0.135464	-0.00989048	-0.00151564	-0.154145	-0.143955	-0.097179	0.0474583	0.0159969	0.0253944	0.179211	0.207679	0.0910324	0.00975296	-0.149365	0.065314	-0.106277	0.0632152	0.10662	0.462989	0.13891	-0.0840002	-0.596367	0.0310627	-0.0366253	-0.0267331	0.0763298	-0.102695	-0.0421264	0.201394	0.190726	-0.0194546	0.337013	0.315168	0.0331373	0.103917	0.185057	0.397951	0.166558	0.134912	0.179763	0.0511866	0.10811	0.0905249	0.115941	0.0716421	0.0594742	0.0862688	0.0900227	0.123224	0.0890393	0.0237575	0.115054	0.0410361	0.191486	0.169324	-0.0869627	-0.0207999	0.125579	-0.000160278	0.154059	0.130344	0.141626	0.000146644	0.125483	0.0221596	0.0347732	-0.0722832	0.115985	0.050419	-0.0234545	-0.151903	-0.13534	0.000259653	-0.0804467	0.281115	-0.0315397	0.117715	0.0546452	0.00717694	0.221166	0.00189831	-0.0249952	0.046185	0.123585	0.0330747	-0.013096	-0.0632676	-0.0764777	0.0105602	0.0126205	0.201957	0.0606221	0.048071	0.0296518	-0.113638	-0.0877608	-0.0230821	-0.0235553	-0.0238	-0.0249894	0.301728	-0.0338307	0.0839582	0.131017	-0.0381638	0.0380063	0.289117	0.0349316	0.0078505	-0.0838009	0.0111149	0.00287694	0.142447	0.135843	0.0920233	0.0436716	-0.00138366	0.111604	0.152941	-0.202561	-0.174821	-0.0812189	-0.118791	-0.0155941	0.0780892	-0.0800371	-0.0200167	-0.0132337	-0.0465006	-0.00914368	-0.113654	-0.0148871	0.0207089	0.270013	0.0761036	0.0764044	0.0718579	-0.0561296	-0.00760273	0.0386405	0.0062447	-0.0961296	0.045249	0.00793925	0.126935	0.0881843	0.0863572	0.0200243	0.111155	0.0306066	-0.0541876	0.134272	-0.0743681	-0.102469	-0.058806	-0.0505197	-0.189156	0.0254041	0.113942	0.0841657	0.0961417	-0.0157091	0.141825	0.229165	0.019797	0.015538	0.109405	-0.00826278	0.111708	-0.0216908	0.0129691	-0.0615245	-0.0356827	-0.10758	0.066047	-0.401852	0.0776086	-0.0108536	0.209249	-0.0180532	0.102691	0.0138932	0.0959931	0.0549782	-0.0138583	0.241912	0.0823152	0.102769	0.157853	-0.052618	0.103738	0.0388241	-0.0312034	-0.0855925	0.0455749	0.136038	-0.0203636	-0.116304	-0.00895078	-0.0153896	0.0819418	0.0645734	-0.061855	-0.0394335	0.169677	-0.1091	0.0196047	-0.107893	-0.114494	-0.00412476	-0.199272	0.0394509	0.021752	0.443005	0.24358	0.171305	0.162637	0.200058	0.339498	0.0907326	0.105466	0.13635	-0.118754	0.0379124	0.0368411	-0.118201	0.0488717	0.0135716	-0.066415	-0.0393021	0.232356	-0.193764	0.0458938	-0.09787	0.0836915	-0.195649	-0.101796	-0.074789	0.0383175	0.0889619	-0.0681723	-0.0974855	0.0214934	-0.0767316	0.106874	0.129058	0.000326037	0.192667	0.0611731	-0.013705	0.162031	-0.138422	-0.103722	0.0645472	0.129919	0.105232	0.0939152	-0.085294	0.112215	0.00131293	0.0190803	0.0362955	0.123285	0.108852	0.114785	0.062281	0.0231117	-0.147811	-0.0307872	0.0982956	0.127276	-0.0568354	0.00992967	0.0603421	-0.0599743	-0.0321791	0.101194	-0.0197473	0.16092	-0.0395978	0.00443695	0.0682411	0.00785794	-0.0923207	-0.0218704	-0.0876827	0.0258691	0.0639836	-0.0501395	0.0303487	-0.0538368	-0.0809461	0.15312	0.0162687	0.307534	0.010063	0.0983618	-0.0149359	-0.106037	-0.0164186	-0.0612041	-0.00587993	0.00879489	-0.132599	-0.0502999	0.0380175	-0.0381515	-0.0578438	0.000452215	0.000866296	0.106825	0.0948862	-0.0126043	0.0604706	-0.163344	0.0957345	0.119824	-0.0810138	0.192115
P29_3h	3h	29	heterogeneous	[20-32]	male	28.0763	0.944068	0.121925	0.389307	0.3455	0.267605	0.4882	0.366976	0.053702	-0.157786	-0.221681	0.00388762	-0.0652928	0.0399823	0.10235	0.17672	0.0171633	-0.0424352	-0.129126	0.143458	-0.0914993	-0.0795993	-0.231146	-0.179487	-0.184817	-0.114801	0.0110011	-0.181786	-0.164343	-0.0900266	-0.163192	-0.225537	-0.0487162	-0.0652105	0.0174784	-0.101174	-0.16023	-0.155896	-0.130047	0.195082	0.163434	0.0436296	-0.0324815	-0.208932	0.056144	0.15098	-0.000564497	0.125724	0.325268	0.18543	0.282584	0.0874331	-0.0550516	0.00278362	0.0112436	0.266211	0.194573	-0.0381714	0.032894	0.00193581	0.00961179	0.0404001	0.0331362	0.35687	0.378415	0.287434	0.299995	0.0188081	0.222112	0.0865679	0.36796	0.478438	0.433462	0.471546	0.41393	0.262397	-0.0315365	-0.0242344	0.398245	0.157553	0.0814195	-0.0267777	0.0248182	0.476136	0.16403	0.192774	0.110505	-0.00483074	0.0205284	0.120154	0.0238052	-0.158876	0.0932752	-0.0288109	-0.0483351	0.0634082	-0.375857	0.00422368	-0.385665	0.163396	0.0743088	0.131726	-0.0350186	0.160106	-0.0673679	-0.0916042	-0.0166514	0.00644148	-0.0823379	-0.293645	0.00648103	0.0329019	-0.0802202	-0.0695919	-0.0658131	-0.0340821	-0.0572147	-0.133339	-0.150501	-0.0334532	-0.0469641	0.338219	-0.0479052	0.0209619	-0.0352196	-0.165009	-0.121425	-0.18083	-0.262363	-0.0711406	-0.159809	-0.108331	-0.154516	0.101271	0.0311448	-0.0570724	-0.065344	-0.209202	-0.0279058	0.136858	0.0970427	0.0624246	0.0121875	-0.0795823	-0.108368	-0.131701	0.0205833	-0.0347677	0.0674785	0.0718331	-0.00977442	-0.0541841	-0.0658263	-0.035329	0.128055	-0.0104469	-0.0211344	0.035574	-0.0784428	0.0937846	0.023358	-0.00535842	0.0817973	0.130547	-0.0289637	0.0668814	0.0348721	0.0858332	0.0683075	-0.00942579	0.0638605	9.93014e-05	-0.0305455	0.0996343	0.0899355	0.024979	-0.0931244	-0.10142	0.0341856	-0.168172	-0.110454	-0.213823	-0.211786	-0.0887097	0.0455069	-0.00372327	-0.0543666	-0.165387	-0.0593507	0.0341977	-0.0245731	-0.0352835	-0.0149294	-0.122083	-0.069351	0.00522493	0.0600538	0.0441149	0.00578235	-0.195836	-0.10897	0.312905	0.348938	0.213147	-0.130635	-0.158993	-0.096465	0.00160384	-0.0844257	-0.0386976	-0.115949	-0.154527	0.0416861	-0.066446	0.0239376	0.00837404	-0.0814831	-0.0786638	-0.0825503	-0.0913421	0.0996977	-0.0608867	-0.159132	-0.0778552	-0.0936556	-0.154944	-0.157113	-0.139109	-0.0966319	-0.0834245	0.151327	0.0334131	-0.0164249	0.0485388	0.0608108	0.0856683	-0.0947053	0.0697743	-0.099619	-0.104517	-0.0851751	-0.164341	0.0144153	-0.135099	-0.277912	0.20757	-0.0104979	0.097719	-0.101912	-0.0789048	-0.103291	-0.127791	-0.241242	-0.191178	-0.151218	-0.0267537	-0.1581	-0.108697	-0.178323	0.0218282	-0.0587318	0.0116496	0.106693	0.0930054	0.0373508	0.141266	0.0756462	0.230373	0.0453106	0.0974204	-0.0166998	-0.0771152	-0.132471	-0.0912228	-0.0789981	-0.193985	-0.21173	-0.0698352	-0.166436	-0.0676257	-0.100426	-0.0735207	-0.00825044	-0.243132	-0.218777	-0.204472	-0.157314	-0.249324	-0.191381	-0.195476	-0.0554247	-0.0498565	-0.0322345	-0.0350755	-0.0763704	0.054644	-0.11494	0.135719	0.036926	-0.0669158	-0.0959711	0.0648629	-0.108149	-0.073158	-0.0889209	-0.258369	0.0163247	-0.0463855	-0.113164	-0.214136	-0.0620771	-0.128075	-0.116693	-0.0184875	-0.237026	-0.190018	-0.0692744	-0.207222	-0.0686708	-0.184011	-0.177923	-0.268409	-0.105724	0.0228401	-0.111303	-0.0911946	0.0421049	-0.0781944	0.138973	-0.0447959	0.172112	-0.0249297	-0.0317362	0.0224194	-0.212138	0.125624	0.0421339	0.146968	-0.243123	-0.159964	0.0219474	-0.179757	-0.136348	-0.0254435	-0.109227	-0.0847039	-0.136703	-0.195171	-0.213383	-0.172627	-0.0993588	0.0434487	-0.124769	-0.157894	-0.101753	-0.127495	0.00251528	-0.254789	-0.331128	-0.184475	-0.0689082	-0.130048	-0.102991	-0.233252	0.0868021	0.0381436	-0.220306	-0.0171235	-0.122081	0.0816445	-0.151263	-0.0624558	-0.190764	-0.148121	-0.319647	-0.2404	-0.0662842	-0.16321	-0.0123973	-0.0369868	-0.103258	0.0861106	-0.173329	-0.0879088	-0.165939	-0.210531	-0.229567	-0.229828	-0.167715	-0.237419	-0.178662	-0.0912666	-0.165512	-0.0344925	-0.0936899	-0.119224	-0.17636	-0.203827	-0.239048	-0.263034	-0.211694	-0.172595	-0.210999	-0.235802	-0.161393	-0.273516	-0.149639	-0.0749842	-0.211959	-0.0437121	-0.0956272	-0.0617669	-0.127799	-0.253866	-0.280926	-0.33535	-0.227246	-0.196178	-0.236646	-0.255928	-0.296977	-0.0431776	-0.00926883	-0.327968	-0.0687684	-0.134175	-0.251672	-0.120835	-0.208021	-0.193665	-0.120586	-0.248944	-0.107148	-0.164704	-0.0618372	-0.0313536	-0.182517	-0.202659	0.117858	-0.0390057	-0.0144879	0.0173209	0.0687706	0.00784532	-0.228685	0.0380986	-0.213476	-0.280148	-0.137079	-0.175527	-0.196063	-0.224572	-0.0419799	-0.172589	-0.142249	-0.00360853	0.0615785	0.051516	-0.205174	-0.121988	-0.0545717	-0.134087	0.0480036	-0.0459754	-0.113321	-0.0226001	-0.117667	-0.318969	-0.318876	-0.334666	-0.392492	-0.155242	-0.0595391	-0.00913235	-0.0650868	-0.0587414	-0.123689	-0.0746575	-0.0189139	-0.0318526	-0.117146	-0.0114022	-0.0211306	-0.052743	-0.072782	-0.100081	-0.115536	-0.0521598	0.0707949	0.0604866	-0.00606956	0.0670855	0.0603758	-0.0729474	0.105435	0.044577	0.0525926	0.034123	-0.176594	-0.185775	-0.161263	-0.309712	-0.356814	-0.307702	-0.140191	-0.114643	-0.0239501	-0.0140522	-0.0431628	0.302815	0.00684167	-0.0785342	-0.0804908	0.0521809	-0.178212	-0.0145322	-0.0673868	-0.12376	-0.279671	-0.274361	-0.00982964	-0.0541664	-0.0550252	-0.0733672	-0.0274648	0.187459	0.170053	0.00254584	-0.176232	-0.183862	-0.21105	-0.230641	-0.199428	-0.176086	-0.221949	-0.155771	-0.456766	-0.397632	-0.312971	-0.16838	-0.165285	-0.0419143	-0.0591703	-0.079944	0.0800406	0.165444	-0.164426	-0.247414	-0.0140507	-0.123883	0.0304976	-0.144529	-0.212541	-0.0233117	-0.0423413	-0.0648203	-0.0317935	-0.0567528	-0.133869	-0.219002	-0.226291	-0.184369	-0.239027	-0.155472	-0.269162	-0.077492	-0.395426	-0.171342	-0.235338	-0.0504917	-0.0221442	0.118744	-0.064381	-0.0231682	-0.166409	-0.11347	-0.0953121	-0.151697	-0.0124739	0.0165578	-0.216912	-0.0920454	-0.126709	-0.102819	-0.160073	-0.0365074	-0.0237977	-0.0500275	-0.142532	-0.113068	-0.131106	-0.261501	-0.104091	-0.0901051	-0.206368	-0.281579	-0.0463818	-0.0881993	-0.154106	-0.100089	-0.232925	-0.163167	-0.00969575	-0.138694	-0.0634289	-0.106896	-0.120727	-0.145165	-0.0159031	-0.195301	-0.231673	0.0511232	-0.257365	-0.0711056	0.0127428	-0.0446779	-0.113699	-0.0793361	-0.0816985	-0.179842	0.0302364	-0.124523	-0.102679	0.113787	-0.119259	-0.149637	-0.168391	-0.105713	-0.0927641	0.0969712	0.223195	0.0695579	0.0996031	0.0390273	0.174648	0.167522	0.0291889	0.123961	0.143965	0.0853013	0.172673	0.101133	0.114353	0.206146	0.0433747	0.114464	0.191395	0.131693	0.0401878	-0.0788987	0.174004	0.0412136	0.136296	0.111846	0.000187037	-0.0414902	0.100417	0.0631845	0.129889	0.0924406	-0.0264288	-0.0134117	0.104206	0.0741715	-0.045692	0.116079	0.079884	0.0716013	0.0335828	0.077332	0.00638554	0.117976	0.165581	0.126208	-0.00425005	0.0963252	0.199265	0.0540683	0.0177075	0.0826777	0.150319	-0.0110545	-0.00997354	0.141573	-0.1438	0.00659429	0.182084	0.170044	-0.0534259	0.313925	0.152179	0.142013	0.151341	-0.0743343	0.0828472	0.0935185	0.0810168	0.233593	-0.00474928	0.0931076	0.152965	0.126024	0.110442	0.00826941	0.107953	-0.0606047	-0.100488	0.0542715	0.0788311	0.0437051	-0.0882656	0.0530508	-0.026276	-0.107788	-0.0141506	0.0528921	0.0784682	0.0658482	0.136573	0.123329	0.0780681	-0.108578	0.0680605	0.0471954	-0.0474233	0.0783452	-0.0191253	-0.020159	-0.0259115	-0.0379287	-0.112363	-0.0303861	-0.0492293	-0.107781	0.0207229	0.0674536	-0.0147194	0.0822583	-0.119892	0.0218127	-0.0162216	-0.193229	0.00505815	-0.0565946	0.00203049	-0.221248	0.145156	0.0420561	0.059167	-0.0567707	-0.0616885	-0.0289624	0.0595032	-0.0655699	-0.0422321	0.0397949	-0.0500879	-0.031117	0.0891032	-0.0367225	-0.00207669	0.00675271	-0.0077897	-0.0601804	-0.0615778	-0.121598	0.0239112	-0.132013	-0.166717	-0.110694	-0.0473635	-0.0779423	-0.0328848	-0.0543671	-0.00337596	0.00368014	0.131898	-0.069574	-0.140115	-0.199147	0.00362022	-0.0363947	0.0357279	0.0680254	-0.00939825	0.013386	0.0711549	0.0607719	-0.0214814	0.0351809	0.0556772	0.0982318	-0.216689	-0.0492487	0.143758	0.124043	0.0889344	-0.0266175	0.243556	0.165027	0.144219	0.180415	0.20215	0.0137211	0.0435857	0.129997	0.104941	-0.0979133	-0.00340195	0.0659464	-0.0592868	0.0951464	0.118173	0.124352	-0.121811	-0.0244055	-0.00799255	-0.0122333	-0.0402074	-0.115389	-0.033884	0.0559281	0.0169544	-0.00159849	-0.0975516	0.0399475	-0.0338714	-0.0309638	-0.017898	0.0225383	0.049659	0.0390132	0.077093	-0.217769	-0.0209804	0.0428198	0.0662544	0.187105	-0.113841	-0.0748664	-0.0322481	0.0539076	-0.041136	-0.12274	0.11342	-0.108187	0.08004	0.105288	-0.0456897	0.0298865	-0.011579	-0.0755093	-0.0787536	0.0104524	-0.144824	-0.00601829	-0.155424	-0.190622	0.178747	0.110859	0.0604758	-0.178486	-0.223413	-0.0714474	-0.0455561	0.124237	-0.137007	0.0803195	-0.00807493	-0.0101664	-0.0347114	-0.122523	-0.0505759	-0.0341183	0.071018	-0.132686	-0.0556407	0.0416094	-0.125781	0.108077	-0.0146865	0.0702768	-0.0483386	-0.0599376	-0.0466759	0.0885825	-0.106773	-0.0201228	0.0151265	0.0673577	0.0969997	0.085244	0.119154	0.115328	0.0706369	0.0395876	-0.094168	0.115049	-0.0351111	0.0290025	0.151044	0.390625	0.0389972	-0.224455	-0.639465	0.379593	0.251731	0.30459	0.372244	0.319328	0.179051	0.207126	0.315561	0.166522	0.276679	0.254873	0.21001	0.153408	0.329094	0.269452	0.464889	0.0670389	0.00630611	-0.050822	0.144038	0.214114	0.0858135	0.0717878	0.0161085	-0.00178359	0.111658	0.364186	0.0171674	0.0673084	0.124137	0.110084	-0.0420544	0.267111	0.0900848	-0.013555	0.123004	0.0583105	-0.0424584	-0.0153198	0.130052	-0.0621303	0.103016	-0.126388	0.0290816	0.0947808	0.0686414	0.144968	0.139879	-0.0793356	0.14376	0.20224	0.0691721	0.179707	0.0879353	0.159605	-0.0434933	0.00410216	0.234029	0.00912165	-0.00730254	-0.0334457	0.0666516	0.139757	0.096166	0.0173117	0.0233719	0.139047	0.0152189	-0.103851	0.173116	0.100374	0.0638876	-0.0440416	-0.0272487	0.255354	0.0717631	0.0585801	-0.0379001	0.466727	0.140242	0.167132	0.175703	-0.0397429	0.0747733	0.320738	0.063267	0.0641771	0.115294	-0.0218081	0.0273662	0.057215	0.0911738	0.0372871	-0.0144389	0.221241	0.0317018	0.109826	-0.0489619	-0.118	-0.108049	-0.0978593	-0.0662874	-0.0280564	-0.162135	0.0435883	0.0239076	0.0560204	-0.00161496	-0.0144475	0.0483163	-0.0106201	0.338133	0.129281	0.137413	0.219774	-0.00891107	0.0390853	-0.111462	-0.0527121	-0.136381	0.00748336	-0.00240949	0.0620359	0.0177994	0.0617243	-0.0817484	0.0532562	0.0625822	-0.0287206	-0.0180837	-0.046275	-0.0430418	0.0614596	0.049681	0.0592827	0.000861632	0.0882354	0.170743	0.0542698	0.0215073	0.0383553	0.0905233	0.116926	0.14927	0.0872146	-0.0274949	0.181837	-0.0613333	-0.067103	0.0251074	0.0399602	0.0940372	0.0379933	0.211878	0.141261	0.155569	0.143605	0.200096	0.0772569	0.0920166	0.128367	0.142342	0.0456039	0.114561	0.0096546	0.15738	0.0281222	-0.0390674	0.181646	0.154065	-0.0142553	0.145043	0.131187	0.0623467	0.0676166	0.0519868	0.166902	0.287004	0.0987179	0.202881	0.216449	0.146724	0.0823634	0.231512	0.0995198	0.122608	-0.116812	0.0510776	0.0469207	0.112124	0.143156	0.166123	0.202277	0.218423	0.14005	0.184029	0.284809	0.180476	0.190641	0.0844109	0.214372	0.0642192	0.0756234	0.198417	0.082506	0.235995	0.273638	0.134418	0.258146	0.17197	0.271669	0.117106	0.0265764	0.174336	0.0498737	0.100894	0.0685214	0.179168	0.233294	0.0409074	0.290197	0.257865	0.198445	0.175539	0.281413	0.380679	0.192016	0.148477	0.208199	0.257507	0.185477	0.160967	0.170609	0.191814	0.211132	0.0875462	0.275066	0.0072669	0.191686	0.0564733	0.170157	0.309864	0.0728522	0.0794636	0.167702	0.0345834	0.0739088	0.0354339	0.171872	0.154088	0.224366	0.206759	0.120822	-0.00345662	0.0907576	0.0543647	0.0878211	0.129526	0.207525	0.0451532	0.175645	0.14606	-0.0278249	0.182866	0.143119	0.229919	0.134838	0.252348	-0.0225728	0.123688	0.0317836	0.226718	0.245404	0.101124	0.100829	0.239253	-0.0201355	0.10005	0.043386	0.0537193	0.0269298	0.0186052	0.172576	0.0940203	0.075418	0.103528	0.1035	0.1669	0.179693	0.0412874	0.196126	-0.00906622	0.00463522	0.125171	0.0742033	0.123851	0.0777298
P30_0h	0h	30	homogeneous	[20-32]	male	23.3211	0.960821	0.12719	0.306264	0.22325	0.182275	0.192811	-0.0186073	-0.27019	-0.193248	-0.0623353	-0.181307	-0.169328	-0.118975	-0.165495	-0.226934	-0.308605	-0.177502	-0.0385327	-0.0655621	-0.0931423	0.0914112	-0.0249193	-0.109609	-0.0692631	-0.246149	-0.0114273	0.129884	-0.0401799	0.00514517	-0.236511	-0.491563	-0.218818	-0.125515	-0.160612	-0.212929	-0.219875	-0.331726	-0.2979	-0.077078	-0.0740928	-0.0573733	-0.0378521	-0.118957	-0.297914	-0.211777	0.0262277	-0.00784725	-0.116409	-0.122695	-0.14181	-0.163777	-0.243291	-0.440388	-0.214846	-0.202123	0.0151168	0.00812826	-0.137645	-0.0234287	-0.0955747	0.0291985	-0.0905524	0.420228	0.407665	0.37259	0.275422	-0.0625673	0.0332298	-0.0259023	0.202266	0.433605	0.458518	0.469881	0.40919	0.187563	-0.0539113	0.0401376	0.638636	0.258215	0.0130687	-0.218383	-0.164962	0.371292	0.0967252	0.200109	0.166683	-0.231139	-0.148957	0.138951	-0.0517684	-0.125497	-0.167552	-0.256087	-0.218092	-0.422751	-0.246667	-0.0415012	-0.178708	0.0216293	0.120275	0.0686007	-0.145741	0.023494	-0.212145	-0.245084	-0.110479	-0.242599	-0.0710119	-0.000946785	-0.0814584	0.0454198	-0.116384	-0.0772563	-0.164928	-0.0708429	-0.191262	-0.164049	-0.137603	-0.112691	-0.0605117	-0.0381281	-0.211775	-0.164665	-0.0310994	-0.137214	-0.213569	-0.0377102	-0.353179	-0.183743	-0.0592806	0.0324369	0.0168901	-0.0354912	0.0582494	-0.213136	-0.134176	-0.121981	-0.150237	0.0137063	-0.121629	0.0919718	-0.0218216	-0.262147	-0.202938	-0.229175	-0.082213	0.0453869	-0.121291	-0.214933	-0.22453	-0.216724	-0.138804	-0.122328	0.0325968	-0.0731105	0.0545819	-0.0121479	-0.114085	-0.0538248	-0.100702	0.018313	-0.0859007	-0.037216	-0.0722125	0.0207414	-0.143533	0.0984446	0.0127456	-0.0863742	0.0192876	-0.0131181	-0.0866703	-0.0337762	-0.0672128	-0.0977575	-0.180765	-0.230427	-0.165652	-0.214404	-0.219415	-0.302753	-0.267918	-0.0178537	-0.120224	-0.174273	-0.016197	-0.0236663	0.028702	-0.030624	-0.0988411	-0.0478405	-0.0354434	-0.131647	-0.216877	-0.112709	-0.0238144	0.0214781	-0.0952327	-0.22062	-0.170314	0.0208994	0.0441762	0.0368244	-0.183918	-0.0796773	-0.283539	-0.254887	-0.129954	0.0940358	-0.170425	-0.0217201	0.218149	0.12182	-0.0159098	0.00289368	0.0328186	-0.0887734	-0.116661	-0.142218	-0.294126	-0.204049	-0.300058	-0.0337272	-0.270848	-0.212813	-0.142231	-0.104506	0.0949422	-0.109137	0.0359416	0.0809564	-0.0494186	-0.0261358	0.0452747	0.0174583	-0.0865422	-0.0575356	-0.110139	-0.134585	-0.0559244	0.109594	0.139566	-0.00845195	0.0141362	0.029844	0.0247004	-0.0085937	-0.215157	-0.198267	-0.307269	-0.217133	-0.143439	-0.38988	-0.279829	-0.270649	0.0806341	0.0573979	-0.104	-0.14184	-0.0714711	-0.0719995	0.114751	0.0830769	0.0676153	0.0642427	-0.109294	0.0174081	-0.146044	-0.101543	-0.0898564	-0.0733665	-0.155792	-0.122713	-0.05118	0.00811895	-0.150277	-0.148244	-0.116489	-0.0175411	-0.0233553	-0.295085	0.157783	-0.255858	-0.497051	-0.119008	-0.180832	-0.132816	-0.0361891	-0.0537957	-0.110285	-0.105285	-0.0182922	0.0168509	0.118715	0.0750971	0.158791	-0.0214511	-0.00655877	-0.108541	0.0390087	0.0962825	-0.061485	-0.0346198	-0.131977	-0.107744	0.056274	6.39178e-05	-0.0963904	-0.00496199	-0.0109065	-0.177004	-0.0418252	0.0159297	-0.212478	-0.181794	0.0790281	-0.150261	-0.144372	-0.121423	-0.0924636	-0.0905336	-0.0279696	-0.190737	0.0446774	-0.172935	-0.108975	-0.0892843	0.0421845	-0.0808899	-0.0880008	-0.0186771	0.00185087	-0.212316	-0.0482128	-0.163053	-0.20042	-0.0359717	-0.158999	-0.238952	0.062059	-0.0625732	-0.0581678	0.111647	-0.0189823	0.0881279	-0.043833	-0.0675375	-0.0790889	0.0085478	-0.0472297	0.0210392	-0.177091	-0.183688	-0.233525	-0.429509	-0.139504	-0.394712	-0.413285	-0.303023	-0.154797	-0.0807924	0.0198351	-0.228284	-0.0859908	-0.15729	-0.315972	-0.2014	-0.218373	-0.209193	-0.0779112	-0.0454055	-0.188683	-0.102817	-0.209243	-0.110294	-0.0792612	-0.0673744	-0.0652271	-0.111907	-0.153851	0.0429458	-0.215564	0.171389	-0.140988	-0.315034	-0.394337	-0.269373	-0.167323	-0.2275	-0.373212	-0.283304	-0.278736	-0.145548	-0.244639	-0.235384	-0.195535	-0.13302	-0.115313	-0.101558	-0.093945	-0.00197694	-0.0944957	-0.100054	-0.0817961	-0.21158	-0.0721472	0.0404015	-0.0561669	0.121921	-0.174208	-0.16972	-0.168334	-0.319122	-0.530561	-0.201507	-0.19035	-0.221351	-0.293181	-0.204179	-0.308953	-0.14879	-0.162201	-0.103637	-0.0697714	-0.0978911	-0.0443448	-0.359996	-0.317523	-0.0832583	-0.144071	-0.0967307	-0.0307638	-0.0410992	-0.209773	-0.028939	0.0420235	0.0948408	0.0474272	-0.138902	-0.023365	-0.114767	-0.112768	-0.107391	-0.185469	-0.0563032	-0.228524	-0.27317	-0.307589	-0.215266	0.0184688	-0.258798	-0.137669	-0.141556	-0.120128	-0.0779587	-0.0767657	-0.0866866	-0.163525	0.0153642	-0.0189527	-0.0274641	-0.205935	-0.10804	-0.0562263	-0.182974	0.142585	-0.381902	-0.278746	-0.324449	-0.326873	-0.453735	-0.123025	-0.267026	-0.0530694	-0.101237	-0.0931815	-0.0496505	-0.204049	-0.208013	0.0031881	-0.156077	-0.012921	-0.215077	-0.227732	-0.166263	-0.166385	-0.272218	-0.112731	-0.103231	-0.0145214	-0.037184	-0.0156415	0.0972249	-0.148351	-0.00456206	-0.108407	-0.102318	0.0949145	-0.308015	-0.428251	-0.64894	-0.510857	-0.396977	-0.287541	-0.115144	-0.103897	-0.092991	-0.159895	0.0233926	-0.0801183	-0.144872	-0.00853384	0.0150167	-0.333903	-0.0419624	-0.0853391	-0.138269	-0.17456	-0.286106	-0.0191319	-0.228244	0.0624546	-0.130951	-0.0595592	-0.0755727	0.00591786	-0.133824	-0.478716	-0.536851	-0.486944	-0.247583	-0.294814	-0.081056	-0.393913	-0.178627	-0.463055	-0.448367	-0.226101	-0.200079	-0.109325	-0.0248035	-0.166845	-0.0274371	-0.176099	0.00204683	-0.120579	-0.328966	-0.112414	-0.131971	-0.141443	-0.0484694	-0.196493	-0.133357	-0.11352	-0.0404812	0.0992259	-0.241304	-0.0737535	-0.293275	-0.263629	-0.322094	-0.365382	-0.349821	-0.37055	-0.382321	-0.299285	-0.383252	-0.142501	-0.165139	0.000532253	-0.0227565	-0.0430173	-0.168733	-0.262471	-0.190943	-0.0260043	-0.133497	-0.15349	-0.107861	-0.381845	-0.300535	-0.25743	-0.162492	-0.165164	-0.101381	-0.0540392	-0.122516	-0.215131	-0.343331	-0.0281339	-0.387656	-0.13503	-0.132383	-0.273305	-0.190959	-0.142446	-0.203639	-0.0604816	-0.271708	-0.180736	-0.257046	-0.148112	-0.123407	-0.073304	-0.0449271	-0.106243	-0.162501	-0.16069	-0.131503	-0.145155	-0.182592	-0.246974	-0.274234	0.00663736	-0.175523	-0.0641568	-0.187386	0.0311183	0.0772026	0.00397299	-0.130336	-0.0963263	-0.0617916	-0.0279078	-0.130452	0.0376536	0.173574	0.124688	-0.130792	-0.0541175	0.0491195	-0.0272862	-0.0544249	-0.0131356	-0.136666	0.0285655	0.0357818	-0.103739	0.0462834	0.00274407	0.00992993	-0.0653733	0.0222087	-0.0256124	-0.0779941	0.133886	0.0454963	-0.0779642	-0.0158499	-0.00944076	-0.0443044	-0.0911868	-0.106771	-0.049005	-0.116217	-0.0110826	-0.0659622	0.0181253	-0.0166057	-0.163447	-0.0163183	-0.212683	-0.0488373	-0.0923299	-0.198106	-0.162703	-0.0523179	-0.0854461	-0.0290725	0.0144387	-0.0305706	0.0980492	-0.0893326	-0.0428721	0.00321576	-0.0700855	-0.0203636	-0.00319852	-0.0581695	-0.0814221	-0.0649526	-0.0569331	-0.121742	-0.0702081	0.0137948	-0.0147783	-0.0210527	0.188033	-0.0641409	-0.0571202	-0.00445102	0.0360947	-0.081773	-0.0479225	-0.193601	-0.183636	-0.041053	-0.0761191	0.12388	-0.00560945	0.10133	-0.100182	-0.0521875	0.00927253	-0.190755	-0.196343	0.0712884	-0.083983	-0.0978886	0.030184	-0.0957517	-0.000331229	-0.0108515	-0.0519971	-0.0703142	-0.0120086	-0.0337417	0.0650621	-0.0215991	0.0471995	-0.0735731	0.0327075	-0.029977	0.025896	-0.109823	0.0018182	0.0283569	-0.09843	-0.0952912	-0.0246089	-0.125464	-0.109993	0.0354293	0.296932	-0.00901619	-0.0710138	-0.0889203	-0.0654102	0.00606935	-0.0771118	0.133481	0.0727945	0.0157371	-0.0331642	-0.104016	-0.00775001	0.0758902	-0.0916575	0.011269	0.00435815	-0.0382022	-0.0550114	0.0217006	-0.0123594	0.130125	0.0398537	-0.103522	0.0868684	-0.0486014	0.0512808	0.0128411	0.0944196	0.0211103	-0.128014	-0.00383453	0.108118	0.0672498	0.0232245	-0.0985743	0.0696131	0.0301739	0.145991	0.0283766	0.0486231	-0.00872294	0.14015	-0.00328267	0.1568	0.0753895	0.0109391	0.0995308	-0.0466299	-0.0715832	-0.108086	-0.135895	-0.0528195	-0.114537	-0.286214	-0.13741	-0.0557166	-0.172416	-0.0513081	-0.172927	-0.140372	-0.123591	-0.0788146	0.0497917	-0.00475242	-0.0720151	-0.118999	-0.146626	0.0139061	0.00823638	-0.0628612	-0.0369029	-0.112508	-0.123682	-0.0925072	-0.0752832	-0.0729605	0.0226564	-0.0361446	0.0947322	-0.0421131	-0.0253187	0.0336352	-0.0823773	-0.0284758	-0.0330814	-0.0395488	-0.0947491	-0.0545307	-0.0113041	-0.149233	-0.043404	-0.0266427	-0.0903869	0.0106329	-0.0584459	0.00625334	-0.0236603	-0.0638572	-0.0630224	0.00230873	0.0997126	0.18799	0.0476647	-0.0866405	0.00872616	0.105037	-0.0322084	0.0720692	0.00389844	0.0721216	0.010889	-0.011225	0.173353	0.0594846	0.13135	0.00256681	-0.0262225	-0.0333339	0.0132568	0.00648841	-0.0867425	0.0189473	-0.0179405	0.0246985	-0.0959499	0.0752333	0.0372898	-0.0477179	-0.00613646	0.023009	0.0588762	0.0169144	-0.0717161	0.0551671	-0.0629905	0.0566537	0.03835	0.103034	0.0423986	0.0142772	0.101591	0.1169	0.00479409	0.0338592	-0.00113204	0.0725786	0.00550103	0.094318	-0.106502	0.0392109	-0.0349135	0.0118392	0.0357164	-0.331768	-0.129674	-0.148805	-0.283165	-0.217814	-0.126861	-0.118691	-0.254485	-0.109353	-0.134559	-0.200234	-0.0952809	0.0698591	0.488478	-0.141512	-0.47426	-0.723955	-0.094402	-0.282872	0.235638	0.202377	0.0722666	-0.164656	0.0756776	0.114701	-0.0864031	0.1786	0.102178	0.00420474	0.0059525	-0.14661	0.143066	-0.0267606	-0.0367754	0.0231601	-0.11444	-0.0149808	-0.0709945	0.0489743	0.0121607	-0.0850398	0.0473611	-0.0190232	0.0562819	-0.0811779	-0.0263515	0.0105715	-0.0678921	-0.000696547	-0.112258	-0.017767	-0.110105	-0.00846873	-0.033286	0.0322341	-0.0322856	-0.0212618	-0.143922	0.00140319	-0.157111	-0.286641	-0.248334	-0.0288525	-0.0522783	-0.0964152	-0.198138	-0.107703	-0.0151381	-0.207488	0.139612	-0.0764813	0.106401	0.126254	-0.0360268	-0.0564263	-0.12212	-0.0168228	-0.0986544	-0.187383	0.00527167	-0.0541469	0.0427406	0.0392984	-0.1154	-0.155869	-0.256326	-0.0448539	-0.0142335	0.0215159	-0.0466261	-0.0716207	-0.124461	-0.0222152	-0.0525936	0.0180384	0.0361785	-0.153492	0.0806504	0.0180701	0.0897577	0.211082	0.0573884	0.0220684	0.0744694	0.0640349	-0.00314845	0.0588639	-0.00433709	-0.0559283	0.0057964	-0.0603301	0.0618153	-0.0533364	-0.0732616	-0.181059	-0.126677	0.0605772	0.0723263	0.114262	0.00376875	0.0635731	0.0775366	0.0790668	0.0364081	0.0471376	-0.028804	-0.00493705	-0.0235835	-0.120311	0.133404	0.198025	0.165494	0.0618015	-0.0357262	0.0354594	0.0439623	-0.0552586	0.00345508	0.033852	0.0924507	0.0229818	0.0760302	-0.0881038	0.0537062	0.0671618	0.0538792	0.00831061	0.0958072	0.0657426	0.119961	0.0699512	-0.121512	-0.0146887	0.144045	-0.00829892	-0.0182757	-0.0694599	-0.210415	0.0281769	-0.0604718	0.0621971	0.114632	-0.0321959	0.123182	0.0304582	0.0778294	0.00851609	0.0141435	-0.126688	-0.0409344	-0.336179	-0.173435	0.0504148	-0.302343	-0.042861	-0.0644031	-0.0659508	0.0859313	0.00344034	0.00699238	0.080007	-0.185882	-0.0231341	-0.0530162	0.0108145	-0.0677038	0.0540622	-0.135436	-0.126001	-0.00512661	-0.15218	-0.0275169	-0.0666261	-0.0378859	0.114398	0.0770866	-0.0268313	-0.0168578	-0.328026	-0.28111	-0.316771	-0.0766904	0.00846308	-0.140505	0.00537758	0.0502942	-0.0111131	0.00928557	0.0289483	0.0951454	0.0601009	0.0148224	-0.138559	-0.0741415	-0.215719	-0.133552	-0.157097	0.0535305	-0.0660293	0.155288	0.315214	0.151891	0.364714	0.245641	0.00689691	-0.0309286	-0.0785733	-0.0792232	-0.00428239	-0.124881	-0.0682852	0.0520466	-0.0528401	-0.0365453	-0.138955	0.170983	0.195255	0.241033	0.0207015	0.216647	0.0878338	0.0216251	0.131891	-0.000878901	0.0510106	-0.0523396	0.113386	-0.11937	0.082625	-0.0259547	0.000813306	0.121538	-0.00362762	-0.00483157	-0.147583	-0.0780331	0.0328808	-0.0257481	-0.00763188	0.0990911	0.112233	-0.0339919	-0.0972498	-0.140248	0.0584963	-0.0161343	0.0261368	0.204483	-0.108116	0.047256	-0.071063	-0.0374881	-0.00202273	-0.0314538	-0.0318081	-0.0472054	-0.0662751	-0.134523	-0.138246	-0.0366063	0.028128	-0.0348005	0.0524415	-0.00983055	0.00606384	-0.0441073	0.0606703	-0.0784104	-0.0382147	0.017075	0.0120327	-0.247498	0.0735888	-0.10207	-0.0700451	0.0343361	-0.172822	-0.135114	-0.106295	-0.173936	0.0103737	-0.153147	0.140208	-0.102096	0.0696034	0.0224611	-0.00197249	-0.152339	-0.106476	-0.055261	-0.00982596	-0.110545	0.0299836	-0.0633447
P30_3h	3h	30	homogeneous	[20-32]	male	23.3211	0.960821	0.181619	0.475676	0.184416	0.28112	0.48881	0.291716	-0.144564	-0.305789	-0.174143	-0.136541	-0.228492	-0.0914738	-0.112457	0.147905	-0.0340545	0.0220299	-0.0342879	-0.105174	0.0438915	-0.074432	-0.00518693	-0.111558	-0.0955774	-0.205904	-0.0628482	-0.188771	-0.283225	-0.177208	-0.257865	-0.375886	-0.0965798	-0.126959	-0.00535146	-0.113074	-0.0776227	-0.172504	-0.157173	0.0770011	0.128991	0.0249863	0.0432	0.0385203	-0.0552106	0.231694	0.0292619	-0.13032	-0.0027922	-0.00374489	0.1417	-0.0461333	-0.220737	-0.285823	-0.184474	-0.175098	-0.097778	-0.060471	-0.078656	0.0551308	0.0155634	-0.0174279	-0.00503683	0.425425	0.445382	0.339936	0.302441	-0.0553525	0.0971945	0.0898281	0.425	0.459932	0.427626	0.465879	0.412353	0.198782	0.102658	0.102505	0.582349	0.212839	-0.210227	-0.135924	-0.0445813	0.350715	0.0634895	0.248577	0.133925	-0.0681809	-0.231995	0.242226	-0.145657	-0.34274	-0.14016	-0.265519	-0.0590418	-0.0681829	-0.337743	-0.0402463	-0.349312	0.0623497	0.0946827	-0.0460057	-0.176531	-0.135922	-0.226542	-0.0882702	-0.198213	-0.155179	-0.161119	-0.190638	-0.0318848	0.0165366	0.0522648	-0.102548	-0.149981	0.178709	-0.216476	0.110254	-0.211155	0.125476	-0.0201975	0.108656	-0.145935	-0.0915549	0.0795007	-0.0631428	-0.122841	-0.0468167	-0.439992	-0.246605	-0.198687	0.0534594	-0.0142787	-0.00777358	0.0308106	-0.0946842	-0.044847	0.131691	0.0297758	0.230862	-0.0313141	0.108475	0.0562325	-0.160791	-0.152765	-0.0113351	0.06036	-0.122258	-0.126441	-0.144081	-0.159091	-0.198569	-0.047364	-0.18787	-0.0669048	-0.0860942	0.149275	-0.189178	-0.125471	0.0902758	-0.0226593	0.0509059	0.0121415	0.00976505	-0.100961	-0.0362887	0.0580796	0.105289	0.077166	-0.0965183	0.0191118	0.098865	0.0603557	0.0656166	0.0381136	-0.0400243	-0.246764	-0.118719	-0.203645	-0.162181	-0.199935	-0.203491	-0.289349	-0.18065	-0.0933081	-0.125512	-0.102098	-0.0334507	-0.0781084	0.0656543	-0.0973195	-0.0882503	-0.0581496	-0.099466	0.0776035	0.000328977	-0.0527407	0.0273092	-0.129846	0.0428236	-0.148861	0.143069	0.199453	0.0269049	-0.0831499	-0.133679	-0.1468	-0.153316	-0.0383801	0.0673948	-0.00876921	0.257898	0.0817376	0.0181781	0.0683888	-0.0357788	-0.0972519	-0.0190867	-0.0282769	-0.182273	0.0375874	-0.244013	-0.148065	-0.127202	-0.305956	-0.190346	0.0102613	-0.186366	0.0365224	-0.211193	0.130086	0.0447091	0.0909708	-0.0295634	0.0577037	0.0350537	-0.104602	0.172843	-0.040537	-0.249763	-0.0426673	-0.0879561	-0.0272806	-0.0608375	-0.120887	-0.0182293	-0.214538	-0.0102572	-0.0329006	-0.160819	-0.352947	-0.360871	-0.180787	-0.405514	-0.271458	-0.309477	-0.0766747	-0.109164	-0.00813557	-0.176932	-0.00125609	-0.065087	0.0707528	0.110889	0.100095	0.125865	-0.000935733	0.0625646	-0.103365	0.122586	0.0679618	-0.185974	-0.16896	-0.0942188	-0.156296	-0.139437	-0.321935	-0.0646448	-0.16133	-0.0650678	-0.0175271	-0.312886	-0.0324986	-0.236848	-0.431549	-0.286376	-0.21302	-0.120106	-0.14392	-0.165669	-0.0679037	-0.192893	-0.176838	-0.132788	0.145271	3.77666e-05	-0.0258618	-0.0310279	0.0279831	0.174254	-0.00137249	0.0865248	-0.147739	-0.210094	-0.202732	-0.312199	-0.162664	-0.0328241	-0.116286	-0.136325	-0.0457859	-0.169791	-0.0860082	-0.179103	-0.203688	-0.176696	-0.200773	-0.303204	-0.226855	-0.249501	-0.173694	-0.188321	-0.159889	-0.27839	-0.0780215	-0.305522	-0.051376	-0.068412	-0.030822	-0.122542	0.140827	-0.0667918	-0.00301846	-0.0931998	-0.0973113	-0.141734	-0.210276	-0.358227	-0.252979	-0.0498345	-0.14612	-0.153015	-0.123817	0.0641738	-0.0582088	-0.0793454	-0.0902244	-0.168173	-0.186492	-0.0634208	-0.112767	0.157436	-0.228343	-0.131041	-0.344753	-0.372691	-0.181529	-0.484396	-0.472757	-0.388519	-0.0344104	-0.308895	-0.15859	-0.240884	-0.143696	-0.2222	-0.450376	-0.248114	-0.177208	-0.226096	-0.117322	-0.14889	-0.212988	-0.244475	-0.130043	-0.212054	-0.289906	-0.117105	-0.101205	-0.0450402	-0.138859	-0.0964671	-0.225576	-0.135801	-0.155905	-0.337838	-0.352115	-0.320566	-0.333669	-0.25717	-0.393976	-0.398342	-0.400032	-0.295372	-0.269459	-0.276662	-0.254271	-0.188494	-0.188914	-0.0291092	-0.176032	-0.101255	-0.162919	-0.154133	-0.275928	-0.0932489	-0.183288	-0.095563	-0.149463	-0.194454	-0.0484319	-0.17129	-0.381154	-0.34621	-0.440494	-0.23453	-0.204548	-0.141637	-0.308733	-0.333186	-0.397686	-0.188588	-0.116703	-0.224903	-0.0397564	-0.00855318	-0.0598849	-0.145527	-0.113879	-0.189327	-0.168344	-0.123471	0.0703496	-0.184909	-0.0651658	-0.0135202	-0.0286725	0.0328337	0.0381022	-0.184551	-0.1026	0.00460891	-0.0779657	-0.0896851	-0.129847	0.0572884	-0.310273	-0.0998243	-0.246345	-0.159875	-0.228036	-0.202071	-0.344546	-0.0781973	-0.223563	-0.101619	-0.0723058	-0.00431402	0.00429493	0.0183427	0.0418452	0.0542794	-0.042995	-0.0672768	-0.148597	-0.0953774	0.0933134	-0.350588	-0.285491	-0.290525	-0.382043	-0.0828807	-0.133208	-0.101553	0.0477871	-0.21401	-0.0622518	-0.0295051	-0.131766	0.00717478	-0.00954194	-0.0108714	-0.085256	-0.165692	-0.312754	-0.18625	-0.137183	-0.243873	-0.179774	-0.129648	-0.298775	-0.0247704	0.0379108	0.031925	0.047268	0.0282674	-0.0511768	-0.21067	-0.0114017	-0.502336	-0.420895	-0.538947	-0.479063	-0.437301	-0.241968	-0.00155333	-0.13654	0.0233083	-0.16772	0.0308399	-0.0126523	0.00869328	-0.0871696	-0.075145	-0.0369045	0.0297645	-0.190535	-0.0546703	-0.256047	-0.325848	0.0415978	-0.272439	0.0149869	0.0854401	0.0505738	0.0122946	0.0249666	-0.0225027	-0.507031	-0.610849	-0.283978	-0.311211	-0.310213	-0.140916	-0.380764	-0.205787	-0.51354	-0.54889	-0.262001	-0.261376	-0.152695	-0.169354	-0.108057	0.0659313	-0.168576	0.0136512	-0.184128	-0.23443	-0.0783475	-0.181783	-0.153377	-0.0386273	-0.222896	-0.298367	-0.0497544	-0.113795	-0.0469614	-0.139045	-0.32732	-0.160822	-0.169451	-0.343261	-0.335967	-0.399975	-0.422853	-0.353421	-0.413279	-0.3891	-0.236702	-0.0783799	-0.0736655	0.109576	-0.183198	-0.176519	-0.111073	-0.195214	-0.117199	-0.0878154	0.0173294	-0.140529	-0.298598	-0.202459	-0.22216	-0.222595	-0.237307	-0.137685	-0.166519	-0.0293822	-0.246845	-0.213625	-0.121416	-0.374962	-0.218076	-0.265017	-0.129966	-0.244677	0.0220988	-0.122663	-0.13909	-0.231091	-0.331228	-0.256227	-0.12523	-0.104031	-0.204347	-0.286221	-0.307879	-0.159663	-0.103226	-0.207435	-0.186722	-0.230845	-0.344592	-0.280486	-0.157227	-0.129003	-0.231371	-0.156884	-0.00914226	-0.0288012	0.0476035	-0.062161	-0.125453	0.0179609	-0.0222425	-0.193442	-0.0160823	0.110397	0.0968821	0.0501168	0.0944726	0.0608818	-0.0189018	-0.0689404	0.0265512	0.0224585	-0.0633054	-0.0584287	-0.0230114	-0.06148	0.108272	0.0804449	-0.00451694	0.0998418	0.0382483	-0.0864154	0.107937	0.223612	-0.116975	0.075841	0.00294389	0.0255591	0.0442643	-0.064168	0.0656605	0.121988	0.0846907	0.102114	-0.0354974	0.0744237	0.0112526	-0.0418107	-0.0061374	-0.133087	-0.0139748	-0.0102624	0.105169	0.106239	-0.0699666	0.110651	-0.187342	0.00795385	0.0386379	-0.178256	0.0352314	-0.0768425	0.0214231	0.0337404	-0.0318597	-0.0225556	0.104026	-0.0415158	-0.0533391	-0.0639625	-0.0848144	0.120491	0.000693288	0.00229571	0.157089	0.0306893	-0.143195	0.067157	-0.000831055	-0.0308586	0.0252095	0.072999	0.0551997	0.107026	0.0753351	-0.132924	0.0391789	-0.085882	-0.00131447	0.0367371	-0.124836	-0.0744291	-0.0472749	0.135358	0.00462986	0.0628787	-0.150494	-0.0769995	-0.117942	-0.0955652	-0.0777929	-0.137562	-0.115074	0.0348109	-0.0789479	-0.111564	-0.0938362	-0.0581529	0.0304262	0.0973769	0.00433878	0.022744	0.0545455	0.0548522	-0.00933471	-0.0306249	0.00850251	0.0477016	-0.0218057	-0.0800541	0.0443562	-0.00399343	-0.0238451	-0.107784	-0.0499756	-0.0289507	-0.0536745	0.0067306	-0.0489185	-0.199984	-0.0842871	-0.13044	0.0602439	-0.00916966	-0.0118812	-0.0657189	-0.0256909	0.00151551	-0.0933257	0.0209816	-0.0272092	0.0390711	-0.0389726	-0.127273	-0.000624672	0.123694	-0.167673	0.132685	0.144809	-0.102961	-0.0661303	-0.0574961	0.156481	-0.0612109	-0.0110434	-0.157799	-0.112956	-0.0151097	-0.0171153	-0.0568426	0.0507293	-0.0345995	-0.0867237	0.141215	-0.035972	-0.0209573	0.00461153	0.025264	0.0180954	-0.0178668	-0.0453353	-0.1846	-0.173399	-0.142322	-0.0934551	-0.0769054	-0.255979	-0.117534	-0.157023	-0.196164	0.0160093	-0.0296494	-0.187104	0.102504	-0.0838917	-0.11004	-0.120077	-0.101402	0.00486536	-0.186761	-0.0838971	-0.0176918	-0.11587	-0.057529	-0.0840943	0.103133	-0.0723052	0.000756373	0.00501282	0.00831104	-0.0618062	0.0338158	-0.0560961	-0.0109782	0.0277775	-0.0481318	-0.0272527	-0.0312235	-0.0282152	0.0758798	-0.0871724	-0.0566304	-0.126004	-0.141693	-0.0283486	-0.0142326	-0.0743628	0.0918906	-0.0801019	0.0601522	0.0243777	-0.054395	0.0832594	0.131193	0.0319365	-0.0207467	0.0706588	0.00795497	-0.00776589	0.0705907	0.071651	0.0690575	0.115582	0.0564801	-0.0411281	-0.0682821	0.129359	-0.0387342	-0.0683709	-0.052456	0.0337691	-0.0174089	-0.0845412	0.0143302	0.0726434	-0.0731755	-0.00273393	-0.00873366	0.0275251	-0.0628325	0.0222248	0.0394615	0.0995362	0.0863124	0.137258	0.0292407	-0.0398295	0.00656618	-0.0295391	-0.00999074	0.00633275	0.0136062	0.0607615	0.169613	-0.00849654	0.0804841	0.0360963	-0.063434	-0.0449067	-0.036749	-0.0451198	0.00673935	0.0196935	0.0470797	0.00473336	0.0844261	0.111065	0.0791616	-0.00817738	0.0199636	0.030275	-0.073408	0.0318114	0.0213935	-0.0218599	0.0221679	0.0779902	0.363701	-0.0433585	-0.281869	-0.630839	-0.00172737	-0.172718	0.292856	0.199725	0.21952	0.013189	0.312287	0.16174	0.209925	0.110437	0.249915	-7.22119e-05	0.0151748	0.361788	0.119884	0.349289	0.173358	0.187587	-0.181637	0.0209027	0.0514849	0.14833	0.0157039	0.0319716	0.078782	0.107253	0.292778	-0.0524731	-0.127252	0.139365	0.115632	0.0489167	0.197498	0.0237953	0.0701788	0.02345	0.279184	0.105981	-0.00305063	0.0338381	0.0783453	0.0701527	-0.174845	0.0355108	0.00789829	0.0224687	0.210576	0.150817	-0.133608	0.162389	0.126564	0.142191	0.230908	-0.0542839	0.0722022	0.0290591	0.115236	0.00787412	-0.0383393	0.133188	0.100532	-0.0698689	0.00672354	-0.115427	0.0793966	0.0358672	-0.0691386	-0.0281814	-0.325374	-0.056086	-0.0185356	-0.0292965	-0.109268	-0.0810213	0.0264439	0.0628349	0.0573953	0.0551539	0.304382	0.0549927	0.0661782	0.0672872	-0.082393	0.149337	0.157189	0.14795	0.172641	0.00679088	0.104275	-0.0122395	0.0198532	0.0861348	-0.00646659	-0.0106544	0.135409	-0.055087	-0.0330783	-0.285309	-0.111068	0.024784	0.0408135	0.0160342	0.0872962	0.0351795	-0.0726257	-0.0237439	0.0783486	0.0828103	-0.0116594	0.0725047	0.0575009	0.110662	0.234046	0.0918231	0.0718639	0.180176	-0.132469	0.0555653	0.0249648	-0.016546	0.0674135	0.0357211	-0.0271114	-0.0201978	0.0457475	-0.213681	-0.0329566	-0.067137	0.0543506	0.0279527	0.0132537	-0.0260136	-0.0206293	-0.0298018	0.087509	0.020648	0.0252314	-0.0595735	-0.168006	0.0295411	-0.16777	-0.124625	0.0314231	0.00451612	0.0364089	0.0230468	-0.042802	-0.00915576	0.0247703	0.0383091	-0.0278358	0.0404577	-0.0288317	-0.35793	-0.045319	-0.125233	-0.0142513	-0.0312051	-0.0614444	-0.0343951	0.118027	0.113328	-0.0271847	0.0805697	0.0603266	-0.0960418	-0.0210532	0.0852735	0.110009	0.042242	-0.0837955	-0.0620126	-0.0573583	-0.0765857	-0.0108842	-0.0455522	0.148142	0.285808	0.0176304	0.0668642	0.163875	-0.0133209	-0.134687	-0.279563	0.0805351	-0.0879265	-0.106525	0.0590717	0.200844	0.0176606	0.0919045	0.174875	0.144722	-0.0315057	0.0354128	-0.0850905	-0.255191	0.0299062	0.0197667	-0.204867	0.258907	0.187492	0.0573812			0.490549	0.329966	0.299658	0.210099	-0.00647343	0.141175	-0.170006	0.0999487	-0.0324504	0.00325127	0.247481	-0.122879	0.0276563	0.13034	0.163613	0.459168	0.00383284	0.208446	0.12831	0.150597	0.0146468	0.110091	0.0362529	0.128126	-0.00502329	-0.0505137	0.0562461	0.0445074	-0.0738148	0.0209948	0.00072619	-0.0726408	0.0707934	-0.0785465	-0.0413772	-0.0736747	-0.0746887	0.0127177	-0.278703	-0.0168916	-0.211351	-0.141146	-0.0434648	0.12076	-0.0093963	0.135779	-0.168897	0.153622	-0.0621862	0.0434136	0.0288972	0.0842615	-0.0760775	-0.0218416	-0.120894	0.150403	0.0874481	-0.0861143	0.107418	-0.0102011	-0.0917069	-0.174209	-0.0259545	-0.20052	-0.0959264	-0.0339406	-0.0389305	0.196334	0.0631087	-0.0361449	0.0507629	-0.211002	0.045531	-0.183414	-0.0718909	-0.0478132	-0.0413181	-0.0333152	0.00413299	-0.129041	-0.00716019	0.126713	0.18215	-0.0784857	-0.0237158	-0.0598946	0.0607298	-0.132117	0.156834	0.00229453	-0.0558818	0.0787038
P31_0h	0h	31	homogeneous	[20-32]	male	24.6427	0.966355	0.150163	0.322517	0.265377	0.136141	0.251689	0.120086	-0.266388	-0.308284	-0.147197	-0.392062	-0.442236	-0.341779	-0.321024	-0.0655094	-0.259042	-0.229	-0.265994	-0.0654697	-0.205252	-0.187568	-0.164989	-0.104698	-0.191324	-0.13511	-0.078102	-0.367482	0.0518868	-0.00285653	-0.0385286	-0.0175114	0.135486	0.114307	0.0471986	0.104262	0.00403892	0.124247	0.166031	0.240562	0.286351	0.234598	0.0800311	-0.0775672	-0.088116	0.473953	0.0530937	0.109179	0.00917985	0.0645749	0.180891	0.192889	0.29775	-0.00194024	-0.175607	0.189092	0.26588	0.0726004	0.138543	0.0832962	-0.0117685	0.255167	-0.134827	0.413101	0.363528	0.352919	0.280466	-0.232779	-0.0538049	0.0778038	0.186867	0.426678	0.372952	0.40611	0.349302	0.15717	0.189814	-0.0110827	0.347606	0.215376	0.0521589	0.0298549	-0.0639888	0.382315	-0.0545328	0.118743	-0.0189975	0.380796	0.0166351	0.147614	0.194178	0.0466629	0.048049	-0.0707373	-0.10247	-0.0575581	-0.406345	-0.0340338	-0.380769	0.17029	0.341886	-0.00531633	-0.0508183	0.0379977	-0.09827	-0.110362	-0.0510427	0.0602522	-0.0658185	-0.274299	-0.0977812	-0.165687	-0.224639	-0.349245	-0.197848	-0.0735173	0.0321128	0.0201718	-0.0833984	-0.00522826	-0.137058	-0.227107	-0.233564	-0.242426	-0.173895	-0.0366986	-0.258442	-0.154074	-0.240936	-0.192792	-0.137783	-0.225787	-0.143165	-0.145204	-0.108012	0.0118853	-0.0224115	-0.0885607	0.0648742	-0.131621	-0.0692552	0.0661277	0.033187	-0.170009	-0.0292338	-0.047349	0.066491	-0.0134379	-0.0217033	-0.0902609	-0.0924965	-0.111409	-0.0840244	-0.322953	-0.0013903	-0.151387	0.0146562	-0.0518928	-0.226375	-0.0108575	-0.0682663	-0.0357324	-0.0919735	-0.0615369	-0.104598	-0.140686	-0.0158248	0.030859	-0.0351154	-0.0175726	0.212038	0.269041	0.0500007	0.150865	0.0100669	-0.121011	-0.185035	-0.0945308	0.0254402	-0.184722	-0.155618	-0.10221	-0.156354	-0.109518	-0.182944	-0.0161032	-0.189571	-0.300303	-0.147954	-0.0879993	-0.224713	-0.133894	-0.103463	-0.177037	0.0298708	-0.0555692	-0.0480516	0.00168189	0.0564621	-0.225037	-0.0276033	0.453678	0.393767	0.194968	-0.0406986	-0.0298746	-0.243817	-0.149266	-0.160846	-0.0884636	0.100558	0.0978863	0.202206	0.083691	-0.0428161	0.0210487	-0.0312121	-0.0987887	-0.145289	-0.0573523	-0.0111652	-0.143036	-0.223394	-0.212601	-0.305757	-0.202989	-0.215205	-0.245083	0.0176163	-0.129115	0.00485111	0.317356	0.0344587	-0.114231	0.340477	0.0769142	-0.125517	0.16821	-0.14626	-0.0792918	-0.168866	-0.209462	-0.0587147	-0.122304	0.0169947	0.0197897	-0.224764	-0.0717603	-0.00811023	-0.204972	-0.299591	-0.285344	-0.431035	-0.395435	-0.31821	-0.27956	-0.151386	0.00141412	-0.204609	-0.128538	0.0424279	0.0586028	0.243842	0.282557	-0.0540018	0.359053	0.161315	0.159808	-0.260603	-0.048788	-0.140333	-0.211974	-0.238821	-0.00812646	-0.120293	-0.0170721	-0.146121	-0.418867	-0.278412	-0.19037	-0.159642	-0.511984	-0.380317	-0.355617	-0.527659	-0.394194	-0.353783	-0.237506	-0.200706	-0.062635	-0.151989	-0.244612	-0.119925	-0.252001	0.0505065	-0.128521	0.0609795	0.00135146	-0.0447164	-0.0822226	-0.20626	0.0425536	-0.210762	-0.0692314	-0.194759	-0.380018	-0.167601	-0.301677	-0.244421	-0.25709	-0.122932	-0.44716	-0.241221	-0.220725	-0.356147	-0.43185	0.00800879	-0.385459	-0.4022	-0.289451	-0.25001	-0.131921	0.0105886	-0.186939	0.0619835	-0.205519	-0.226096	-0.219477	-0.0615968	-0.0528676	-0.0816413	-0.152639	-0.105619	-0.144765	-0.303379	-0.0817007	-0.35629	-0.239511	-0.482812	-0.289774	-0.294673	-0.355294	-0.322418	-0.178456	-0.184446	-0.147413	-0.260943	-0.280991	-0.227695	-0.234554	-0.209111	-0.0643762	-0.337169	-0.229581	-0.204787	-0.350327	-0.13278	-0.429258	-0.401746	-0.285177	-0.116849	-0.17927	-0.213571	-0.196914	-0.330924	-0.349152	-0.464172	-0.376859	-0.563345	-0.273649	-0.705789	-0.561991	-0.611605	-0.51677	-0.606459	-0.294579	-0.231548	-0.224246	-0.132956	-0.0661197	-0.0947011	0.062637	-0.294661	-0.150519	-0.203075	-0.291282	-0.221139	-0.404035	-0.365091	-0.260608		-0.455341	-0.460224	-0.316526	-0.45205	-0.120159	-0.481231	-0.261895	-0.522106	-0.538082	-0.56517	-0.530216	-0.424542	-0.377883	-0.210385	-0.403704	-0.227273	-0.13325	-0.251103	0.0882749	-0.237691	-0.274084	-0.275288	-0.065	-0.0523452	-0.231531	-0.220507	-0.312088	-0.46181			-0.383166	-0.350983	-0.33931	-0.32289	-0.22035	-0.487437	-0.47993	-0.732755	-0.462852	-0.330456	-0.468495	-0.496847	-0.441258	-0.349071	-0.221193	-0.195899	-0.0977668	-0.11276	-0.148526	-0.157996	-0.327086	-0.249868	-0.176002	-0.487339	-0.0126561	-0.432231	-0.34598	-0.287007	-0.212528	-0.316771	-0.192734	-0.203814	-0.226139	-0.0567381	-0.308104	-0.179132	-0.0388449	-0.257951	-0.317777	-0.126183	-0.153248	-0.352211	-0.196778	-0.372305	-0.205853	-0.171613	-0.400853	-0.444201	-0.378332	-0.288132	-0.634061	-0.508261	-0.448605	-0.199894	0.0647068	0.016381	-0.0496261	-0.1266	0.21286	-0.101336	-0.162221	-0.276552	-0.383672	-0.41634	-0.210962	-0.232015	-0.307692	-0.162979	-0.256073	-0.199508	-0.100647	-0.0990724	-0.233778	-0.0286297	-0.305284	-0.178923	-0.208743	-0.222415	-0.411034	-0.485079	-0.568187	-0.538646	-0.412328	-0.398681	-0.290328	-0.175294	0.00879197	-0.138365	0.224269	-0.160828	-0.33109	-0.104205	-0.190557	-0.399304	-0.369911	-0.394402	-0.409643	-0.362168	-0.39904	-0.14909	-0.274618	-0.142322	-0.21023	-0.352175	-0.147917	-0.0578868	-0.158968	-0.30375	-0.211953	-0.222355	-0.404241	-0.534286	-0.204181	-0.491814	-0.452198	-0.761618	-0.51936		-0.334045	-0.288796	-0.102117	-0.30001	-0.34899	-0.173664	-0.153698	-0.249332	-0.482189		-0.0815774	-0.314528	-0.269349	-0.406776	-0.242675	-0.356814	-0.25182	-0.193671	-0.154367	-0.195507	-0.336376	-0.361713	-0.523553	-0.492795			-0.451106	-0.561606	-0.507577	-0.218912	-0.255416	-0.26267	-0.0676076	-0.221676	-0.285023	-0.212755	-0.229786	-0.178948	-0.333502	-0.367523	-0.141982	-0.351176	-0.337938	-0.161141	-0.183043	-0.256574	-0.124668	-0.160708	-0.153304	-0.396709	-0.432123	-0.241671	-0.485446	-0.194902	-0.275336	-0.49135	-0.301007	-0.0856981	-0.176747	-0.11367	-0.233902	-0.315074	-0.199634	-0.0175671	-0.162824	-0.0631854	-0.131637	-0.220321	-0.144985	0.0324038	-0.277383	-0.223832	-0.102522	-0.312349	-0.107703	-0.0921111	-0.138693	-0.091845	-0.218064	-0.238497	-0.237079	0.00829584	-0.163573	-0.111926	-0.124518	-0.155843	-0.280429	-0.249241	-0.199912	-0.162768	-0.0566718	0.0961968	0.0428977	-0.0394566	-0.027004	0.0171517	-0.124748	-0.144654	-0.0604715	-0.0435431	-0.0774602	0.022625	-0.0265751	0.0860905	-0.0325703	-0.0286342	-0.0249551	0.0622854	-0.0553927	-0.0717417	0.0121336	-0.0624795	0.0326895	-0.013516	0.0323158	-0.0303763	-0.0786452	-0.0340259	-0.117909	-0.0717392	0.127361	-0.176204	0.0863409	0.0135088	0.148608	0.173959	0.173516	0.138091	-0.0432849	-0.0677443	-0.158532	-0.177538	0.0151524	0.0508928	-0.0350988	-0.0649192	-0.0891111	0.0234097	0.057998	0.128178	0.0679112	0.0521298	-0.0227154	-0.150962	-0.148502	-0.0377387	0.0426897	-0.0457349	-0.171717	0.0681653	-0.217773	-0.0855792	0.0604107	0.00193639	-0.0155113	-0.0313052	0.0571387	-0.104813	0.0341679	0.0530701	-0.00259447	0.119893	0.0570607	0.108131	-0.0758898	0.0943888	0.0597833	-0.0519271	0.0434035	-0.0905014	-0.0183141	0.108579	-0.0373117	-0.0357817	-0.0918558	-0.0414436	0.141246	0.124833	-0.0144381	0.0602666	-0.0121914	-0.0215714	0.0688149	0.123051	0.0461822	-0.00218145	0.0427014	0.0842451	0.0996339	0.129535	0.0499791	0.0250716	-0.0523987	0.0449968	0.125489	-0.0123948	0.0851246	0.0717313	-0.155994	0.0903327	0.36368	-0.0932297	0.194883	0.175974	0.0431696	-0.0868685	-0.0624852	0.0390679	0.075892	0.0153935	0.00207	0.0384756	0.100455	0.254898	0.123304	0.145991	0.11894	-0.0181785	-0.00573045	-0.114715	0.0908461	-0.0372231	0.0677831	0.0417204	-0.000550277	0.175994	0.155107	0.16414	0.0350732	0.068107	0.0259951	0.128918	0.0380599	0.0850326	0.0013837	0.104598	-0.0735618	0.149961	0.156919	0.0312159	0.112875	-0.0167091	0.139404	0.076416	0.0321267	-0.139493	-0.0231231	0.157129	0.0397689	-0.0502853	0.00279972	-0.0195727	-0.044032	-0.108436	-0.0398644	0.117034	-0.00660902	0.0942256	0.0476667	-0.0214706	-0.118641	-0.182387	-0.144251	-0.14956	0.0314075	0.170189	0.189142	-0.0340794	0.0636383	0.0648536	0.00578358	-0.0874125	-0.249623		-0.186356	-0.138505	-0.0442081	0.0159126	0.0891109	0.116555	-0.0165442	-0.00436717	-0.0201377	0.0549573	-0.00664019	0.154341	0.17295	0.117865	0.0825723	0.173143	-0.0020282	0.0794398	-0.0753594	-0.217684	-0.108949	0.16133	-0.304366	0.0100263	-0.117169	-0.0957163	-0.0391337	0.172489	0.00885773	0.0620758	0.0185663	0.0300748	0.11261	-0.0832555	0.097653	-0.0173044	0.0251306	-0.133595	0.085124	0.124844	0.111836	0.0917413	0.0429321	-0.0887512	-0.072086	-0.138354	-0.0553079	-0.101792	-0.200615	-0.15255	-0.0227521	0.0236145	0.107499	0.0569234	0.07083	0.0408469	0.14092	0.0394142	0.0219689	0.0693746	-0.0721051	0.0265214	0.0145947	0.115562	0.176693	0.151752	0.17074	0.0296191	0.0175235	0.0702666	-0.0910924	0.0184685	0.00738632	-0.0285066	-0.0240204	0.05177	0.0181944	0.00919429	-0.101613	0.0184909	0.114123	0.0123439	-0.073827	-0.0902425	-0.0319629	-0.375868	-0.113582	0.106585	0.609649	0.129109	-0.451488	-0.623523	0.134034	-0.130777	0.161977	0.0784489	0.040346	-0.0505064	0.0932257	0.0806094	0.0817204	0.00664541	0.0864993	0.0155616		0.178082	-0.0185133	0.346801	0.295131	0.259518	-0.00605899	0.269327	0.309814	0.23775	0.136346	0.224658	0.224741	0.0980604	0.0277482	0.118006	0.0523162	0.129358	0.0396869	-0.0809463	0.123032	0.181462	0.133412	0.126362	0.103295	0.0676799	0.18883	0.0161566	0.16276	0.194265	0.171659	-0.0496026	-0.0295174	0.104475	-0.0982238	-0.165465	-0.188609	-0.171617	-0.0389582	-0.109767	0.0753008	-0.0210662	0.0890315	0.0188334	0.0921305	0.115596	0.0975064	0.0693295	0.0731822	0.0401033	0.0207627	-0.0476072	-0.0202411	-0.123337	0.0761001	0.0970134	-0.41379	0.230248	0.153186	0.24459	0.163503	0.132913	0.202485	0.0531757	-0.0981475	-0.17687	-0.0134715	0.164826	0.206092	0.24747	0.205431	0.253796	0.245492	0.192542	0.17689	0.0990575	0.226874	0.0944472	0.142655	0.14413	0.101575	0.0819528	0.134161	0.0921154	-0.0993152	0.281113	0.0562297	0.244047	0.218903	0.194476	0.118459	0.2347	-0.0102247	-0.0149849	0.00696996	-0.0216938	0.00355571	0.0787646	0.129245	0.160453	0.32062	0.243219	0.177953	0.194902	0.128541	0.100289	0.159796	0.131987	0.133739	0.127914	-0.050725	-0.0660173	-0.066297	-0.139656	0.136678	0.135503	0.146171	-0.0125446	0.121083	0.0575752	-0.0351232	0.0504188	-0.0778157	-0.0603688	0.0482215	0.064965	-0.0267719	-0.0223535	-0.0220043	0.0676786	0.10873	0.106491	0.128124	0.0191278	0.141574	0.130079	0.0531423	0.0370159	-0.0349705	0.0314696	0.110241	0.064057	0.13483	0.126759	0.0937419	0.0567681	0.0635735	0.0516957	0.0631899	0.172674	0.174383	0.0894271	0.0409668	0.147701	0.208753	0.0215763	0.0821524	-0.0274511	0.0692558	0.114824	0.0141612	0.0668249	-0.0474184	-0.0203913	-0.05921	0.216126	0.200672	0.19106	0.146548	0.207229	0.110278	0.026961	0.111482	0.140467	0.0955599	0.0293826	0.0111852	0.00818767	-0.0315401	0.0184545	0.132814	0.272312	0.145913	0.188036	0.335073	0.326187	0.123841	0.0645017	0.0356657	0.0628726	0.0479408	0.191524	0.225349	0.114932	0.140167	-0.101029	0.0386157	0.0589122	0.0720775	-0.014862	0.0309335	0.0884749	-0.137623	0.0662189	-0.015549	-0.0600526	-0.0378967	0.0997898	0.13491	0.17153	0.229108	0.0560512	0.0173555	0.179267	0.0915807	0.0722388	0.0272065	0.0310561	-0.00735144	-0.0124646	0.0705196	0.0413554	0.00409228	-0.0666269	0.0468245	0.0398049	-0.00181337	-0.0510349	-0.0235331	0.0530075	0.0290152	-0.0692297	-0.174608	-0.106992	-0.17151	-0.0676248	0.166155	-0.109389	0.140927	0.00458066	0.089882	-0.0599743	-0.00718576	-0.031311	-0.0828102	-0.00374356	-0.0228483	0.00218293	-0.132392	-0.057127	-0.0283862	0.144868	0.00832207	0.168234	-0.0563415	0.0516571	-0.0957117	-0.0585841	-0.0795507	-0.0676881	-0.0719315	-0.00865835	-0.118848	-0.0391079	-0.0573311	-0.0797255	-0.0590249	-0.0316528	0.0321322	-0.0390512	-0.0693646	-0.0344895	-0.148737	-0.147597	0.0827995	0.0168518	-0.0785557	0.0394547	-0.159283	0.00084208	-0.195772	0.0446399	-0.0172623	-0.139079	-0.0976348
P31_3h	3h	31	homogeneous	[20-32]	male	24.6427	0.966355	-0.0324562	0.341313	0.0589605	0.122496	0.378049	0.194785	0.0109576	-0.0311114	0.00791076	-0.134042	-0.0611527	-0.0384015	0.230071	0.183099	-0.0410505	0.131776	0.136505	-0.26311	-0.190883	-0.0832116	-0.148499	0.00892763	-0.177678	-0.111595	0.0419732	-0.0428494	-0.11861	0.100201	0.174215	0.00951095	0.0561686	0.123956	0.0846944	0.172242	0.0827107	0.282568	0.224059	0.00951443	-0.0286446	-0.0658432	0.0614937	-0.155146	-0.0761665	0.271356	0.215256	0.154827	0.151602	0.164221	0.122695	0.106946	0.00925479	-0.136883	-0.10673	0.00475548	0.0705758	0.164963	0.0137218	0.0294675	-0.108632	-0.178485	-0.0150481	0.288918	0.239226	0.204232	0.169773	-0.190767	0.18593	0.0893147	0.398983	0.245913	0.237445	0.272836	0.245156	0.0254807	-0.211846	0.0437262	0.223702	0.143477	-0.0323775	-0.0485041	-0.108973	0.0633659	0.112164	0.072458	0.101186	0.100225	-0.0214275	0.0140625	0.0780778	-0.197052	-0.0466607	-0.15256	-0.196172	-0.373672	-0.161562	0.169004	-0.151494	-0.010283	0.128705	0.0938327	-0.102031	-0.0339121	-0.053417	-0.0713279	-0.0167873	-0.0899399	-0.0580032	-0.246319	-0.162907	0.0230266	-0.117785	-0.0287377	-0.0727416	0.011786	-0.0310571	0.032003	0.0344935	0.130561	-0.171861	-0.1552	-0.0997184	-0.218406	0.0806534	-0.109839	-0.0516397	-0.0204487	-0.0244581	-0.172102	0.106522	0.0688282	0.0487075	-0.0244335	0.196282	-0.00144324	0.0228069	-0.0350539	0.121968	-0.262704	-0.152122	0.0100592	-0.00886535	-0.138377	-0.111303	-0.123489	0.0786792	0.071453	0.067983	0.0690738	0.137983	-0.11967	0.0562848	-0.0656753	0.0229999	0.00432383	-0.0416688	-0.0509968	-0.105819	0.106976	-0.0649708	-0.0217404	0.0216419	-0.110892	-0.158363	-0.0227552	-0.0501881	-0.0691308	-0.0988754	-0.0815489	0.0784546	0.0463041	0.0246017	0.0552549	-0.000184545	-0.0733767	-0.0391953	-0.0907543	0.0512786	-0.1041	0.0399785	0.0317709	-0.0981492	-0.153974	-0.113814	-0.178233	-0.162876	-0.303329	-0.0203717	-0.00350032	-0.0441725	0.0916637	0.046762	-0.0997272	-0.0247158	0.0141618	-0.0199425	0.0048058	0.0578906	-0.202392	-0.130776	0.201983	0.272881	0.158356	0.0105378	-0.195956	-0.239003	-0.167956	-0.0969464	0.0099923	0.065975	-0.0338838	0.10764	0.0611663	0.00973429	0.0698553	0.0438667	-0.0143759	0.00330611	0.0133759	-0.100811	-0.0891998	-0.117356	0.0139567	-0.0816772	-0.0695923	-0.104703	-0.14273	-0.0271593	-0.0451564	-0.0154314	0.159377	0.0350279	0.0185293	0.282957	0.0957222	-0.0591313	-0.0419399	-0.0458267	-0.119342	-0.0378064	0.067089	0.0285277	-0.0167662	-0.0501513	0.0376681	-0.00363879	0.0227161	-0.0931088	0.110112	0.0757305	-0.00130615	-0.0559014	0.0150431	-0.0911117	-0.0877673	0.0324823	-0.121604	-0.068827	-0.0263764	-0.0532345	-0.221249	0.148898	0.151781	-0.0660163	0.259339	0.252212	-0.0180041	-0.122645	-0.0570695	-0.0275831	-0.0385316	-0.0150591	0.0342357	0.00611794	0.00980054	-0.00329427	0.0232463	0.119045	0.109624	0.0384502	0.0884427	0.150914	0.0656745	-0.0631711	-0.111414	-0.0693875	-0.00983951	-0.12102	-0.0325532	0.0687438	-0.00674792	0.040098	-0.105191	0.0314355	0.119161	0.103852	0.123124	0.012986	-0.00824997	0.0935893	-0.130427	0.0421936	0.157258	-0.0190669	-0.0680517	-0.01275	-0.0849426	-0.0592159	-0.0828583	-0.0452691	-0.0154012	-0.215305	-0.0680322	0.0288355	-0.0169745	-0.0826747	0.0724319	-0.209297	-0.0132988	0.0607498	-0.0393304	0.022266	-0.108196	0.00613665	0.00654404	0.0105142	0.00433685	0.0915552	-0.0480613	0.0209967	0.0720765	-0.147558	0.0118492	0.0110721	0.133409	-0.285354	-0.11825	-0.151205	-0.0645712	-0.0837892	-0.0707783	-0.129234	-0.0852813	-0.0127792	0.0976364	0.0107743	0.0376034	-0.061209	-0.203361	-0.0346069	-0.00880711	0.031838	-0.0921269	0.0477719	-0.0163248	0.095034	0.0838079	-0.0323745	0.048679	0.0436539	-0.0278039	-0.0208387	-0.0707804	-0.179078	-0.265574	-0.336894	-0.308484	-0.390167	-0.0632257	-0.324246	-0.358553	-0.374073	-0.300865	-0.103486	-0.00623587	-0.0640779	-0.129316	0.0379728	-0.119124	-0.00322266	0.157687	-0.130459	-0.146795	-0.0773347	0.000211638	0.0160914	-0.132868	-0.0496844	-0.0566739	-0.0499318	-0.00281528	-0.0969197	0.0288273	-0.314867	-0.0895985	-0.342675	-0.245782	-0.373267	-0.355585	-0.388799	-0.287929	-0.138139	-0.151457	-0.245945	-0.176319	0.0496931	-0.0730486	-0.0907553	0.0265007	-0.125826	-0.235179	0.0173324	0.0742495	0.0720059	0.0640049	0.127	0.0295248	-0.0229151	0.0313537	0.010394	0.0824228	-0.141099	0.0912709	-0.192571	-0.0513657	-0.222778	-0.616928	-0.248482	-0.273925	-0.14115	-0.215524	-0.156718	-0.169254	-0.0907911	-0.0723754	0.014954	0.0107959	-0.131155	-0.0145954	0.0825608	-0.133801	-0.147368	-0.233844	-0.0363456	0.0152575	-0.0530458	-0.190592	-0.0144113	-0.0747288	-0.0997451	-0.147237	0.0524762	-0.107802	-0.124498	-0.071642	-0.208865	0.00658273	-0.0679367	-0.125816	-0.00505704	-0.156339	-0.238286	-0.142461	-0.0320364	-0.107874	-0.0185963	-0.122702	0.0253561	-0.118156	-0.0576442	-0.164206	-0.0615201	-0.134867	0.0407501	-0.136728	0.0566625	-0.127304	-0.0863144	-0.183316	-0.051927	-0.0437862	-0.152742	-0.1114	-0.158834	-0.205626	-0.238049	-0.29033	-0.0103157	0.104039	-0.251615	0.0852527	-0.00658854	-0.0915666	0.0651738	0.0595205	0.0152093	0.0497337	-0.0804535	-0.0417636	-0.0321729	-0.0481873	-0.147376	-0.114217	-0.064304	-0.0921675	0.121704	0.02823	-0.147425	0.223591	0.0279393	-0.0778687	0.0829065	-0.092092	-0.0396669	-0.0818774	-0.148234	-0.0316721	-0.0539432	-0.194161	0.168303	-0.266554	0.119272	-0.0880156	-0.0507145	-0.0148945	-0.0313048	0.0474535	0.024482	0.0180642	0.0150489	-0.0573918	-0.0230848	-0.0576945	0.00832658	0.0239678	-0.0225379	-0.289074	-0.0473974	-0.072105	-0.018411	-0.107248	-0.195524	0.000933106	-0.0748018	-0.0462096	-0.120041	-0.0851447	0.024203	-0.00403801	0.0684665	-0.0267172	-0.0404213	0.0382745	0.0763077	-0.0192525	-0.207098	-0.0313315	-0.044741	-0.0964778	0.00975126	-0.062341	-0.0648971	-0.028176	-0.00894409	-0.0104454	-0.0522932	-0.0242642	-0.0898171	0.102582	0.0303448	0.132212	0.14722		-0.0898024	0.00766022	0.167855	-0.00634896	-0.0913626	-0.0124116	-0.100554	0.0272944	-0.0740209	0.0237048	-0.124944	0.0424697	-0.0945247	-0.135902	-0.0303113	-0.0786636	-0.119279	-0.0555419	-0.0417352	-0.0559828	-0.0231926	-0.0201882	-0.0673742	-0.271512	-0.0511796	-0.122107	-0.211447	-0.107184	0.18411	0.0530816	-0.0614024	-0.0593952	-0.0412276	0.0158667	0.0619353	-0.0850201	0.107746	0.022608	-0.0829226	0.0821665	0.0193965	-0.00171189	0.00991615	-0.153998	-0.0881428	-0.00635949	0.000525883	-0.0735816	-0.102069	-0.160758	-0.120285	-0.0379232	-0.129724	-0.0543249	-0.110346	-0.226133	-0.175948	-0.159328	-0.132688	-0.126026	-0.142474	-0.151938	-0.219944	-0.190901	-0.286612	-0.0208737	-0.10388	-0.126244	-0.0172445	-0.245586	-0.207986	-0.156396	-0.0247233	-0.192411	-0.025844	-0.131628	-0.272903	-0.176257	-0.10471	-0.137796	-0.161907	-0.0566095	-0.152106	-0.251616	-0.201375	-0.0953036	-0.151839	-0.258649	-0.136836	-0.151043	-0.0924196	-0.10676	-0.161461	-0.174097	-0.220038	-0.159509	-0.323992	-0.164808	-0.185721	-0.130781	-0.247358	-0.249455	-0.383844	-0.0988858	-0.130444	0.0521177	-0.181105	-0.0652296	-0.316856	-0.136292	-0.238936	-0.122758	-0.292272	-0.0977282	-0.0148547	-0.336768	-0.209619	-0.257058	-0.175453	-0.261127	-0.0571432	-0.310294	-0.269488	-0.155825	-0.0937318	-0.173585	-0.237208	-0.037392	-0.105912	-0.174105	-0.182893	-0.26275	-0.10268	-0.0935855	-0.160193	-0.174796	-0.184327	-0.167297	-0.242396	-0.113017	0.0056736	-0.140619	-0.00594141	-0.1359	-0.173625	-0.104971	-0.0645923	-0.109566	-0.143381	-0.0327604	-0.0236673	-0.0425244	-0.0100641	-0.00704696	-0.046761	0.0250194	-0.210444	-0.078474	-0.183428	-0.0524173	-0.00901097	-0.194057	-0.0646798	-0.111055	-0.0689166	-0.119593	0.0955049	0.0373271	0.0744084	-0.0307828	-0.197271	-0.21549	-0.226886	-0.200008	-0.0821142	0.0413721	-0.0819111	-0.0648482	-0.0994429	-0.0585632	0.00118165	-0.029598	-0.0760276	-0.173973	-0.082755	0.157923	-0.17347	-0.0228178	-0.0974694	-0.0194975	-0.0577955	-0.0878581	0.0275778	-0.11637	-0.119672	-0.224786	-0.0965225	-0.174881	-0.149864	-0.117471	-0.149375	-0.337973	-0.197152	-0.0556012	-0.0920931	-0.293042	-0.154297	-0.0268753	-0.00888403	0.0681464	-0.238797	-0.135043	0.00947254	-0.231161	-0.156627	-0.12708	-0.167197	-0.147192	-0.149827	-0.16948	-0.0663502	-0.151801	-0.0705781	-0.0969095	0.0495505	0.0094997	0.0144103	0.0285899	0.102208	-0.24359	-0.0192653	-0.062164	0.0365655	0.112749	0.0548524	0.169382	0.136748	0.0818445	0.0629165	0.0930093	0.121342	-0.0453783	0.0540153	-0.0399134	-0.110116	-0.102832	0.0328222	-0.183747	-0.0442797	-0.0571896	-0.116493	-0.0722363	0.10178	0.0781691	0.066362	0.0893331	0.106217	-0.0258605	-0.0462596	0.00900083	0.33994	0.108687	0.0128329	0.0272274	-0.102872	-0.0667372	0.034716	-0.0753756	-0.0255424	0.0182501	0.0316995	-0.147675	-0.0394995	-0.0843092	-0.0910919	-0.026469	0.0515239	0.00398037	-0.0239418	0.0344256	0.0879042	0.0020623	-0.0450502	-0.0131133	-0.0264117	-0.0137733	-0.0872497	-0.0237728	-0.132229	-0.111523	-0.048374	0.0245991	-0.12226	-0.133493	-0.0446259	-0.102635	-0.04121	-0.120476	-0.178774	-0.0853582	-0.0950004	-0.104352	-0.0294146	0.0218041	0.0145963	-0.0819922	-0.0764416	0.0621604	0.0436919	-0.068457	-0.100462	-0.0118572	-0.00735111	-0.00310731	-0.378339	-0.205825	-0.209574	-0.0984407	-0.257723	-0.241676	-0.232664	-0.297615	-0.23327	-0.223346	-0.23842	-0.231647	-0.15002	0.178827	-0.183271	-0.46928	-0.906836	0.248591	0.165853	0.122927	0.165807	0.150457	0.0728843	0.115853	0.155054	-0.621371	-0.271996	-0.245667	-0.160172	-0.139046	-0.134302	-0.167832	-0.146011	-0.143225	-0.268108	-0.126474	-0.162629	-0.0999898	-0.189508	-0.202289	-0.167192	-0.0851049	-0.0386278	-0.288399	-0.146168	-0.134588	-0.18802	-0.116171	-0.290643	-0.0153284	0.0598356	-0.0947943	-0.0401202	-0.122554	-0.201816	-0.15175	-0.0988869	-0.107221	-0.143097	-0.0203778	-0.163275	-0.144802	0.0530725	-0.0514416	-0.133994	-0.00257244	-0.0779849	-0.00794738	-0.104679	-0.13286	-0.151742	-0.0655136	-0.0352706	-0.0968539	-0.253477	-0.0296061	-0.149813	-0.192949	-0.176134	-0.240246	-0.199097	-0.00890834	-0.298022	-0.0693542	-0.120691	-0.136839	-0.130908	-0.083456	-0.0733729	-0.0386836	-0.0522304	0.021211	-0.0163246	-0.0843573	-0.104734	0.0192484	-0.16684	-0.0785068	-0.0998111	0.299741	-0.191956	-0.0176329	-0.0953212	-0.0620431	-0.211123	-0.0865528	-0.0584802	-0.124898	-0.146021	-0.125472	-0.0892114	-0.0339605	-0.152798	-0.211658	0.0178232	0.0116218	0.0348621	0.0363992	-0.0436201	-8.46517e-06	0.110204	-0.172509	-0.146693	-0.0964762	-0.0472624	-0.170625	-0.0935044	-0.120252	-0.155554	-0.304337	-0.106205	-0.150928	-0.0471221	-0.143175	-0.0417861	-0.00869176	-0.0710927	-0.0939162	-0.0808025	-0.162152	-0.215368	-0.0950566	-0.271237	-0.055045	-0.0926193	0.00477552	-0.0488553	-0.0228017	-0.0599421	-0.0334554	-0.0963213	-0.0656302	-0.179238	0.0919678	-0.19086	-0.137729	-0.123668	-0.254933	0.0228046	-0.136845	-0.0609749	-0.0895287	-0.0365635	-0.1277	-0.0996402	-0.110886	-0.188291	-0.0501228	-0.140699	-0.0647446	-0.525908	-0.259447	-0.119407	-0.329519	-0.141237	-0.236232	0.0172828	-0.100581	0.0292258	-0.0843401	-0.199142	-0.184704	-0.016796	-0.0340331	-0.103047	-0.0474709	-0.209358	-0.282332	-0.0577635	-0.0912137	-0.164501	-0.179382	-0.159198	-0.251681	-0.175118	-0.186138	-0.269536	-0.172907	-0.169653	-0.299816	-0.257786	-0.223431	-0.263157	-0.0763168	-0.0599723	-0.118072	-0.214472	-0.100737	-0.152967	-0.184773	-0.0777749	-0.164243	-0.0696604	-0.255201	-0.225645	-0.23922	-0.200203	-0.129313	-0.12268	-0.133852	-0.147687	0.055772	-0.209174	-0.104289	-0.193387	-0.252366	-0.320464	-0.217759	-0.0854082	-0.0170935	-0.226793	-0.123308	-0.0720346	-0.135671	-0.226167	-0.00167823	-0.0457402	-0.0983969	-0.165647	-0.114026	-0.0981517	-0.134589	-0.0995736	-0.110197	-0.177527	-0.158824	-0.175661	-0.308711	-0.120767	-0.242841	-0.155813	-0.204197	-0.102476	-0.110925	-0.132673	-0.12868	-0.326561	-0.151438	-0.224175	-0.130789	-0.198237	-0.123087	-0.2239	-0.251929	-0.0505906	-0.127428	-0.1237	-0.0154829	-0.243776	-0.154125	-0.216717	-0.224151	-0.108738	-0.0583888	-0.0918175	-0.150132	-0.0429794	-0.066392	-0.139175	-0.212794	-0.141551	-0.100808	-0.0544087	-0.202283	-0.0145339	-0.281814	-0.228895	-0.278743	-0.125918	0.0270764	-0.0927189	-0.20165	-0.000201783	-0.170627	-0.156821	-0.0729159	-0.169038	-0.236383	-0.179603	-0.0708457	-0.0480652	-0.163585	-0.143432	-0.209411	-0.176029	-0.190879	-0.20812	-0.129339	-0.0867295	-0.126795	-0.281994	-0.156938	-0.166097	-0.170603
P32_0h	0h	32	homogeneous	[20-32]	female	18.9758	0.837573	0.153296	0.185686	0.0461158	0.0406096	0.114455	0.0325661	-0.272975	-0.141666	-0.212215	-0.0471893	-0.00583155	-0.120872	-0.0864138	-0.17294	-0.0898418	-0.0885946	-0.0288799	-0.10017	-0.0760398	-0.0775973	0.012663	-0.0928805	-0.100471	-0.102103	-0.0501689	-0.1162	-0.318648	0.169948	0.392411	0.222866	0.13334	0.103564	0.0132125	0.142576	0.107501	0.163246	0.174752	0.00439555	0.0549269	-0.10059	0.00131203	-0.027881	-0.0645588	-0.0169053	0.0875785	0.132223	0.0844684	0.125653	-0.175244	0.20333	-0.135806	-0.211066	-0.202948	-0.0117402	0.0580754	-0.0307862	0.00971596	0.0186629	0.222645	-0.0753304	-0.0172983	0.330036	0.337914	0.263823	0.215537	0.185494	0.340037	-0.190464	0.139941	0.342157	0.33652	0.362954	0.327551	0.122051	-0.147553	0.0539499	0.305767	0.0966421	-0.104084	-0.0779232	-0.0945622	0.310814	0.0876512	0.10128	0.207906	0.0181594	-0.0443433	0.287004	0.0435775	-0.0825803	-0.161784	-0.179504	-0.198703	-0.286086	-0.444204	-0.111319	-0.274933	0.024155	-0.173226	0.0753347	-0.13944	-0.117734	-0.220028	-0.0715823	0.0357323	-0.0118861	0.0284347	-0.171501	-0.0166696	0.0336652	-0.133576	-0.0745968	-0.063129	-0.0357429	0.13159	-0.180056	-0.0300146	0.114526	-0.0564969	-0.153116	-0.224741	-0.255988	0.103202	-0.123589	-0.235835	-0.0271453	-0.127153	-0.105529	-0.200324	0.0397858	-0.0690927	0.0844664	0.0345274	-0.117136	-0.217445	-0.0337194	0.00619078	-0.188691	-0.217802	-0.094645	-0.107251	-0.139071	-0.123864	-0.238849	-0.052138	0.0632597	-0.0318601	0.0913097	-0.0874301	-0.0789764	-0.206249	-0.237308	-0.0613409	-0.0469368	-0.0131026	-0.124392	-0.216221	0.0751553	-0.135616	-0.0619607	-0.139016	-0.0961996	-0.134445	-0.114034	-0.190439	-0.0155179	-0.0977953	-0.16094	-0.121185	-0.0507368	-0.0823175	-0.102333	-0.122296	-0.0992488	-0.0911091	-0.00883689	0.00661611	0.0351943	-0.0890165	-0.0818642	-0.183727	-0.172283	-0.0365718	-0.132481	-0.0774741	-0.188625	-0.114791	-0.122377	-0.198443	-0.0947807	-0.145123	-0.240129	-0.0950217	-0.0723243	-0.0855329	-0.171894	0.0181747	-0.00568528	0.0478342	0.336186	0.430721	0.236649	-0.0778858	-0.0987125	-0.197683	-0.230145	-0.115786	-0.261001	-0.158058	-0.117735	-0.195695	-0.385264	-0.237564	-0.344318	-0.249892	-0.178946	-0.0169662	-0.0352574	0.0201495	-0.14911	-0.141718	-0.116434	-0.210288	-0.166796	-0.121633	-0.226234	0.128231	-0.0843148	0.0861525	0.223368	0.0238839	0.0986734	0.285569	0.189499	0.0341144	0.185955	-0.0528998	-0.18499	-0.0604701	-0.225471	0.098468	-0.158115	-0.0438602	-0.0575577	-0.134695	-0.0328572	-0.184399	0.00673499	-0.172984	-0.0248012	-0.173811	-0.270375	-0.120914	-0.277242	-0.124599	-0.215685	-0.064751	-0.0711527	-0.125099	-0.159452	0.116359	0.208555	0.0197789	0.397877	0.345331	0.0358261	-0.19362	0.0299463	-0.098375	-0.168388	-0.191664	-0.0761497	-0.186071	-0.137828	-0.164549	-0.16644	-0.126631	0.0309837	-0.0921436	-0.131001	0.0230886	-0.0457376	-0.211218	-0.199724	-0.0840043	-0.146969	-0.135787	-0.0818658	-0.305474	-0.106514	-0.0459224	-0.148341	-0.107023	-0.157987	0.0121679	-0.173506	-0.0034832	0.0679956	-0.152828	0.076093	-0.204605	-0.212584	-0.185832	-0.210116	-0.101475	-0.226331	-0.127018	-0.169791	-0.162974	-0.157346	0.0663981	-0.000543321	-0.0751447	-0.070023	0.0241127	-0.113037	-0.015057	-0.169024	-0.191022	-0.249553	-0.0714224	-0.25335	0.0724709	-0.100718	0.0293412	-0.178077	-0.0575154	-0.0429632	-0.0189367	-0.19134	-0.178395	-0.174545	-0.142006	-0.0104886	-0.47567	-0.398675	-0.354841	-0.331343	-0.111994	-0.324178	-0.208663	0.0511059	-0.0298371	-0.0897994	-0.114201	-0.0724246	-0.194407	-0.269793	-0.174994	-0.113669	-0.319135	-0.286922	-0.256157	-0.130114	0.0125653	-0.188267	-0.255184	-0.203376	-0.0995848	-0.0541628	-0.183283	-0.464935	-0.497188	-0.396846	-0.365978	-0.330677	-0.559827	-0.346393	-0.512653	-0.466953	-0.442313	-0.347301	-0.60297	-0.303827	-0.208415	-0.0889768	-0.153234	-0.173132	-0.141656	0.030958	-0.379179	-0.134639	-0.206106	-0.0623161	-0.133319	-0.187771	-0.173673	-0.267858	-0.162589	-0.147351	-0.22879	-0.1495	-0.376366	-0.119817	-0.48096	-0.401799	-0.452549	-0.39228	-0.386834	-0.258692	-0.351271	-0.238946	-0.320421	-0.27717	-0.148898	-0.125272	-0.154785	-0.0135433	-0.266285	-0.236275	-0.0703301	-0.111674	-0.206842	-0.0967688	-0.152408	-0.00676749	-0.0904529	-0.0336828	-0.0968668	-0.117138	-0.214932	-0.102218	-0.297581	-0.220833	-0.344535	-0.34312	-0.402095	-0.393943	-0.0407776	-0.250295	-0.307627	-0.214501	-0.205598	-0.248246	-0.00843291	-0.137825	0.0157045	-0.149267	-0.108684	-0.165355	-0.040457	0.0905523	-0.162856	-0.157294	-0.126166	-0.193315	-0.17552	0.0368151	-0.0522098	-0.0875856	-0.234479	-0.0296502	-0.143733	-0.0712402	-0.233914	0.0258169	-0.297587	-0.148793	0.0516537	-0.106189	-0.148561	-0.0813495	-0.11751	-0.174131	-0.146211	-0.306596	-0.119127	-0.156914	-0.201577	-0.161233	-0.0317703	-0.0134379	0.0822322	-0.06955	-0.0326262	-0.149122	-0.16041	0.0448644	-0.12333	-0.213782	-0.15097	-0.163181	-0.256942	-0.235976	-0.304869	-0.23947	-0.119335	0.0322287	0.11493	0.12515	0.0492359	-0.0306607	-0.145507	0.0634579	0.10107	0.0117476	-0.113181	-0.118858	-0.0267679	-0.216824	-0.310339	-0.0842941	-0.0746751	0.122223	0.114253	-0.0850669	-0.0167338	0.178038	-0.054331	-0.167834	0.0119531	0.010249	-0.220644	-0.243479	-0.31755	-0.179389	-0.283754	-0.181373	0.0482783	-0.135595	-0.140446	0.0915116	-0.168754	0.218863	-0.102575	0.116167	-0.0352322	-0.137036	-0.0484087	-0.101199	-0.18222	-0.0812596	-0.153815	-0.157949	-0.276148	-0.197055	-0.178427	-0.117441	-0.179584	-0.218292	-0.256613	-0.121016	-0.0141075	0.00247117	-0.178071	-0.172138	-0.123399	-0.105206	-0.0854597	0.151361	-0.120399	-0.0649096	-0.123156	-0.0834779	0.141808	0.0095185	0.0426911	-0.165174	-0.155249	-0.0785948	-0.165109	-0.171963	-0.0800955	-0.0635021	-0.0389569	-0.209947	-0.00291293	-0.173041	-0.182727	0.00500209	-0.253703	-0.149074	-0.109717	0.0683729	-0.0785147	-0.193896	-0.126404	-0.0784169	-0.165184	0.00749762	-0.162398	-0.25241	-0.129814	-0.0142604	0.0291024	-0.147028	-0.048368	-0.213433	-0.164442	-0.191097	-0.051764	-0.136829	-0.184802	-0.354709	0.0813258	-0.145227	-0.100287	-0.207431	-0.16602	-0.275061	-0.0519524	-0.0844093	-0.147649	-0.161756	-0.179133	-0.0812562	-0.0230298	-0.190281	-0.11396	-0.166698	-0.231756	-0.0711882	-0.109212	-0.0683143	-0.0167217	-0.056267	0.0360682	-0.0815263	-0.182414	-0.0882096	-0.116769	0.0362973	-0.104105	-0.0976453	-0.0987737	-0.201149	-0.0849145	-0.122292	0.0012213	0.032778	-0.000830912	-0.107778	-0.014516	0.0994026	-0.149667	-0.078923	-0.153837	-0.0976603	-0.173741	-0.0349535	0.082055	0.149179	-0.0450764	-0.115694	-0.088093	-0.049725	-0.122011	-0.17313	-0.180587	0.0934263	-0.137762	0.00660895	-0.181447	-0.0654343	-0.0235006	-0.136633	-0.134771	-0.210396	-0.217346	-0.010497	-0.146028	0.000995505	-0.00843714	0.0325819	0.0822963	-0.138041	-0.0540616	0.0537043	-0.280526	-0.0528501	-0.0631556	-0.0707149	-0.15166	-0.127619	-0.198787	-0.230298	-0.0156905	-0.206699	-0.15776	0.0690811	-0.061401	-0.362998	-0.162032	-0.0703243	-0.195031	-0.0559323	-0.127701	-0.150756	-0.0665792	-0.0346434	-0.099119	-0.0217834	-0.0135697	-0.169114	-0.164547	-0.0845881	-0.0391477	-0.0514497	-0.0344332	-0.0188247	0.0632576	-0.183331	0.0219522	-0.100731	-0.146174	-0.119943	-0.0874441	0.0148929	-0.186966	-0.144248	-0.0105729	-0.0890252	-0.030332	-0.0773185	-0.0264191	-0.0465948	-0.0854647	-0.107705	0.0142692	-0.0936023	0.0692297	0.115586	-0.0485014	-0.171106	-0.0313906	-0.0257952	0.0386057	-0.0174567	-0.0158458	-0.21572	-0.0936666	-0.211045	-0.0301519	-0.0887656	-0.156245	-0.261268	-0.0684596	-0.0453495	-0.0028016	-0.00605852	0.0448842	-0.0471999	-0.16171	-0.00150154	-0.108482	-0.0262951	-0.0185964	0.0154014	-0.160765	0.0339737	-0.0108357	-0.141274	-0.0910026	-0.124597	-0.140432	-0.142757	-0.156186	-0.0194631	-0.167487	-0.0158039	-0.119711	-0.0247976	-0.192447	-0.134844	-0.0155918	-0.059847	-0.0361991	-0.221502	0.0284226	-0.139983	-0.126928	-0.274132	-0.205562	-0.290443	-0.168545	-0.120906	-0.134715	0.10374	-0.152568	-0.0881455	-0.0349508	-0.0234298	-0.215606	-0.120331	-0.160644	-0.222846	-0.0484909	-0.0939561	-0.140536	-0.154814	-0.0692346	-0.221572	-0.0693523	-0.104225	0.0859936	-0.0730233	-0.01355	0.00768796	-0.000421827	0.052371	-0.00231019	-0.0953736	0.0308916	-0.0695817	-0.09286	-0.0788837	0.0220511	0.0339027	-0.174185	0.0432688	0.0571846	-0.00655678	-0.0714244	-0.07934	-0.0155877	0.00768948	-0.0237765	-0.122101	-0.0392535	-0.270868	-0.00908338	-0.110726	-0.0676482	0.0845499	-0.0527569	-0.0706186	0.117851	-0.0481274	0.0454586	-0.0480091	-0.114334	0.121707	-0.100327	-0.0503078	0.00616793	0.0439765	-0.103821	-0.0202608	-0.0303602	-0.0879221	-0.0689156	-0.0837857	0.115054	-0.0184636	0.0303789	-0.0390351	0.0187431	0.0626835	-0.14681	-0.0883466	0.00505905	-0.0873556	-0.156933	-0.00664223	-0.00830961	0.0411284	0.0413054	0.116954	-0.11449	-0.131575	0.0158153	-0.0632045	-0.0773867	-0.0138561	0.0169348	-0.166683	-0.00793664	-0.135496	-0.0389482	-0.171865	-0.120009	-0.126701	-0.0613011	-0.0850836	-0.172331	-0.107748	0.0157702	-0.186915	-0.0536651	0.100706	-0.0123597	-0.0706674	-0.218287	0.0703812	-0.157582	-0.0434397	-0.184392	-0.0484447	-0.0679707	-0.215842	-0.0115045	-0.0732655	0.00342511	-0.0675382	-0.0480627	-0.0356381	-0.314966	-0.210175	-0.0856248	0.0606101	-0.0856122	-0.513065	-0.822453	0.213829	0.0877517	0.135992	0.24758	0.199692	0.241974	0.0613701	0.13472	-0.416455	0.0501577	-0.0377645	-0.156518	-0.120117	0.0786404	0.125532	-0.0608365	-0.177282	-0.0587546	-0.149178	-0.0525907	-0.069285	-0.0637615	-0.153436	-0.068314	-0.156509	0.024928	-0.330308	0.0256151	0.000878091	-0.113821	-0.0867521	-0.0782306	0.0515792	-0.124631	0.0899181	-0.0295115	0.00990693	-0.169247	-0.0306314	-0.0659347	0.201146	-0.00113689	-0.00941941	-0.163231	-0.153913	0.0762805	-0.104406	-0.159387	-0.126947	-0.0902754	-0.0333474	-0.151148	0.0454144	-0.112907	-0.0628293	-0.0459781	-0.0735164	-0.0771574	-0.272392	-0.0244873	-0.128081	-0.065542	-0.245187	0.0153364	-0.00899985	-0.10464	-0.088773	-0.00768061	-0.0325805	-0.0780381	-0.0149045	-0.00163218	-0.035583	-0.0147006	-0.00532404	-0.0726541	-0.0870657	-0.113027	0.0897595	-0.120866	-0.0512863	-0.0413068	-0.135524	-0.0342511	0.174769	-0.139361	-0.136713	-0.243972	0.113014	0.0444078	-0.0224193	-0.015506	-0.0482838	-0.0684798	0.165895	-0.0424392	-0.183204	-0.221551	-0.191873	-0.0430758	-0.0527094	-0.0170489	-0.00150784	-0.210118	-0.0554495	-0.0611431	0.0398022	-0.0230349	-0.0624097	-0.0426847	-0.0833645	-0.0774074	-0.195748	-0.0542737	-0.133819	-0.0272255	-0.171969	-0.117674	0.0241606	-0.0894822	-0.0209796	0.00767516	-0.0728188	-0.0458827	-0.0797342	-0.230066	0.0412691	-0.0284327	0.128775	-0.0687416	0.0570504	-0.041293	0.0276955	-0.0646027	-0.171148	-0.0981891	0.138261	0.031775	0.00321718	-0.0643481	-0.0595927	-0.0662463	-0.0604098	-0.0957133	0.0167892	-0.0667971	-0.0805121	-0.0677535	-0.114329	-0.161411	-0.0453171	-0.0308106	0.0854237	-0.0973386	0.0382858	-0.00813188	-0.286368	-0.0582925	-0.0444676	-0.194029	-0.00792181	0.0351288	0.00760049	-0.0955723	-0.0567796	0.0481493	-0.088279	0.0226016	-0.0826609	-0.0315018	-0.0508896	0.00520926	-0.0312201	-0.101569	-0.0379237	-0.137189	-0.0186484	0.00881149	-0.125219	-0.0153091	0.00863069	-0.0242706	-0.111685	-0.0925233	-0.0148627	-0.102114	-0.235769	-0.137647	0.0908493	-0.00275035	-0.149399	-0.13351	-0.00105393	0.103682	0.0775642	0.0662789	0.0869109	0.00928311	-0.0671274	-0.141122	-0.124354	0.0966225	-0.0422475	-0.179571	-0.0209653	0.0056422	0.0323237	-0.0940358	0.0143361	-0.255384	-0.0807021	0.0622196	-0.1167	-0.0202055	-0.0973605	-0.0713643	-0.055315	-0.0918865	0.0685409	0.00200089	-0.095909	-0.206012	0.0508999	0.0825277	0.1041	-0.0177647	0.0980777	0.00292232	0.0905523	-0.0406251	-0.147087	0.0644827	-0.167178	0.0752303	-0.0407004	-0.0266217	0.0103307	0.0789373	-0.127891	-0.0176645	0.0449088	-0.00929413	-0.0486349	-0.0487873	-0.036358	-0.0623255	-0.185464	-0.0294943	0.100486	-0.13846	0.0364938	0.0829391	0.0422701	-0.0863973	-0.0127996	-0.0143897	-0.0708096	-0.0407541	-0.0490852	0.0728329	0.00377999	-0.143395	-0.243551	0.0709733	0.000186979	0.0102367	0.060505	0.0265673	-0.176201	-0.121096	0.0681927	-0.0544956	-0.00171107	-0.0275453	-0.0918117	-0.10078	-0.0625379	-0.0531729	-0.141125	-0.0183462	0.181942	-0.103681	0.0346638	0.016051	0.0802624	0.0376662	0.0165535	-0.0148079	0.0187551	-0.089153	-0.0535211	-0.0236843	-0.244029	-0.0911271	-0.104666	-0.0698273	-0.026351
P32_3h	3h	32	homogeneous	[20-32]	female	18.9758	0.837573	0.102098	0.463352	0.223522	0.129237	0.451187	0.332328	0.0307109	-0.143503	-0.0597186	-0.0598582	0.00297993	-0.0730571	-0.212576	0.130699	-0.0364201	-0.0149632	0.0964829	0.0563107	-0.0579955	-0.123948	-0.0571928	-0.152635	-0.101872	-0.177906	-0.0872566	-0.0419542	-0.143181	0.229592	-0.250822	0.240717	0.107217	0.138477	0.0441708	0.188454	0.0956319	0.162199	0.214916	-0.005868	0.0422875	-0.0203882	-0.0957412	-0.0638366	-0.220352	0.326425	0.0124124	0.143447	0.0381141	0.0865449	0.0791296	-0.118515	0.143027	-0.242519	-0.125415	-0.162966	-0.0852073	-0.0780857	0.0517914	-0.0354809	0.37069	-0.00766303	0.0394024	0.452026	0.376361	0.445557	0.255745	-0.176358	0.147814	-0.143563	0.351214	0.396102	0.357364	0.40597	0.395894	0.151234	0.174041	0.033333	0.380501	0.199147	-0.0635353	-0.068849	-0.0541255	0.310653	0.227434	0.0279661	0.254162	-0.133139	-0.198056	0.0521286	0.0770347	-0.10399	0.0543596	-0.211219	-0.279885	-0.171574	-0.463376	0.0581132	-0.413987	0.0642365	-0.0682133	0.146126	-0.211507	-0.0520135	-0.181229	-0.0206488	-0.169897	-0.0873596	-0.118882	-0.184952	-0.103862	-0.245726	-0.26709	-0.248808	-0.192618	-0.170975	-0.131558	-0.250952	-0.10399	0.00942564	-0.145027	-0.102507	-0.10219	-0.115087	-0.0256945	0.0291032	-0.187338	-0.202547	-0.0137169	-0.29698	-0.207201	0.103203	0.0244167	-0.0203261	0.0166947	-0.276409	-0.123835	-0.196819	-0.229387	0.00238196	-0.153255	0.145467	-0.0938996	-0.0610074	0.0459298	-0.0366014	0.072082	-0.065899	0.021183	0.00507088	-0.104276	-0.164691	-0.151137	-0.063309	-0.0283246	-0.0937067	-0.0544446	-0.0102479	-0.244484	-0.0980493	0.0544613	0.00727752	0.0759706	-0.194521	-0.0517854	0.0760509	0.000236856	0.0565902	-0.0214242	0.0280037	-0.0470469	-0.0846182	-0.0975495	0.0470736	0.0117872	-0.0603278	-0.235145	-0.0787568	0.0124432	-0.0532284	-0.0131194	-0.164895	-0.124051	-0.0288831	-0.104557	-0.0827745	-0.15682	-0.322193	-0.0493505	-0.0188368	-0.115261	-0.195105	-0.15886	-0.116451	-0.167731	-0.05779	0.161239	-0.31313	0.0482907	0.0258865	0.144193	0.410297	0.454931	0.306155	-0.0592127	-0.138594	-0.336106	-0.0678719	-0.154091	-0.239035	-0.10698	-0.220912	-0.168646	-0.453874	-0.220228	-0.393116	-0.23397	-0.182945	-0.16881	-0.0778864	-0.10375	-0.165352	-0.20392	0.0120026	-0.251178	-0.13659	-0.178144	-0.315717	-0.00622646	-0.145778	0.106148	0.233759	0.100381	-0.0582221	0.378968	0.244213	-0.00569313	0.12974	-0.111775	-0.0701674	-0.134196	0.0732772	0.0126512	-0.104532	-0.0379442	0.205335	-0.0643138	-0.0224026	-0.132256	-0.0101129	-0.0391239	-0.0480786	-0.0985709	-0.178693	-0.0871502	-0.15773	-0.229393	-0.205058	-0.126118	-0.133225	-0.0814024	-0.141882	0.208965	0.226705	0.0217117	0.405004	0.33921	0.0578419	-0.0266086	-0.0319216	-0.0539529	-0.0994827	-0.0370937	-0.173815	-0.0989244	-0.0571371	-0.0702043	-0.137341	-0.148929	-0.0916951	0.10009	-0.0856434	0.134405	-0.0758192	-0.155638	-0.0818327	-0.194898	-0.0728227	-0.0719213	-0.0746941	-0.16884	-0.131108	-0.129751	0.0506679	-0.104666	0.0672615	0.142132	-0.0230734	-0.0986937	-0.0163082	-0.0509965	0.103207	-0.062286	0.156499	-0.0444575	-0.228965	-0.00388408	-0.103085	-0.123062	-0.176711	-0.200917	-0.161754	0.0149916	-0.0230345	-0.0826905	-0.0647342	0.125009	-0.0315695	-0.00340092	-0.0735682	-0.0564953	-0.136925	-0.0401842	-0.104673	-0.0158855	-0.117492	-0.0103416	-0.204758	0.0330984	-0.173711	-0.11594	-0.197936	-0.128814	-0.17511	-0.0565644	0.163095	-0.401617	-0.267674	-0.265473	-0.241659	-0.175169	-0.192232	-0.203774	-0.0472943	-0.172303	-0.0154594	-0.105095	-0.121271	-0.232029	-0.134302	-0.191945	-0.0549624	-0.12163	-0.244589	-0.155246	-0.136052	-0.0756839	-0.141083	-0.20455	-0.259619	-0.028206	-0.167731	-0.177454	-0.329914	-0.286284	-0.360112	-0.382656	-0.349006	-0.487854	-0.285532	-0.44752	-0.386039	-0.493455	-0.451823	-0.315761	-0.199111	-0.108954	-0.0660387	-0.164149	-0.110472	-0.0981926	-0.157427	-0.22061	0.0440109	-0.228298	-0.125693	-0.168697	-0.144225	-0.128175	-0.265616	-0.0969279	-0.0925655	-0.247321	-0.0869428	-0.395568	-0.415018	-0.516683	-0.410304	-0.329582	-0.289516	-0.368906	-0.328665	-0.277951	-0.179666	-0.162441	-0.261869	-0.338608	-0.0812963	-0.245938	-0.00125166	-0.153329	-0.227616	-0.290596	-0.161528	-0.211978	-0.149631	-0.0638544	-0.112439	-0.0116243	-0.0205532	-0.134644	-0.0767745	-0.329236	-0.26617	-0.377525	-0.26783	-0.268695	-0.350093	-0.365266	-0.286019	-0.183258	-0.252365	-0.100348	-0.225333	-0.199502	0.0211915	-0.208734	-0.0669364	-0.0870702	-0.122941	0.0216411	-0.11122	-0.0357022	-0.141412	-0.0977255	0.0617969	-0.089013	-0.233886	-0.186793	-0.123738	-0.0464235	-0.161165	-0.111191	-0.0379989	-0.0239159	0.0704955	-0.15401	0.27869	-0.115118	0.022804	-0.119178	0.0373643	-0.0728217	-0.189159	-0.162684	-0.0766859	0.0794141	-0.31024	-0.289309	-0.152396	-0.258158	-0.0937622	0.156968	0.0442781	-0.0133334	0.0275391	0.0863417	-0.162417	-0.255025	0.162138	-0.0694165	-0.120789	-0.165608	-0.133034	-0.129705	-0.0696327	0.031377	-0.143997	-0.0979569	0.0604467	-0.0646242	-0.115776	0.0737059	-0.168235	0.00151178	-0.134623	-0.0189757	-0.0620648	-0.12373	-0.146315	-0.10029	-0.275218	-0.232799	-0.139709	-0.180186	-0.0441729	0.114455	-0.105178	-0.0124327	-0.101069	-0.0364994	-0.0406472	0.000620805	-0.15592	-0.150296	-0.0848105	-0.123578	-0.126327	-0.160599	-0.0856318	-0.068092	-0.181268	-0.0506692	-0.0612403	-0.108321	0.228411	0.0174108	0.0660447	-0.151318	-0.233411	-0.107923	-0.172626	-0.222335	-0.105556	-0.199096	-0.168891	-0.296179	-0.497229	-0.254926	-0.1213	-0.0386097	-0.0700338	-0.00120033	-0.0936333	-0.0937755	-0.140714	-0.141401	-0.193139	-0.0723439	-0.0940983	0.124411	-0.00566539	-0.148695	-0.149064	-0.174361	-0.0442213	-0.313365	-0.0368732	-0.0779624	-0.10669	-0.208438	-0.120471	-0.172139	-0.277334	-0.141049	-0.14327	-0.0661205	-0.0215993	-0.0441567	-0.166827	0.0434216	0.0611323	-0.0680001	-0.209301	-0.0970428	-0.143358	0.134804	-0.0283503	-0.087902	0.054989	-0.151519	-0.180988	-0.0979793	-0.215316	-0.127935	-0.181615	-0.0558087	-0.230869	-0.147338	-0.0634618	0.170245	-0.182126	-0.110191	-0.142855	-0.15174	-0.0905532	-0.0929806	-0.0819273	-0.0191462	-0.124516	-0.152903	-0.120227	-0.144262	-0.209818	-0.0621	-0.266233	-0.161606	0.0269116	-0.0313807	-0.198759	-0.0972654	-0.214311	-0.11208	0.035901	-0.0683879	-0.110181	-0.0517	-0.115459	-0.0193115	-0.0725497	-0.104273	-0.144055	-0.0815288	-0.119012	-0.0127094	0.0271667	-0.0966411	-0.24525	-0.106195	-0.0426699	-0.14199	-0.182289	-0.0896619	-0.102952	-0.0700389	0.00595545	-0.148662	-0.0509088	-0.10264	-0.124268	-0.195663	0.0276727	-0.0690206	-0.186209	-0.189902	-0.127115	-0.0782269	-0.160795	-0.0491033	-0.0574497	-0.0616064	-0.0387394	-0.154865	-0.0807829	-0.163158	-0.217447	-0.0712152	-0.0705512	-0.279366	-0.0503107	-0.195726	-0.076833	-0.184457	-0.087513	0.0514543	0.0407401	-0.173156	0.0267293	-0.0558029	0.0716185	-0.218396	-0.0897679	-0.163711	0.125935	-0.0618155	-0.151361	-0.0972444	-0.0759945	-0.00156042	-0.0248252	0.118061	-0.15982	-0.104118	-0.262304	-0.0396911	0.12112	-0.246827	0.213776	0.0251694	-0.289092	-0.0854749	-0.194271	-0.150755	-0.15405	-0.181206	0.00920753	-0.177023	-0.101935	-0.10979	-0.160027	0.110993	-0.0717753	-0.0807984	-0.173361	-0.0867225	-0.0639602	-0.0966501	0.0234715	-0.0929629	-0.018718	-0.104946	-0.210751	-0.255878	-0.0579193	-0.00461683	-0.210213	-0.0966083	-0.0901142	-0.122873	-0.156163	-0.181525	-0.0666757	-0.109657	0.0199126	-0.0830585	-0.126354	-0.110074	0.0264852	-0.179571	-0.0920193	-0.194683	-0.179382	-0.0720483	-0.282273	-0.0411346	0.00200925	-0.225003	-0.0667998	-0.281574	-0.13799	-0.0629549	0.0566439	-0.0906556	0.0127496	-0.0164016	-0.119247	-0.0731806	-0.216271	-0.234604	0.0492681	-0.146553	-0.148918	-0.244091	-0.00409809	-0.0356615	-0.131366	-0.0180633	-0.151278	-0.194367	-0.116696	-0.163214	-0.0367838	-0.0846524	-0.187713	-0.0552961	-0.101534	0.0561612	0.0413487	0.112598	-0.144958	-0.146746	-0.100192	-0.0882184	-0.0443972	-0.161538	-0.244473	-0.200894	0.139539	0.00286856	-0.176513	-0.08436	-0.240303	-0.0477808	-0.117949	-0.0790259	-0.0223554	0.02626	-0.14442	-0.171675	-0.0425277	0.0325872	-0.0509829	-0.119745	-0.113515	-0.16693	-0.0776642	0.11487	0.126756	0.260534	0.119462	0.184749	0.332773	0.274715	-0.22982	-0.00185517	-0.0716357	0.0537405	-0.0662356	0.239186	0.116098	-0.0594017	0.018232	-0.064198	-0.0635247	0.0787178	0.0235709	-0.146352	-0.0750814	-0.121661	-0.200265	-0.0182595	-0.00904297	0.0484343	-0.00532445	-0.145604	-0.107462	0.0440927	-0.108613	-0.000308233	-0.0716656	-0.0415492	-0.0703282	-0.166918	0.0165566	0.100556	-0.0705642	0.0595406	0.00293723	-0.0139307	-0.0815574	-0.047164	-0.12976	-0.0108124	0.0136853	-0.0454758	-0.0676127	-0.0541738	-0.0349614	-0.085405	-0.0289018	-0.0653789	-0.156793	-0.0778772	-0.156399	-0.0347794	-0.125662	-0.0668377	-0.07212	-0.0547377	-0.0340976	-0.108154	-0.00520559	0.0728038	0.000469433	-0.0941167	-0.0296198	-0.0855296	-0.0470594	-0.0974315	0.00891722	-0.125715	-0.206514	-0.151789	-0.0450042	-0.0909338	-0.107673	-0.185045	-0.0405376	0.0149762	-0.184347	-0.0488982	-0.133043	-0.0272748	-0.0654061	-0.107955	0.0872993	-0.0872247	-0.0226401	-0.116609	-0.0269054	-0.0117335	-0.161355	-0.148681	-0.215453	-0.0639258	-0.226796	-0.109074	-0.0639577	-0.342163	-0.107285	0.0299003	0.290184	-0.268922	-0.541586	-0.499092	0.232496	0.0692354	0.27782	0.391003	0.228543	0.412789	0.245826	0.0664142	-0.0718532	0.0126522	-0.0154777	-0.0909978	-0.115382	-0.127078	0.0164601	0.327049	0.0350221	0.00424552	0.0177526	-0.0903322	0.0158639	-0.000159133	0.0434242	-0.142392	-0.00298874	-0.0678998	-0.0483472	-0.135528	-0.13396	-0.0778861	-0.016372	-0.0644817	0.0252782	-0.125736	0.0673451	0.153111	-0.247089	0.0417634	-0.0552449	-0.0744955	-0.0185668	0.104436	0.0865733	-0.0685488	-0.0875893	0.00317055	0.212747	0.131467	-0.320771	0.362705	0.319925	0.104658	0.0178588	0.0081302	-0.0854492	-0.0892921	-0.0326286	-0.157964	0.0590685	0.013067	-0.0188533	0.0205039	-0.125415	-0.226113	-0.128976	-0.111074	0.128069	-0.0733142	0.159821	-0.0952284	0.00478024	0.0167826	0.0145247	-0.0336174	0.105437	-0.0189529	-0.0822307	0.0420267	-0.0455487	-0.0403175	-0.109976	-0.0264875	0.0494771	-0.229942	0.0271885	-0.173739	-0.056545	-0.248957	-0.0847664	-0.0701245	-0.120876	-0.10047	-0.040446	0.00457315	0.199338	-0.11085	0.0490744	-0.175295	-0.164941	-0.0908593	-0.0772063	-0.0292128	0.0300598	0.152661	-0.0122146	-0.0266716	0.0515577	-0.0168395	-0.00217069	-0.0323628	-0.0757172	0.00582509	-0.282151	-0.118181	-0.204807	-0.121425	-0.0816594	-0.08246	-0.13886	-0.14794	-0.107803	-0.0292139	-0.0990348	-0.0170381	-0.0464865	-0.0922134	-0.0806809	-0.069441	-0.0870316	-0.028288	-0.0118664	0.0022943	0.0131192	0.029335	-0.107345	-0.030018	-0.0946262	-0.0615845	-0.147682	0.107367	-0.254598	0.146254	-0.0967832	-0.031375	-0.0719862	-0.0895516	-0.135196	-0.113339	-0.0934289	-0.109881	-0.0306424	0.0426146	0.122962	-0.35077	-0.0498704	-0.00168725	-0.100574	0.0326266	-0.117595	0.0685931	-0.0209031	0.0203007	-0.183723	-0.00410434	-0.0166759	-0.163217	-0.0853725	-0.111763	-0.0415001	-0.059577	-0.0807963	0.0545717	-0.166695	-0.147559	-0.124288	-0.177199	-0.00939775	0.046113	-0.106835	0.127465	0.115793	0.106602	0.0435677	-0.123145	-0.101884	-0.0453102	-0.202408	-0.141586	-0.43082	-0.0565407	-0.0155243	-0.264309	-0.0942025	-0.00430637	0.0204201	0.0305353	0.207273	-0.334447	-0.0265484	-0.0958774	-0.199833	-0.346412	-0.188034	-0.0830334	-0.10977	0.157782	0.118536	-0.227234	-0.133332	-0.267	-0.258954	0.0531323	-0.200263	0.0420428	-0.168417	-0.23295	-0.0598091	-0.247715	-0.0361816	-0.0969184	-0.0443067	-0.0224678	-0.00985686	-0.128308	-0.0630701	0.0499921	-0.109561	-0.105656	0.0402289	-0.0441505	-0.147724	-0.0180759	-0.0871188	-0.172486	-0.085611	-0.0927683	0.0473854	-0.155697	-0.137542	-0.22415	-0.0955018	0.0412663	-0.0585325	-0.14028	-0.1653	-0.317153	-0.239226	-0.119844	0.0191283	-0.143908	0.113499	-0.033757	0.0182654	-0.159865	0.148324	0.0247098	-0.168575	-0.202482	-0.0542833	-0.0850854	-0.200454	0.0468193	-0.214131	-0.263778	-0.243979	-0.111178	-0.0777719	-0.20321	-0.162677	-0.208298	-0.118941	-0.370533	-0.102959	-0.173903	-0.178619	-0.0565348	-0.178367	-0.131072	-0.175361	-0.13439	-0.05061	-0.161663	-0.257113	-0.156011	-0.209687	-0.11	-0.186715	0.0696608	-0.247284	-0.0162426	-0.26286	-0.0581771	-0.139667	-0.121568	-0.0185451	0.0323693	-0.114907
P33_0h	0h	33	homogeneous	[20-32]	male	23.1856	0.829966	-0.0468014	0.211752	-0.0535398	0.0208697	0.0399126	-0.0204334	-0.337073	-0.196694	-0.15448	0.0893555	0.209566	-0.240266	-0.244488	-0.27669	-0.228738	-0.18839	-0.176199	-0.0900562	-0.196132	-0.138644	-0.103866	-0.31314	-0.128853	-0.218315	-0.0704784	-0.133224	-0.0645385	-0.0836255	-0.37556	-0.412884	-0.0492499	0.00127129	-0.0621862	-0.308891	-0.23312	-0.295487	-0.225627	0.14321	0.0982662	0.0378148	0.118349	-0.0753697	-0.144919	0.0163499	-0.0511026	0.031307	-0.065638	0.035305	-0.266628	0.0134355	-0.276704	-0.353582	-0.155564	0.0984949	-0.0979368	0.00736111	-0.205305	-0.140221	-0.0202141	-0.0893755	-0.219116	0.483496	0.446976	0.358921	0.340801	0.0988678	-0.0922329	-0.0235742	0.327135	0.514133	0.492297	0.50929	0.443411	0.112495	-0.00236734	-0.0455435	0.600838	0.0356011	-0.168614	-0.224656	-0.0411018	0.409383	-0.00824308	0.159365	0.00154447	0.0116766	0.0356957	-0.0612391	-0.282539	-0.368291	-0.117234	-0.273517	-0.0952384	-0.0739611	-0.271384	-0.153741	-0.237962	-0.00264078	-0.107347	0.123869	0.0125932	-0.0962062	0.101737	0.0908673	-0.0161963	0.0986875	0.00720967	-0.205877	-0.180266	0.0833542	-0.0253402	-0.171055	-0.0753547	-0.0688517	-0.17174	-0.262304	-0.166086	-0.0975154	-0.122454	0.00111027	-0.123868	-0.054115	-0.0391202	-0.0826468	-0.174961	-0.160474	-0.277742	-0.0529101	0.0155607	-0.00126927	-0.107432	-0.00915693	0.0781934	-0.0682919	0.0296659	-0.210457	0.0351523	-0.0972537	0.078482	-0.129741	-0.0597357	-0.0972494	-0.117725	-0.113409	-0.0129118	-0.0345685	-0.150198	-0.193932	-0.138381	-0.172992	-0.0384359	-0.190737	0.00379865	-0.121274	0.0344508	0.164063	-0.104365	-0.0991589	-0.0275919	0.00711919	-0.0984381	0.181957	0.06694	-0.056192	-0.0692281	-0.280222	0.028558	-0.00197448	-0.12297	0.114731	-0.114289	-0.0949717	-0.0994654	-0.254644	-0.113138	-0.135267	-0.273299	-0.109825	-0.333968	-0.41723	-0.100185	-0.142046	-0.0523808	0.0386438	0.0110185	-0.0854737	-0.0600204	-0.0496047	-0.0885554	-0.251819	-0.172394	-0.225502	-0.327168	-0.126068	-0.14569	-0.147332	-0.20261	-0.261107	-0.263339	0.190487	0.252363	0.138847	-0.0989912	-0.0396769	-0.145009	-0.0862795	-4.03649e-05	-0.232218	0.0546271	-0.221984	-0.305028	-0.451368	-0.24913	-0.208936	-0.12709	-0.156614	-0.0202365	0.0319675	-0.00293846	-0.198095	-0.165516	-0.102339	-0.237258	-0.186155	-0.0659549	-0.272184	0.150472	-0.216236	0.153259	0.142191	-0.135626	-0.0590956	0.0222445	0.10005	-0.165515	0.0225805	0.113306	-0.186116	-0.152982	-0.119046	-0.00667826	-0.0846184	-0.0250304	0.132131	-0.153819	-0.141424	-0.0932922	-0.228706	-0.354685	-0.309904	-0.264163	-0.397472	-0.143703	-0.26279	0.00567449	-0.0916184	-0.0780207	-0.161956	0.0100369	-0.0765077	-0.00331334	0.0975022	-0.158228	0.0541023	-0.118496	0.184835	-0.134797	0.00186949	-0.0416587	-0.0156058	0.021442	-0.130709	-0.0523443	-0.25359	-0.0262736	-0.123825	-0.319333	-0.192714	-0.0505726	-0.507604	-0.254378	-0.386751	-0.477955	-0.30881	-0.0416165	-0.251847	-0.134862	0.00587912	-0.042461	0.0524622	-0.133775	-0.10986	-0.156771	-0.00142495	-0.105248	-0.013619	-0.131023	-0.21504	-0.148414	0.0380626	-0.177038	-0.234018	0.0132635	-0.219432	0.106766	-0.257641	-0.141892	-0.278016	-0.156527	-0.341286	-0.0903772	-0.133387	-0.238876	-0.197024	0.00868418	-0.232545	-0.196932	-0.264336	-0.201071	-0.16923	-0.0725113	-0.0565805	-0.136762	-0.0778058	-0.0563079	0.0787184	-0.141042	-0.131737	0.0440239	-0.116429	0.144147	-0.110943	-0.0816445	-0.00692476	-0.28692	-0.144168	-0.320584	-0.214551	-0.164716	-0.162511	-0.0477104	-0.176289	-0.0249744	-0.0200098	-0.0344582	0.0746677	-0.185911	-0.143727	-0.0214666	-0.134477	-0.205344	-0.126735	-0.221395	-0.197222	0.0367821	-0.206588	-0.227034	-0.142779	-0.0610332	-0.178102	0.0635702	-0.048894	-0.170042	-0.256628	-0.253342	-0.295864	-0.376196	-0.181058	-0.314559	-0.333563	-0.306878	-0.197361	-0.382787	-0.170676	-0.132817	-0.121398	-0.0787286	-0.00582041	-0.0742587	-0.119736	-0.289803	0.0640346	-0.15663	-0.13397	-0.0789237	-0.141915	-0.143871	-0.211655	-0.180352	-0.082162	-0.167582	-0.0788954	-0.21889	-0.288727	-0.279595	-0.20495	-0.246423	-0.191924	-0.300143	-0.238832	-0.263358	-0.132346	-0.171796	-0.227451	-0.236232	0.0409725	-0.118334	0.0970514	-0.102966	-0.131268	-0.126438	-0.19154	-0.050457	-0.168908	-0.208162	-0.186341	-0.197791	-0.150524	-0.248389	-0.135561	-0.188061	-0.0836034	-0.176884	-0.233735	-0.217955	-0.66542	-0.386598	-0.17161	0.0343667	-0.232001	-0.067021	-0.281508	-0.162416	0.0256815	-0.128717	-0.113062	0.0109949	-0.0613608	-0.0703148	0.0175275	0.126965	-0.170783	-0.0293928	0.196915	-0.116854	-0.144742	-0.221458	-0.226731	-0.152577	-0.287361	0.149555	-0.125399	-0.106679	-0.170539	-0.101166	-0.00502002	-0.0985906	-0.051319	0.172477	-0.0986737	-0.166281	-0.126402	-0.129057	-0.0655372	0.0372433	-0.153795	-0.151851	-0.171316	-0.0684537	0.0693059	0.230357	-0.0572571	0.136254	0.0597778	0.0130036	-0.0617862	-0.195864	0.169243	-0.184466	-0.220101	-0.272375	-0.164347	-0.22147	-0.211434	-0.111605	-0.238007	-0.161672	0.0106896	-0.014012	0.0897048	-0.0732152	0.135933	-0.12056	-0.091637	-0.0958875	-0.0708924	-0.204368	-0.212709	-0.174053	-0.142683	-0.203268	-0.0591411	-0.0445988	-0.0140672	0.0123255	-0.081194	-0.0395082	0.0329078	-0.0430399	-0.100863	0.110289	-0.23505	-0.192548	-0.272927	-0.318904	-0.241779	-0.169283	-0.207323	-0.0777609	-0.136261	-0.188371	-0.272655	0.150221	-0.0506445	0.00701999	0.0837105	-0.184308	-0.13285	-0.190661	-0.198969	-0.256981	-0.169928	-0.206399	-0.225056	-0.27178	-0.393021	-0.146499	-0.156278	-0.0964332	-0.0348093	-0.076413	0.120683	-0.0127903	-0.147911	-0.242306	-0.111027	-0.14363	-0.22451	-0.20788	-0.116246	-0.267444	-0.318506	-0.231352	-0.0247221	-0.236406	0.0210711	0.10583	-0.161762	-0.0699789	-0.226853	-0.20861	-0.235118	-0.276361	-0.0689253	-0.406098	-0.18606	-0.19877	-0.235124	-0.107922	-0.0312198	-0.0588842	-0.0255817	-0.216924	-0.0842119	-0.133749	-0.245664	-0.189849	-0.164692	-0.359245	-0.36381	-0.335567	-0.20223	-0.227804	-0.255425	-0.159437	-0.082769	-0.20367	-0.213927	0.0832464	-0.323636	-0.129302	-0.104217	-0.361768	-0.344079	-0.172094	-0.340697	-0.127933	-0.0638175	-0.322917	-0.303753	-0.166257	-0.130644	-0.141707	-0.191966	-0.355511	-0.231328	-0.102628	-0.293283	-0.161973	-0.147302	-0.215043	-0.0509668	-0.0976082	-0.187048	-0.0890464	-0.234865	-0.124278	-0.183414	-0.235585	-0.192512	-0.0980487	-0.149561	-0.153322	-0.16006	-0.141029	-0.201945	-0.0813059	0.0502001	0.0562754	-0.115235	0.0158292	-0.145724	0.047813	0.0845599	0.0114499	-0.0293797	0.00445477	-0.110575	-0.0969418	-0.0310965	-0.0256746	-0.103689	0.0242123	-0.13221	0.0550126	0.106787	0.0686475	-0.0551177	-0.0261766	-0.00414795	-0.0144349	-0.00739395	-0.128936	0.0224924	0.0135898	0.0405928	-0.0189451	-0.0412434	-0.115149	0.0638073	-0.152068	0.0940323	0.0143838	-0.179558	-0.0585442	0.0162218	0.0823387	0.0725771	-0.082117	-0.0243979	-0.00786453	-0.145994	-0.133225	-0.019467	-0.0501411	0.0202383	-0.128516	-0.0492091	-0.0774107	-0.156256	-0.0766794	-0.0045177	-0.00826525	0.0604427	-0.0932226	0.0412383	0.159382	-0.0286665	-0.0845441	-0.175807	-0.0475066	-0.0828234	0.0208348	0.0940298	-0.0668618	0.0717382	-0.035198	0.0179144	-0.138065	-0.103541	0.110172	-0.00372427	-0.0385878	-0.203312	-0.173179	0.162688	-0.0238533	0.00283042	0.0196218	-0.0271462	-0.075554	-0.072317	-0.0749664	-0.0642671	-0.0829329	-0.164574	0.0154422	-0.0752021	0.153707	-0.0283375	0.0209081	-0.0359861	0.078408	-0.0463346	0.0265506	0.0375233	-0.044325	0.076707	-0.113555	-0.105574	-0.209598	-0.0326228	-0.0388193	0.111707	-0.069702	-0.0108618	-0.0332083	0.0143716	0.199394	0.0368863	-0.0798761	-0.134422	-0.0291755	-0.278907	-0.138667	-0.0514562	0.0382043	-0.00372284	-0.0560599	0.119108	0.0395953	-0.0239294	0.0571277	0.0458412	-0.200098	-0.209933	-0.0481157	0.0696509	-0.143656	0.00689844	-0.0514042	-0.00140938	0.00984284	-0.00146425	0.15265	-0.164236	-0.0349878	-0.153737	-0.0123767	-0.111507	0.0515487	-0.0171818	-0.0717211	0.045001	-0.100745	0.0416644	-0.173098	-0.0493369	-0.14673	0.12639	-0.112188	-0.0786758	-0.147118	-0.0492645	0.121307	0.0337279	0.0225464	-0.163031	-0.0653711	-0.124417	-0.0475052	-0.139149	0.0797952	0.1066	0.0974268	0.167762	0.135819	0.0990659	0.0205449	0.0184755	0.0673782	0.010676	-0.00122589	0.0452763	-0.0520377	0.0184778	0.0757369	0.0189033	0.095886	0.0411698	0.0697212	-0.0126356	-0.00657836	0.00272505	0.0908275	-0.0145789	0.115049	0.00191111	0.0858013	0.0313874	0.0602402	0.0408916	0.00819661	0.103984	0.107103	0.10206	0.179166	0.0529288	0.0277499	0.0211523	0.0889529	0.141678	-0.134385	0.0720179	0.136328	0.0171636	-0.121377	0.0467564	0.0758412	0.12301	0.167974	0.00247353	0.0148544	-0.0152489	0.0231495	0.0752007	-0.00252885	0.0382674	0.0180886	0.0346917	-0.0697885	0.106868	-0.0157199	-0.0211666	-0.0344989	-0.0721123	0.0465097	0.0322432	0.00258693	0.0912078	-0.281165	0.00893125	-0.0658322	0.0197744	-0.0210782	-0.0338424	0.0515449	0.0481285	0.018073	0.0109659	-0.0681414	-0.0126414	-0.0973787	-0.0571893	0.0290364	0.0572339	0.0154211	0.00182461	-0.00909767	0.0162463	-0.00276454	-0.072175	-0.0391405	0.0700318	-0.0186084	-0.0603189	-0.352315	-0.0985521	-0.163056	-0.254755	-0.0961646	-0.185826	-0.164118	-0.156633	-0.148714	-0.172681	-0.270704	-0.155977	-0.156994	0.332791	-0.336693	-0.17804	-0.674702	-0.423844	-0.248617	-0.354007		-0.449483	-0.346781	-0.340397	-0.35824	-0.328912	0.139537	0.122186	-0.275987	-0.0749141	0.181411	0.1912	0.00378567	-0.0679242	-0.0129552	-0.116888	-0.0577446	-0.0398925	-0.076933	-0.0721106	-0.121395	0.0309011	-0.107003	-0.144678	-0.0155091	-0.0385463	-0.122419	-0.0514619	-0.072054	0.0648867	-0.0316534	-0.0382137	-0.0531652	-0.0873163	-0.132689	-0.1244	-0.0740164	0.035247	0.14174	-0.113942	-0.0344023	-0.186954	-0.0338515	-0.0419739	-0.116478	-0.000500561	0.00291968	-0.122689	-0.133676	0.190205	-0.0862939	-0.0493662	-0.00171037	-0.181635	0.0128521	-0.124356	-0.0260433	-0.10834	-0.153164	-0.0242127	-0.125172	-0.224976	-0.194497	0.0292503	-0.0137481	-0.262784	0.0132356	-0.105101	-0.127996	-0.169909	-0.134328	0.0996298	-0.0292755	-0.114709	-0.10759	0.0191717	-0.0688236	-0.0992081	0.0400621	-0.175105	-0.100576	0.02197	-0.0863798	-0.0849012	-0.180619	-0.0579121	-0.0378031	-0.0379919	-0.0139667	-0.036401	-0.0801549	-0.00728867	-0.0692111	-0.249959	0.0257795	0.0785879	0.0351949	0.0396126	-0.0751867	0.0775687	-0.0911587	-0.200575	-0.173788	-0.138649	-0.081996	-0.0618289	-0.093505	-0.0984727	0.158048	-0.121371	-0.00608167	-0.166557	0.0722176	-0.0988843	-0.00726419	0.0170915	-0.0471125	-0.130226	-0.0397153	-0.191335	-0.179961	-0.151464	-0.181922	-0.0220554	0.0970197	-0.065111	0.00585414	-0.150687	-0.128699	-0.124368	-0.167005	-0.070156	-0.07322	-0.16859	-0.107989	-0.0851509	-0.0700709	-0.0135742	-0.0787106	-0.103929	-0.0433851	0.0110079	-0.0105328	0.171561	-0.0722639	-0.091374	-0.148316	-0.105062	-0.215265	-0.118812	-0.262284	-0.032702	-0.121672	-0.185879	-0.0504605	-0.0146701	-0.0688957	-0.102889	-0.0237595	-0.109809	-0.0330255	-0.128416	-0.00416342	0.0403158	-0.0828758	0.00730445	-0.0743267	-0.123798	-0.0917076	-0.121118	-0.0571301	-0.0882406	-0.0239079	-0.150497	-0.248189	-0.0686199	-0.294972	-0.176333	-0.314132	-0.297691	-0.121448	-0.0239433	-0.0438234	-0.0120104	-0.0530605	-0.0596916	0.0886846	0.0346432	-0.00638178	0.0886643	-0.162779	-0.0477146	-0.166503	-0.281404	-0.0863128	-0.0267982	-0.0218511	-0.0984348	-0.0673646	0.0760945	-0.0582984	0.0437563	-0.247424	0.057705	-0.0535597	-0.128371	-0.0269548	-0.18453	-0.00838574	-0.0524021	0.0121441	-0.089557	-0.13467	-0.112831	-0.0531054	-0.0196752	-0.109992	-0.0900178	-0.041102	-0.0648745	0.134754	-0.146885	-0.17648	0.0357139	0.00113972	-0.158768	-0.0777341	-0.0268144	0.146032	0.0138477	-0.175467	-0.199132	-0.138312	0.00330609	-0.123292	-0.0449614	-0.0149435	-0.146405	-0.131333	0.0893359	-0.0181495	-0.142422	-0.32677	-0.24796	-0.204355	0.0214261	-0.0627677	0.0878815	-0.207883	-0.00870894	0.00887538	-0.133049	0.0406038	0.0534788	-0.00247959	-0.0709022	0.0183445	-0.0124367	0.0398836	0.0488579	-0.00233006	-0.0890908	-0.0467831	0.000574649	0.0285293	-0.025614	-0.00897676	-0.00864291	-0.00792959	0.139322	-0.176941	-0.13586	-0.151858	-0.235885	-0.130394	0.0239814	-0.0136198	-0.00859292	-0.0958226	-0.111273	-0.00941006	0.0575564	0.014296	0.102517	0.0934569	-0.123369	-0.0332418	-0.233732	0.139121	-0.091967	-0.0776845	0.0264595	0.0766952	-0.045127
P33_3h	3h	33	homogeneous	[20-32]	male	23.1856	0.829966	0.42452	0.359181	0.0989333	0.289274	0.367491	0.190548	-0.00807524	0.0159209	0.0150816	0.00746268	0.0212367	-0.178918	-0.0269206	0.171257	0.11297	0.0990414	0.0700967	-0.128775	-0.0620691	-0.0314091	0.0128598	-0.19635	-0.131969	-0.233237	-0.018469	0.0927182	-0.152733	-0.103775	-0.209504	-0.32801	-0.174461	-0.145597	-0.100427	-0.335535	-0.311568	-0.379142	-0.36191	-0.156511	-0.151041	0.0617852	-0.224743	0.159797	0.108266	0.0757486	-0.0478626	0.0244897	0.0274841	-0.134073	-0.0305393	0.0136481	-0.206981	-0.202086	-0.0650106	0.23871	-0.0102407	-0.200302	-0.0546129	-0.033963	0.276978	0.00638201	0.0639824	0.370393	0.38447	0.282141	0.214723	0.402206	0.360035	0.00186653	0.297189	0.348683	0.343088	0.406761	0.348532	0.135561	-0.158027	-0.0492865	0.44708	0.0895962	0.00530082	-0.221766	-0.02561	0.301242	0.130559	0.173305	0.0636347	0.0104888	0.0225119	0.256684	-0.0479426	-0.223444	0.0411649	-0.207654	-0.0902469	-0.222707	-0.134181	0.276691	-0.0855865	0.209649	0.165111	-0.0720542	0.0648445	0.0195177	0.0864653	-0.0470058	-0.0259685	-0.0270944	-0.0544987	0.120018	0.127229	-0.0426857	-0.0623863	-0.0462905	-0.0378122	-0.0648621	0.036585	0.0131538	-0.12352	-0.0457	0.0717187	-0.0986426	0.0123635	-0.0172246	0.022725	-0.0286795	-0.101765	-0.0479139	-0.168092	0.0103017	0.100162	0.0869353	-0.232358	-0.107951	0.0565815	-0.0343006	0.150759	0.135971	0.0944321	-0.0374697	-0.0478639	0.0227592	0.0860421	-0.0614013	-0.109033	0.0696443	-0.0461823	0.00514773	-0.188064	-0.15498	-0.104278	-0.187141	0.00809639	-0.348593	0.00571709	0.103946	0.0148688	-0.0554796	-0.0515422	0.0720649	-0.0447773	-0.0674463	-0.0672223	0.123464	-0.0329874	0.00602574	0.0675861	-0.0750841	0.0984208	0.0629635	-0.204356	0.00928338	-0.174156	-0.176744	-0.0924241	-0.101956	-0.287045	-0.143147	-0.21285	-0.116367	-0.0835071	-0.321621	-0.136024	-0.0255515	-0.0209274	-0.0023494	-0.0716824	0.0583357	0.0414513	0.0282463	-0.00976122	-0.208325	-0.0632487	-0.0546819	-0.116887	-0.0642106	-0.167715	0.0992556	0.311263	-0.00996834	-0.0405288	0.0782828	0.14079	0.0367373	-0.00441243	-0.0486284	0.0083923	-0.0903403	-0.0653891	0.0669746	-0.0785675	0.100748	-0.20963	-0.290425	-0.0218569	-0.40163	0.0261834	-0.103466	-0.0727973	0.0232957	-0.0834376	0.0089798	0.0832209	0.0591106	-0.0412759	-0.0689703	-0.0537914	0.0184552	-0.119179	0.128882	0.208292	0.233121	-0.0509849	0.0218425	-0.183484	-0.138197	0.0470937	0.00418217	-0.0528975	-0.0343829	0.0581079	0.124669	0.167386	0.0555963	0.143596	0.10177	-0.220315	-0.0690545	-0.0273596	-0.1639	-0.135417	0.00918785	-0.0516253	0.0216578	-0.0940378	-0.23472	-0.00222441	-0.0142744	0.000911833	-0.0589751	-0.112739	0.00201408	-0.111748	-0.135809	-0.0216536	-0.104274	-0.243016	-0.0456487	-0.100224	0.0166812	-0.0073774	-0.0892127	0.103484	-0.00595074	0.0965504	-0.039784	-0.0504066	-0.00151513	-0.175118	-0.0324867	0.0365436	-0.176673	0.0644624	-0.115497	-0.29311	0.0428661	-0.104131	-0.0170648	-0.0207827	0.0656971	-0.0303114	-0.0417915	-0.141415	0.0269231	-0.0246504	-0.0609071	0.0162133	-0.0764752	-0.0666815	-0.156645	0.0227406	0.0118099	0.0460665	0.0626533	0.0875021	-0.235919	0.117717	-0.0360977	-0.00538405	-0.0974791	-0.00892621	-0.135126	0.027596	-0.0535432	-0.278153	0.0869699	0.283586	0.0486667	0.0702938	-0.0847179	-0.00620215	0.0416088	0.0302132	0.117552	0.0289259	0.097718	0.113308	0.0118204	0.018338	-0.000147245	-0.0439247	0.0165744	0.0699182	0.0449894	0.0837665	-0.0950331	-0.117749	0.0302739	-0.0824146	-0.118765	0.117828	0.0438383	0.00231742	0.0451374	0.0617291	0.0512037	0.145085	-0.0649004	0.0341719	-0.123197	0.171308	0.0529659	0.0375629	0.00265384	-0.02667	-0.154993	-0.0713602	-0.024323	-0.0843462	-0.0561691	-0.0975032	0.0952808	0.163302	0.0376424	0.0888851	-0.0514076	-0.148545	-0.101636	-0.203105	-0.219115	-0.0187409	-0.0408469	-0.114078	-0.0656592	-0.234735	-0.0245267	-0.00642357	0.0101857	0.0264395	0.0198418	0.0156839	0.0964962	0.0397578	-0.0571469	0.0254893	-0.0782447	-0.0689117	-0.0694446	-0.0489655	-0.125217	-0.104178	0.0122256	-0.0646503	-0.0478015	-0.0920375	-0.0730364	-0.173907	-0.100555	-0.0917355	-0.0484816	-0.0522881	-0.0452933	-0.107808	-0.0821019	-0.0839652	-0.161488	-0.110106	0.159107	-0.0248335	-0.066134	-0.00310015	0.0285299	-0.121357	-0.105275	-0.0703501	-0.195693	-0.0465794	-0.0737852	-0.0899827	-0.0873908	-0.149417	-0.0137323	-0.161807	-0.0624804	0.0041259	-0.21902	-0.0285697	-0.160368	-0.091651	-0.0774628	0.0452812	0.017386	0.171885	0.001654	-0.12566	0.212923	-0.00118663	-0.0178372	-0.000152535	0.0786462	-0.0407031	-0.0148046	0.0945572	-0.159905	-0.156634	0.192671	-0.0689778	-0.0924619	-0.170594	-0.148492	-0.13026	-0.106569	-0.0245479	-0.0458035	-0.072884	0.000690542	0.00115019	0.164382	0.0598934	-0.00543821	-0.0222033	0.0480422	-0.228878	0.0222768	-0.0539215	-0.0181105	0.0884926	-0.138383	-0.0549929	-0.11221	0.00312139	0.0971704	0.0200117	0.0134685	0.252774	0.0341931	0.0670907	-0.0700599	0.0951221	0.193822	-0.0693854	-0.0557981	-0.0121621	-0.20129	-0.0287993	-0.110062	-0.0525253	-0.139567	0.101204	0.10777	-0.117959	0.0548382	0.0335061	-0.0332347	0.099416	0.0709369	0.102751	0.0893494	0.0165406	-0.0668929	-0.0515574	-0.0501321	0.0459593	-0.0056315	-0.00997542	0.0253278	0.207482	-0.0250201	-0.0896717	0.115298	-0.0014048	0.0417166	-0.0085655	-0.0636395	-0.0543239	-0.0194589	-0.053238	0.0419056	-0.129187	-0.108209	0.0621064	-0.0458009	0.195701	0.175217	0.19202	0.14341	0.0980599	0.0919234	-0.115526	-0.133648	-0.00615594	-0.112017	-0.0814392	-0.0546088	-0.112649	-0.102633	-0.0372561	-0.295409	0.0666198	0.0437786	-0.11759	0.0308333	0.0623279	0.069461	-0.0283054	0.212169	-0.0814347	-0.0823969	0.0653702	-0.0576266	-0.0811641	0.148228	-0.257138	0.0910525	0.0345315	-0.0067134	-0.246144	-0.0140655	0.129641	-0.13419	0.0174517	-0.0609538	-0.0750041	-0.117679	-0.130353	0.073862	-0.13897	-0.0441054	-0.000890736	-0.0492763	0.100486	0.0758112	-0.135396	-0.0898057	0.102179	0.0166928	0.182782	-0.175306	0.0945444	0.0615425	-0.257207	-0.220873	-0.120846	-0.0909259	-0.202605	-0.256099	-0.0021767	0.113094	-0.034605	0.064078	0.0852341	-0.0820174	-0.053706	0.111077	-0.0500193	-0.079392	-0.0258303	-0.098908	-0.35002	-0.0420084	-0.0219107	-0.226565	-0.128023	0.094148	0.0935904	-0.137688	-0.157024	-0.100354	-0.0459811	-0.28332	-0.126848	-0.124117	-0.252313	-0.0504947	-0.115613	0.0448597	-0.180143	-0.165194	0.0475899	0.077108	-0.0798542	-0.133023	-0.191809	-0.0805585	-0.139749	-0.0747303	-0.0218006	0.0371045	-0.0289272	0.0128297	0.0453541	0.0791344	0.0516277	0.00678767	-0.103122	0.0107459	-0.0685157	0.0685848	-0.0188081	-0.00563489	0.0571409	0.0547556	0.0160473	0.0378359	0.0055357	0.0656855	-0.0518948	0.0166642	0.0189804	-0.0530031	-0.0889179	-0.0227524	-0.0712448	0.0496906	-0.00264674	-0.0392722	0.024477	-0.0100669	-0.174242	-0.101647	-0.0741603	-0.0369451	-0.211217	-0.0337173	-0.120137	-0.101484	-0.100086	-0.0391229	-0.094819	-0.0382288	-0.157191	0.0269615	0.0432896	-0.0237971	-0.0825486	-0.0795543	-0.0432836	-0.0805966	0.0338636	-0.119572	0.112375	-0.0565351	-0.0834375	0.0666426	-0.0394422	-0.00104326	0.0251088	0.151093	-0.0569095	-0.0698681	-0.0154848	-0.0251097	-0.00880035	0.00519746	0.0623248	0.0158584	-0.076579	-0.0223968	-0.0569317	-0.0225619	0.0264541	0.0493556	0.0748418	-0.184194	0.119307	-0.224394	-0.08979	0.037357	0.0873987	0.118792	-0.15292	0.0448759	-0.0277327	-0.0657351	0.0315206	0.0584557	0.0486064	-0.0940004	-0.0272928	0.0523364	0.101444	0.0468996	-0.046656	0.132785	-0.0885808	0.0296247	-0.0257848	0.0882966	0.0282793	0.0114459	-0.0667144	0.00293104	-0.0934648	0.0385188	0.0225682	0.0887319	-0.00738342	-0.0973712	-0.0198458	0.069055	0.12115	0.147779	-0.0368413	-0.0566475	-0.0334606	-0.0215772	-0.0129806	0.0547718	0.183614	0.228081	0.0525742	0.169748	-0.0380582	0.100437	0.109694	0.139486	0.170502	-0.0156904	-0.0460147	0.0614651	0.0145506	0.260303	0.0746873	-0.019551	0.122247	0.0730183	0.127851	0.106365	0.257568	-0.0581315	-0.0353913	-0.0501542	0.101189	0.0654735	0.217625	-0.169443	0.0336791	0.0875469	-0.0143353	0.00140371	0.161361	-0.0564898	-0.0592212	0.0697367	-0.0637275	0.0983521	-0.0713588	0.0277565	-0.104733	-0.164539	-0.181391	-0.154632	0.0487126	-0.00367726	-0.029615	-0.103897	-0.0341468	-0.0551891	0.0866311	0.133034	0.0479718	0.115009	0.128335	-0.177924	-0.0360108	-0.0377998	-0.1116	-0.0601331	-0.115431	0.106293	0.0672933	0.128605	0.172475	0.267512	0.0457097	0.114922	0.110693	-0.0294422	-0.013688	-0.0339594	0.0260365	-0.102969	-0.115991	-0.0383473	-0.0856412	-0.00611891	-0.0686218	-0.125875	0.0216139	-0.131568	0.0201326	-0.0812497	-0.116395	-0.0660234	0.0862237	-0.0281718	0.0385627	-0.0868879	-0.141138	-0.0455135	0.083785	-0.0555504	0.0951778	0.00317001	0.036297	-0.110265	0.00839098	0.0475012	-0.111607	-0.0278153	-0.201029	-0.0428019	-0.0828919	0.0570668	-0.056132	0.0100456	-0.159023	-0.144647	0.00189497	-0.020866	-0.0178256	0.0696708	0.0179517	0.00323058	-0.102645	0.0856717	-0.0632899	-0.0948619	0.0833198	0.0991159	0.00163474	0.053161	0.0115608	0.0791885	0.0278232	0.147819	0.0515215	0.0714935	0.151676	0.106041	-0.0186283	0.0570753	-0.0333995	-0.0752859	0.0158953	0.0919508	-0.03346	-0.0438303	-0.207707	-0.0152039	-0.0128009	-0.146001	-0.00486199	-0.00811077	-0.0921847	-0.150394	0.0411627	0.00365297	-0.157408	-0.048556	0.042871	0.28532	-0.0138467	-0.339388	-0.589089	0.222089	0.26697	0.0764607	0.0557236	-0.0526077	0.0149972	0.105283	0.219528	0.0157441	-0.0304321	0.137582	0.195198	0.0442415	0.330654	0.0100402	0.0250561	-0.0093901	0.139172	-0.0285863	0.0092251	-0.100878	0.141266	-0.0310984	0.0829548	-0.0354954	0.0837792	0.0966075	-0.0779556	-0.00732319	-0.0192755	0.0290824	0.0295106	0.163816	0.0843095	0.00265823	-0.106123	-0.0398785	0.116111	0.00129679	0.0459483	-0.192875	0.0606942	-0.0205594	-0.139069	0.139187	0.0749534	0.183609	0.188793	0.111182	0.195238	0.176169	0.0773388	0.00370322	-0.181098	-0.0628629	0.0153174	-0.0821217	0.052567	-0.115646	0.0230642	0.0326883	-0.0515788	0.166939	0.0418521	0.173907	-0.0352756	0.0916434	-0.0571664	-0.0845235	0.0488964	0.023588	0.00376716	0.053232	0.022897	-0.129563	0.0129881	-0.0321222	0.123799	0.260668	-0.0692766	-0.0289078	0.0797416	0.0956386	-0.0143348	0.15755	0.016074	-0.00865807	0.0192778	0.0526352	0.00308396	0.00705265	0.0289048	0.0957187	0.028548	0.125549	0.0446866	0.140483	0.0686547	0.0212548	0.0654451	0.0426728	0.0265364	0.0621257	-0.0191449	0.141155	0.0880181	0.125476	0.118066	0.0155286	0.124492	-0.010247	-0.109678	0.193786	0.159595	0.0140197	0.154281	0.0742383	0.0990999	0.034614	0.0535192	-0.0377741	-0.0214184	0.0889412	0.0673368	0.0962831	-0.0762925	0.083365	0.117418	0.0255534	0.0425611	0.072275	0.1034	0.0975501	0.0676833	0.00226659	0.0723849	0.0606315	-0.0339274	-0.016808	-0.0104062	-0.0894644	0.149482	-0.00995803	-1.93023e-05	0.0750768	0.0655767	0.0950622	0.00468577	0.0647585	0.0344502	0.00681483	-0.0347563	0.0278979	-0.122366	0.0921139	-0.0700802	-0.000678386	0.180711	-0.0208337	0.294446	0.147981	0.114355	0.0489547	0.272521	0.0140399	0.00823386	0.0695498	-0.0827924	0.187639	0.0457249	-0.110875	-0.0632726	0.0811494	0.200834	-0.0585248	-0.147005	0.0628407	-0.183088	-0.0270118	-0.233785	-0.129399	-0.243032	-0.000567022	0.0957104	0.0649791	-0.115056	-0.0429258	-0.09996	-0.0662174	-0.0309681	0.0392038	-0.130027	-0.0332492	-0.0477524	-0.0817012	-0.0538054	-0.0170117	0.0891767	-0.0928319	-0.0707097	0.0390615	-0.0275541	-0.0196148	-0.151141	0.0854955	-0.206944	0.0479533	-0.239554	-0.172894	0.0406218	-0.101187	-0.0799179	-0.0856485	-0.109129	0.0262726	-0.0375497	0.0840032	0.151708	-0.0159698	0.0154402	0.101068	-0.0843412	-0.10561	-0.1477	-0.20161	-0.0904641	-0.0306748	-0.0356737	0.0519542	-0.0825359	-0.0546385	0.038523	0.0597854	-0.0696189	-0.0558426	-0.0523224	0.15016	-0.0992747	0.0302314	-0.0645146	0.0278502	0.133411	-0.117921	0.0756507	-0.140389	-0.114551	-0.0862585	-0.00884453	0.124787	-0.151629	0.189708	-0.0335396	-0.0383308	-0.0577954	-0.0172747	-0.105726	0.0520472	0.0505648	0.0189976	0.028041	-0.0611945	-0.174499	-0.00527515	-0.00404014	-0.039876	0.0865935	-0.0893252	-0.0338306	-0.0995414	0.0632384	-0.00184266	0.0694753	0.0972265	0.00342776	-0.098688	-0.189451	-0.0471936	-0.0658448	-0.0844442	-0.135079	0.000612952	-0.126822	-0.0391812	0.0466489	-0.0639313	0.00318907	-0.179882	0.0866784	-0.0129891	-0.0635687	0.0340765	-0.0747289	0.0564742	0.0113276	-0.0946252	0.00509799	-0.0476514
P34_0h	0h	34	homogeneous	[20-32]	male	24.6951	0.977819	-0.082637	0.178392	-0.0459076	0.0255968	0.00494604	-0.0684382	-0.19273	-0.168455	-0.111747	-0.134821	-0.208026	-0.0908333	-0.140533	-0.234016	-0.205083	-0.189145	0.0878539	-0.0753744	-0.147332	-0.107189	-0.0441697	-0.120365	-0.173994	-0.049725	-0.00468737	0.193068	-0.286191	-0.0743024	-0.141177	-0.114307	0.0857516	0.0975459	0.0180332	0.0849483	0.0265761	0.0834843	0.109665	0.180034	0.204962	0.175888	0.0733792	0.00803944	-0.0487633	0.0569701	0.137323	0.0335524	-0.123538	-0.00418379	-0.0875397	-0.0751224	0.1558	-0.0200991	0.0969275	0.0375843	-0.0459939	0.139121	-0.0455958	0.12821	-0.0937796	-0.266823	0.121241	0.309509	0.346221	0.259961	0.200917	0.051525	-0.136274	0.0973707	0.157957	0.370446	0.378129	0.397687	0.329258	0.126398	-0.261349	0.0842154	0.40937	0.0732481	-0.018313	-0.110716	-0.148122	0.367337	-0.123563	-0.00127852	-0.145312	0.0903028	-0.177678	0.263266	-0.117471	-0.043199	0.0501926	-0.168359	-0.106432	0.140353	-0.269647	0.117911	-0.193548	0.0556206	0.0575017	0.172965	-0.242741	-0.126747	-0.0568544	-0.17257	-0.283841	-0.149382	-0.171258	-0.277809	0.0184576	-0.0946521	-0.13654	-0.101793	-0.0717433	0.0161261	0.187919	-0.0826813	-0.137995	0.0238891	0.0213348	-0.00685411	-0.225754	-0.0433247	-0.0393291	-0.0836002	0.0698538	0.000895089	-0.177561	-0.257739	-0.143199	-0.0438333	-0.213281	-0.0287987	0.0165754	-0.19061	-0.123121	0.0636626	-0.0808315	0.0396918	-0.0564242	0.119154	-0.16433	-0.0778022	-0.0494731	-0.0902483	-0.0726579	-0.0542609	0.0724366	-0.0773442	-0.172369	0.0122549	0.195486	0.0201824	-0.204688	-0.101305	-0.0712531	-0.171703	-0.228487	0.0482234	-0.0582808	-0.0781182	-0.0283602	0.0321697	-0.0212508	-0.00371592	-0.0688763	0.0347276	0.115069	-0.0426818	-0.0316524	0.0464068	0.0525894	0.0384898	-0.0917056	0.0797858	-0.0942871	-0.0642861	0.0301319	0.0748545	0.0552339	-0.0601145	-0.0223735	-0.10234	0.0329333	0.0109521	0.0322486	0.124422	-0.159252	-0.155846	-0.176515	-0.0466356	-0.157754	-0.135946	-0.030516	-0.0888721	0.101845	-0.100476	0.0658222	-0.215493	-0.109118	0.308246	0.387496	0.225196	-0.0368718	0.0407127	-0.202715	-0.0785145	-0.169388	-0.0420545	-0.143301	0.120994	-0.0629314	-0.0364968	-0.0757024	-0.0795486	-0.0840271	-0.0952953	-0.0659984	0.0062317	0.0595296	-0.191288	-0.281141	-0.182512	-0.196927	-0.190891	-0.0817089	-0.126288	0.0719338	-0.0686348	-0.0660874	0.13096	0.0455663	0.0473997	0.20131	0.094052	-0.13088	0.123182	-0.0421733	-0.0983638	0.0679427	0.124652	0.0748041	-0.114551	0.097769	0.177981	0.158086	-0.0657985	-0.0370903	-0.110943	-0.143145	-0.272914	-0.158969	-0.326158	-0.236546	-0.127465	-0.0257906	0.0966814	-0.00838739	-0.000888426	-0.0355387	-0.011247	0.174998	0.17531	0.0437837	0.307461	0.0933633	0.255073	0.0221197	0.116489	-0.0688142	-0.1832	0.0351899	-0.175373	0.0287643	-0.161066	-0.0569803	-0.0793592	-0.18007	-0.0880651	-0.0509725	-0.317114	7.04686e-05	-0.230641	-0.425698	-0.230637	-0.102512	-0.199595	-0.0918775	-0.0405868	-0.193141	-0.0083314	0.0144946	0.0126212	0.0145476	0.105249	0.0822396	0.0758562	-0.0999429	-0.0378203	0.0589477	0.26408	-0.0687316	-0.238775	-0.107825	-0.146044	-0.109603	-0.0296565	-0.163638	-0.19043	-0.102183	-0.144926	0.0478838	-0.00441645	-0.17158	-0.0394516	-0.161195	-0.108167	-0.00900427	-0.161775	-0.0941755	-0.18651	-0.18924	0.00321954	0.038096	-0.13278	0.102472	-0.0814318	0.108035	0.0404334	0.0233975	0.0866664	0.194588	0.142457	-0.00594243	0.0370983	-0.0768696	-0.201753	-0.244284	-0.166964	-0.0341082	-0.12502	-0.0655013	-0.066875	0.0248154	0.0943988	-0.0531174	-0.091399	-0.0134343	-0.00168545	-0.0831646	0.0871543	0.0294118	-0.0170979	-0.125343	-0.137252	0.21409	-0.106794	-0.144484	-0.112063	-0.114439	-0.0259628	-0.259133	0.0806415	0.133896	0.0359238	0.00529846	0.0557389	-0.0604537	-0.0663085	-0.025929	-0.0701566	-0.148722	-0.0975972	-0.103481	0.0381621	-0.0282826	-0.0581569	0.106106	0.0176061	-0.200689	-0.261475	-0.0558916	0.12881	-0.106977	-0.0191326	-0.0460075	-0.199189	-0.078424	-0.182269	-0.179332	-0.199227	-0.161507	-0.0897454	-0.047998	-0.0140321	-0.00485765	0.012377	0.022502	0.0523885	0.0725235	0.0354403	0.0196793	0.00445469	-0.0654995	-0.0724152	0.0591877	-0.0672456	-0.0561797	-0.141162	0.100824	0.0175146	0.115925	0.207919	0.206723	0.0490571	0.0283537	0.0185214	-0.0675807	0.00344056	-0.0639996	-0.0204349	0.118223	-0.145487	0.0655691	-0.111949	0.00281488	-0.0377084	-0.0867849	-0.006558	0.0244296	-0.120931	-0.378583	-0.230123	-0.134215	0.0305694	-0.0800242	-0.141315	-0.120364	-0.0387767	0.0462377	-0.230282	0.032022	-0.0812223	-0.112134	-0.193159	0.0561363	0.0677707	-0.0998731	-0.0552365	-0.157306	-0.134137	-0.0887693	-0.232384	-0.171055	-0.00782785	-0.0602318	0.087199	-0.00655077	0.0667428	0.133946	0.0377509	-0.0569254	-0.029939	-0.140368	-0.144989	-0.00621009	-0.334313	-0.284862	-0.183469	-0.246589	-0.262888	-0.219819	-0.153317	-0.0258052	-0.0420387	-0.126072	-0.0700185	-0.0340363	0.145756	-0.212208	0.0515234	-0.18367	-0.178555	-0.175963	-0.154484	-0.0448258	-0.0828845	-0.213678	-0.011614	-0.140884	0.0764451	-0.0139718	-0.0354711	-0.182177	-0.11391	-0.0467587	-0.0523811	-0.164381	-0.392499	-0.365622	-0.357569	-0.238394	-0.345423	-0.237522	-0.186369	-0.0339352	0.0660658	-0.100657	0.0882942	-0.0909665	-0.168219	0.131639	-0.0776115	-0.289512	-0.240623	-0.239711	-0.368827	-0.21241	-0.177089	0.0382244	-0.0867034	-0.211482	-0.109134	-0.0899838	-0.0139525	-0.0385225	-0.120333	-0.318435	-0.261079	-0.337376	-0.333594	-0.325199	-0.291713	-0.311525	-0.227104	-0.211701	-0.500771	-0.0499259	-0.171745	-0.135164	-0.138991	-0.056009	0.0175122	-0.0277389	0.001848	-0.211198	-0.142866	-0.0560409	-0.150233	-0.0905355	-0.285879	-0.135437	-0.0704719	0.0103623	-0.0999957	-0.266985	-0.122114	0.0247536	-0.313272	-0.281614	-0.291307	-0.246474	-0.29683	-0.284539	-0.159257	-0.319144	-0.267396	-0.0222583	-0.111261	0.0288015	-0.0545908	-0.0526997	-0.197991	-0.171997	-0.319681	-0.0138347	-0.310425	0.159983	0.0327914	-0.0655534	-0.0957177	-0.0354528	-0.03529	0.00603071	-0.166323	-0.0409723	-0.111371	-0.0319582	0.000183861	0.0136095	-0.10484	-0.0931687	-0.223938	-0.198808	-0.0165887	-0.0141638	-0.11101	0.120802	-0.0338301	-0.171931	-0.166278	0.0826194	-0.0920365	-0.0495022	-0.11064	-0.109906	-0.122721	0.0500868	-0.00967053	0.0665912	-0.00166628	0.00860765	-0.0274943	-0.0245456	-0.140602	-0.174466	-0.0460327	-0.0239752	-0.037733	-0.0661681	-0.147772	-0.102106	-0.174965	-0.134861	-0.0387446	-0.0594286	-0.207749	-0.126584	0.084602	-0.0279282	0.281843	0.10599	0.0612244	-0.0800068	0.234613	0.000755643	0.0787856	0.136258	-0.178661	-0.138097	0.12093	0.0491831	0.0158424	-0.00423638	0.0957136	0.236529	0.139016	0.0872851	0.0106894	0.0682036	-0.00750027	-0.144473	0.0113414	-0.029204	-0.0667742	0.0802442	0.0612252	0.0329111	0.0902572	-0.215308	-0.103681	-0.0434192	0.0617356	-0.0751298	-0.126357	-0.0255883	-0.06242	-0.0478058	0.172703	-0.0804564	0.0255253	0.0961844	0.0395995	0.102628	-0.163215	-0.0891264	-0.0609658	-0.00637068	-0.0263826	-0.117376	-0.00913144	-0.12471	-0.0858863	-0.243398	0.0361403	0.0392779	0.105627	0.285612	0.181282	-0.0375964	0.0577377	-0.013673	-0.0541776	0.0756541	-0.0747303	-0.069002	0.101608	0.00674676	0.075933	-0.0793931	-0.115368	-0.0383968	0.0459503	-0.0210422	-0.0577378	-0.000478341	0.0732027	0.00579188	0.052333	0.138934	0.0202093	0.00847529	-0.0266058	0.121374	-0.176032	-0.0113182	-0.06008	-0.00459281	0.0542286	0.105746	0.0660117	-0.023168	-0.0698418	-0.0336629	-0.0756171	-0.0253023	-0.0105447	-0.0696514	0.0276002	-0.178681	-0.0190573	0.0168011	-0.114522	0.0238421	-0.0930288	0.0231499	-0.0910618	-0.0965605	0.0124646	-0.0386368	-0.0347152	-0.0156923	0.0782962	-0.0804134	-0.16549	0.0717651	0.0355542	0.101134	0.147981	0.123055	-0.0975166	-0.0235692	0.0147113	-0.0300594	-0.00141579	-0.11862	-0.0981877	-0.0384248	-0.0315944	-0.14826	0.0328416	0.159991	-0.0765504	-0.0176256	-0.0137723	0.140292	0.0484968	0.0589136	-0.17586	-0.188977	-0.166387	-0.0273525	-0.0373061	-0.0523839	-0.00951945	0.0413667	0.0706581	-0.0460575	-0.0752255	0.0118417	0.0484904	-0.00978487	-0.131468	0.0487771	-0.127194	-0.0309486	-0.113615	-0.100516	-0.198086	-0.0772046	-0.0531909	-0.111694	-0.188899	0.0210848	-0.0328776	-0.0512132	-0.00657949	0.101136	0.074128	-0.0864682	-0.0290853	-0.0177904	0.0258016	0.0480703	-0.0735414	-0.0264744	0.00706704	-0.0263597	0.220803	0.0444084	0.0623387	0.0957106	0.0751922	0.0338076	-0.0285865	0.0037577	-0.0956714	0.0518744	0.0210162	0.166495	-0.041294	0.0124378	0.0166889	-0.0620499	0.131016	0.119019	0.0923961	0.13562	0.191601	0.183962	0.00122026	-0.0307433	0.168309	0.25266	0.0174963	0.206839	0.0864024	0.148358	0.00251547	0.153964	0.140176	0.167407	-0.0126681	0.068216	0.0565296	0.163387	0.221975	-0.0172178	0.116229	0.0540344	0.135314	0.08732	0.109933	0.11563	0.125337	0.0299862	0.0932217	0.0487835	0.00827552	0.107156	0.0655486	-0.138186	0.0228065	0.0736963	0.103763	0.127733	0.127374		0.0994304	0.0793833	0.0195736	0.0558287	0.0730575	0.139984	0.195465	0.0681775	0.160777	0.0587777	0.0286471	0.238082	0.0474366	0.0754824	0.0351615	0.00818854	0.0881101	-0.0322311	0.106514	0.0617238	0.110975	0.106148	0.0104853	0.206251	0.0566024	0.0538538	-0.00912601	0.0332017	0.0544434	0.169188	0.0289016	-0.00554804	0.274517	-0.0580709	-0.210527	-0.451857	-0.371515	-0.334837	-0.173747	-0.0746174	-0.236179	-0.224313	-0.0139889	-0.0974063	-0.249418	0.334142	0.320605	0.158379	-0.0267503	0.336213	0.339459	0.129635	0.108365	-0.0795628	-0.0216162	0.0311509	-0.00438068	-0.0270744	-0.0255844	0.161233	0.0704333	0.0676115	0.189344	-0.0774607	0.0874078	0.0597665	0.0522211	-0.0828615	0.0874517	0.0288003	-0.0555547	0.0795463	0.0015799	-0.0560686	0.0974548	0.01927	-0.0738802	0.0571852	-0.214842	-0.232125	-0.0816098	-0.147729	0.30039	0.242247	0.0630387	0.214153	0.164147	0.076397	0.296319	-0.0995292	0.139175	0.165356	-0.00705749	-0.0357976	0.0236693	0.0234678	0.00511207	-0.0746604	0.110962	-0.084353	0.0138734	0.119713	-0.0253787	-0.0828579	-0.0374601	0.0213709	-0.11622	-0.149678	-0.0683336	-0.0503532	0.163498	0.128855	0.0896172	0.172952	0.0885834	0.0752496	0.0853584	0.141184	0.200191	0.00159576	0.106869	-0.0480624	-0.0970319	0.121938	-0.0968144	0.0868804	-0.0162104	0.00350159	-0.0299125	-0.0904934	0.0319262	0.028742	-0.0312755	-0.033	-0.0329617	0.0257807	0.00938301	-0.0415379	0.0512541	0.0642859	-0.174363	-0.169471	0.146491	0.117967	0.0980756	0.167409	-0.00840692	0.216682	0.143391	-0.011308	0.0054495	0.00626817	-0.00244516	0.0621683	0.0966672	0.0166291	-0.0603919	0.0262215	-0.0709789	-0.107109	-0.012578	-0.171273	0.0181853	0.0146825	0.0214408	0.0968062	-0.0631018	-0.0113636	-0.0803623	-0.0636725	-0.00142383	-0.00857004	0.121578	0.0255211	-0.185425	-0.043611	-0.115903	0.0184264	0.0496489	-0.305265	0.105709	0.0883246	0.0943342	0.107017	0.0406441	-0.0129878	-0.0397327	0.0141206	0.108782	-0.0822198	-0.118687	0.13196	0.0592947	-0.00733277	0.100703	0.060918	0.0147362	0.053187	-0.10122	-0.0144104	-0.0201277	-0.0438492	-0.0600505	0.0204237	0.0826098	-0.0428485	-0.0257859	-0.0414083	0.126103	0.10563	-0.125281	0.0141254	0.0235975	0.126782	0.0302035	-0.0590984	0.0449046	-0.0835287	-0.0389682	-0.133231	-0.0139623	0.00920217	-0.0271181	-0.172195	-0.050055	-0.0472389	-0.108002	0.198787	0.194083	0.0497156	-0.0215308	0.0244196	0.106738	-0.0780841	-0.117428	-0.158776	0.0934058	0.147076	-0.0501668	-0.10659	0.0494394	-0.0263871	0.167007	-0.0712307	-0.00246048	-0.0791487	-0.0891234	-0.0279772	0.0479249	0.0459445	0.0911312	0.111819	0.152604	0.00666858	0.170846	-0.0686255	-0.107991	-0.0519853	-0.0174114	-0.111018	0.052465	0.0221001	0.0407365	0.0926846	0.194644	0.0525567	0.0739318	0.0292538	0.0787911	0.0786343	-0.0291673	0.00139974	0.0177967	0.100745	-0.144047	-0.207394	0.0713636	-0.116589	-0.0101985	-0.101835	-0.0749634	-0.125699	-0.0506138	-0.0657522	-0.0244316	-0.0371595	0.167113	-0.0478944	-0.0259656	-0.0615315	0.107762	-0.00357294	0.0940365	0.0135907	0.139903	-0.0862214	-0.0901577	-0.0673365	-0.149496	0.200269	0.00308252	0.193832	0.155035	0.105025	0.0692983	0.103562	-0.018272	0.0980212	-0.0662471	0.0620379	0.10304	0.101688	-0.113172	0.084051	0.0326875	-0.0151664	-0.0526168	-0.0901291	0.0878099	0.0508542	-0.0922775	0.00964719	0.0346399	0.212938	-0.0702795	0.132103	-0.080492	-0.160287	-0.0882979	0.0201407	0.011966	-0.145946	-0.0246934
P34_3h	3h	34	homogeneous	[20-32]	male	24.6951	0.977819	0.0104285	0.399649	0.0489524	0.172489	0.392394	0.227778	0.0608124	-0.172757	-0.138644	-0.122703	-0.310766	-0.112315	-0.0096361	0.108364	-0.229087	0.0654762	-0.0574798	-0.140424	0.0255028	-0.00505426	-0.0114512	-0.00212737	-0.170569	-0.131413	-0.0368837	-0.155623	-0.227904	0.0996195	-0.0784582	0.109606	0.184709	0.128615	0.232933	0.0682048	0.0747771	0.161216	0.202092	0.193836	0.234836	0.129896	0.0598115	-0.246675	-0.194082	-0.0141773	0.181601	-0.0786466	-0.100348	0.118415	-0.0148054	0.139897	-0.00959449	-0.251182	-0.203793	0.0410683	0.0286127	0.0381681	0.0416747	-0.0620098	-0.29566	-0.0147917	-0.173419	0.355418	0.392616	0.330881	0.384321	-0.173762	-0.0811528	0.0197661	0.284294	0.359838	0.374552	0.375861	0.267539	0.134697	-0.27748	-0.212137	0.283974	0.0688214	-0.169704	-0.11682	-0.172282	0.288903	-0.0504672	0.0811225	-0.050329	-0.0942084	-0.135725	0.0321989	-0.100539	-0.228402	0.123397	-0.168547	-0.0197226	0.137917	-0.293263	-0.233458	-0.296736	0.013379	-0.173683	-0.0943624	-0.188275	-0.138085	-0.237924	-0.157478	-0.263985	0.0046013	-0.133997	-0.356509	-0.0297935	0.0499018	-0.209022	-0.219758	-0.15973	-0.116351	-0.0349544	-0.157744	-0.132751	-0.0940271	-0.0423575	0.0644909	-0.125327	-0.14274	0.0081697	-0.197699	-0.323873	-0.225145	-0.117187	-0.2569	-0.171599	-0.175426	-0.212407	-0.250791	-0.197197	-0.0828526	0.037916	-0.316087	-0.0351703	0.145099	0.0662317	-0.094682	-0.141532	0.0107297	-0.178392	-0.0449097	0.0291472	0.0250401	0.0135451	0.0543272	0.0194568	-0.11426	-0.0441765	0.00664727	0.0473039	-0.154877	-0.043663	-0.114827	-0.162567	0.165129	-0.0651634	-0.0991793	0.2976	-0.0505013	-0.0266869	0.186977	-0.0413098	0.115886	0.020803	-0.151689	0.0263106	0.0931281	-0.134922	-0.0884193	0.0231138	-0.045729	-0.00366261	-0.00211625	0.115516	-0.097947	0.11049	0.0667772	0.0503611	-0.0601327	0.0367362	0.0740546	-0.048522	0.0602602	0.0152762	-0.0934684	-0.163406	-0.113946	-0.126149	-0.0699644	-0.169072	-0.16588	-0.0120914	0.0288339	-0.10047	-0.111947	-0.011676	0.563672	0.55086	0.329291	0.147097	-0.0847588	0.0254713	-0.154115	-0.162602	0.0420306	-0.0834383	-0.0799024	-0.152433	-0.196295	-0.0482241	-0.148432	-0.0890216	0.0129553	-0.082519	0.00974395	0.214496	-0.113612	-0.132	-0.126112	-0.170008	-0.237669	-0.13018	-0.220021	-0.227371	0.0327748	0.0573271	0.11324	0.121442	-0.136094	0.390225	0.205834	-0.10302	0.217806	-0.0192736	-0.165664	-0.00257719	-0.149641	0.000373982	-0.15645	0.0433423	-0.00442895	0.00939522	0.0576534	-0.0731782	0.0297788	-0.0980361	-0.177308	-0.170992	-0.368951	-0.268747	-0.318805	-0.204292	-0.0502779	-0.180851	-0.0507866	0.144113	-0.0721568	0.203598	0.220641	-0.0375274	0.433292	0.176684	0.317203	-0.065282	0.120344	-0.0363505	0.00829304	-0.17994	-0.14633	-0.168134	-0.0598549	-0.077257	-0.128332	-0.231139	-0.256954	0.00163517	-0.361947	-0.0756878	-0.319511	-0.486262	-0.310801	-0.265092	-0.29493	-0.1393	-0.105141	-0.00944914	-0.0270555	-0.111886	-0.0852832	0.15942	-0.0318834	-0.0838264	-0.0314283	0.18693	0.0593996	-0.0467179	0.165655	-0.162383	-0.217003	-0.188279	-0.236614	-0.116567	0.0344145	-0.212853	-0.163948	-0.0906181	-0.303084	-0.0968108	0.0192161	-0.00149197	-0.140855	-0.117547	-0.170994	-0.0350569	-0.350961	-0.184627	-0.385806	-0.169843	-0.0360214	-0.0392744	-0.157995	-0.0219322	-0.208219	0.0245124	-0.0200764	0.0465331	-0.0216483	0.00839795	-0.0746004	-0.0708677	0.0489413	-0.178885	-0.203577	-0.198475	-0.311987	-0.00990919	-0.16282	-0.217697	-0.0358574	-0.0370062	0.0382311	-0.134651	-0.18941	-0.165449	-0.0676464	-0.145377	-0.212527	-0.0112562	-0.187434	0.00398067	-0.276154	-0.116281	-0.237327	-0.322199	-0.21648	-0.259417	-0.126273	-0.00601773	0.0634747	0.151301	0.000471437	-0.106675	-0.00176457	-0.197001	-0.17695	-0.202377	-0.179865	-0.24116	-0.278158	-0.192201	-0.104769	-0.152371	-0.143884	0.0177369	-0.085549	-0.116678	-0.265396	-0.00152478	0.141941	-0.140806	-0.123756	-0.134883	-0.22735	-0.27348	-0.310783	-0.308585	-0.169431	-0.291709	-0.174509	-0.0902058	-0.172316	-0.147837	-0.0221052	0.00454991	-0.025478	-0.0825552	-0.00187381	-0.186121	-0.0514109	0.00745754	-0.0655952	-0.30942	0.100855	-0.161655	-0.131548	-0.0287976	-0.0492774	0.0613764	0.0431361	0.154999	-0.0849439	-0.0498503	-0.0886652	-0.181673	-0.160057	-0.124937	-0.111655	-0.149854	-0.150552	-0.0854064	-0.15655	-0.0953731	-0.0794587	-0.192527	-0.198825	-0.118914	-0.239902	-0.167091	-0.121314	-0.214538	-0.0884001	-0.0398796	-0.103796	0.0447333	-0.111059	0.0864969	-0.0492073	-0.0270487	0.022953	-0.102823	-0.121018	-0.0400803	-0.135414	-0.190412	-0.112585	-0.143839	-0.219787	-0.173291	-0.0929939	-0.153992	0.0530498	-0.301938	-0.0385584	-0.0724532	-0.1158	0.0076815	-0.087356	-0.0733344	-0.00197221	-0.10152	-0.123301	0.0375373	-0.324267	-0.286735	-0.308389	-0.164887	-0.146286	-0.255264	-0.114933	-0.0168596	-0.0769522	-0.158252	-0.0369526	-0.223802	-0.049764	-0.0902743	-0.0132895	-0.121959	-0.173074	-0.287912	-0.0986708	-0.247259	-0.272161	-0.122675	-0.238516	-0.232102	-0.0405371	-0.0415546	-0.0973657	-0.19071	-0.100544	-0.114459	-0.200852	-0.180147	-0.496144	-0.333238	-0.355235	-0.269881	-0.177145	-0.103013	0.014204	-0.0189354	-0.0416299	-0.0761091	0.0207692	-0.0446643	-0.271954	0.0425446	-0.257107	-0.273775	-0.312134	-0.388385	-0.274656	-0.225849	-0.283676	-0.0666137	-0.222049	-0.0635084	-0.244107	-0.173674	0.0998095	-0.102937	-0.0236056	-0.356714	-0.577956	-0.385422	-0.425694	-0.475151	-0.293594	-0.331836	-0.257968	-0.357418	-0.376978	-0.328822	-0.194303	-0.358278	-0.0912366	-0.260832	-0.102633	-0.141636	0.045016	-0.344752	-0.262006	-0.191028	-0.247403	-0.09513	-0.137714	-0.105556	-0.220662	-0.0637153	-0.164097	-0.272671	-0.0904751	-0.275452	-0.319496	-0.255882	-0.384452	-0.363453	-0.353716	-0.398033	-0.421352	-0.321648	-0.303426	-0.228588	-0.149184	-0.00748671	0.0661984	-0.14145	-0.228743	-0.236067	-0.272115	-0.166765	-0.181515	-0.233572	-0.150839	-0.15428	0.0354698	-0.122772	-0.143592	-0.112617	-0.16474	-0.243754	-0.099249	-0.180139	-0.0884429	0.00510266	-0.163778	-0.145777	-0.128878	-0.28328	-0.199452	-0.228605	-0.169853	-0.0827892	-0.0113462	-0.175015	-0.00650437	-0.0585581	-0.0681681	-0.133492	-0.16908	-0.165827	-0.00787441	-0.0710773	-0.0690851	-0.0664611	-0.048574	-0.136755	-0.122172	-0.214913	-0.143698	-0.0847819	-0.153286	-0.00357997	-0.058596	-0.0745832	-0.14251	-0.0928304	-0.171611	0.0536684	0.00337566	-0.0431556	-0.20335	-0.10983	-0.075169	-0.0426862	-0.0144892	0.00472592	-0.21209	0.0496527	-0.0570407	-0.0492117	-0.0439447	-0.0577344	-0.0613071	-0.331036	-0.0476251	0.034254	-0.0661246	-0.0469082	-0.108327	-0.0320031	-0.00763601	-0.221765	-0.141321	-0.012131	-0.0969532	-0.0636252	-0.052554	-0.0513994	-0.194451	-0.0448932	-0.14131	-0.101642	-0.122202	-0.132814	-0.0691194	-0.11109	0.134987	-0.122026	-0.0639526	-0.0543896	-0.0619125	-0.155097	-0.240946	-0.0533614	-0.18592	-0.129347	-0.101755	-0.0691478	-0.307963	-0.0104677	-0.233858	-0.107367	0.0728511	-0.13097	-0.134808	-0.248067	-0.0224087	-0.22193	-0.012842	-0.174428	-0.063613	-0.0587187	-0.273338	-0.0830228	-0.00817459	-0.134402	-0.237695	-0.279954	-0.0219435	0.0214023	-0.0954656	0.057206	-0.0797018	-0.146999	-0.00964845	-0.0505732	-0.139319	-0.110101	-0.218651	-0.109609	0.0196283	-0.0741557	0.000704669	-0.0893895	-0.0118068	0.0558068	-0.166963	-0.187897	-0.00693136	-0.169563	-0.16148	-0.0898984	-0.109343	0.0181509	-0.0358127	-0.0688836	-0.201664	-0.0935481	-0.0857287	-0.00363659	-0.0334126	-0.134801	-0.178479	-0.227623	-0.109125	-0.0818223	-0.0776317	0.126111	-0.00861806	-0.118367	-0.0762285	0.00240977	0.0513235	0.00512758	-0.224441	-0.0590624	-0.210619	-0.168027	-0.239134	-0.179895	-0.100161	-0.0912571	-0.00246681	-0.183692	0.0222001	0.0693228	-0.0634243	0.01878	-0.0442394	-0.137753	-0.164479	-0.0480378	-0.0360239	-0.0752947	0.0166869	-0.0709258	-0.00362255	-0.0942254	-0.176704	-0.0603831	-0.040475	-0.161514	-0.0288522	-0.0356172	-0.138372	-0.096614	-0.0699327	-0.15343	0.056493	0.0063847	-0.0231083	-0.115188	-0.0923958	-0.0330053	-0.127499	-0.00921619	-0.0564772	-0.156001	-0.125802	-0.025669	0.0185172	-0.00472136	-0.177039	-0.0945443	0.0480216	-0.12804	-0.104869	-0.0145509	-0.105738	0.00524241	-0.0331266	0.00565892	-0.00215762	0.0775402	-0.0209479	-0.0102037	0.0134808	-0.0734167	-0.0482569	-0.0612312	-0.0308118	-0.00505188	0.0805027	-0.0208272	0.0204892	0.0393179	0.0753424	0.0474494	0.013614	-0.139806	-0.00669687	0.158493	-0.0706321	0.0614085	-0.151697	0.0218119	0.0460245	-0.017187	0.0496543	-0.0573184	-0.0205877	0.0652269	-0.0118432	-0.0814534	0.02021	-0.0190783	-0.0665173	-0.102868	0.155482	0.0163119	0.0353184	0.0201984	0.0334939	0.0602115	0.0337288	-0.0174456	0.17082	-0.0241424	0.0729082	-0.04663	-0.0297283	-0.202468	-0.113398	-0.0176622	0.00658632	0.0877395	-0.0411758	-0.0149025	0.00678208	-0.0610296	-0.167925	-0.0325259	-0.0894045	-0.121663	-0.249753	-0.0770864	0.000260917	-0.12961	-0.0268137	0.00315316	-0.0323642	0.0342803	0.0802227	0.131225	-0.0598463	0.0411347	-0.155635	-0.0864896	-0.0579011	-0.0912724	0.116453	-0.0516377	-0.0868933	0.038147	-0.0182217	-0.153434	-0.105627	-0.0364546	-0.00452974	-0.107366	-0.170505	-0.490795	-0.265641	-0.25157	-0.41414	-0.279256	-0.307033	-0.241664	-0.435085	-0.240553	-0.371014	-0.300352	-0.341976	-0.25145	0.3253	-0.102343	-0.333112	-0.713733	-0.180701	-0.0643693	-0.228372	-0.180381	0.0187815	-0.260372	-0.21169	-0.130211	-0.545771	-0.102799	-0.16156	-0.0759461	-0.110085	0.100975	-0.122225	0.0880257	0.0385573	0.0119983	-0.187947	-0.0287028	-0.035383	-0.0807705	-0.114718	-0.136787	-0.0223838	-0.0425019	0.187788	-0.04534	-0.0514881	-0.0644308	-0.073217	-0.0931202	0.0955151	-0.0225635	0.0652907	-0.0372246	-0.0572139	-0.257758	-0.020756	-0.174653	-0.204248	-0.00987247	-0.231972	0.0354483	-0.109303	-0.0496345	0.143285	0.117829	-0.236998	0.254688	0.174992	-0.0683714	-0.0281242	-7.71604e-05	-0.0277451	-0.111609	0.0305855	-0.0584667	-0.00134045	-0.0472804	-0.0565648	-0.18152	-0.193299	-0.214876	-0.146181	-0.206	-0.170707	-0.0965147	0.0490545	-0.0115285	-0.0635199	-0.0631908	-0.0355536	-0.0754662	-0.0653923	0.0742398	0.13063	0.0078604	0.0451541	0.130345	0.0541863	0.0763536	-0.0564458	0.0406339	0.0885295	0.12996	-0.00375421	-0.0621379	-0.121569	-0.0700282	-0.11084	-0.0956406	-0.113272	-0.119697	-0.0771787	-0.0130637	-0.211212	-0.0256381	-0.0136794	0.0532425	0.0161901	-0.0765939	0.0936916	0.0441024	-0.2106	-0.175494	-0.0929744	-0.162717	-0.168935	-0.0270944	0.0937626	0.119849	0.143714	-0.00988774	-0.0920991	-0.0199222	-0.0674498	0.0395193	-0.0309816	-0.0821834	-0.136049	-0.0899794	-0.235491	-0.182219	-0.0871702	-0.261942	0.0115876	0.0503696	-0.0271678	-0.0418889	-0.113402	-0.122624	-0.0844461	-0.214867	-0.249236	-0.146306	0.0270157	-0.0743258	-0.209634	-0.044674	-0.0283518	-0.216309	0.00647889	0.0208149	0.006204	-0.0239617	-0.0317325	0.0343585	-0.100808	-0.162513	-0.0873274	-0.179773	-0.102945	-0.36067	-0.16661	-0.154633	-0.503368	-0.104218	-0.00128191	-0.0836653	-0.148299	-0.0257023	-0.10387	-0.0772193	0.0233158	-0.105834	-0.0533444	-0.0448019	-0.111674	-0.098348	-0.156374	-0.0818323	-0.0749978	-0.190481	-0.129874	-0.204708	-0.0712032	-0.476499	-0.213213	-0.421618	-0.249295	-0.309494	-0.310153	-0.296927	-0.18394	-0.0996847	-0.217959	-0.125601	-0.091	-0.180067	-0.0885473	-0.334175	-0.100798	-0.358329	-0.330141	-0.481908	-0.362223	-0.227787	-0.342612	-0.132119	-0.0887268	-0.0190233	-0.160762	-0.256148	-0.0101857	-0.325276	-0.204507	-0.182729	-0.0857447	-0.265707	0.0195349	-0.231756	-0.155085	-0.0906886	-0.14602	-0.221399	-0.0319053	-0.217315	-0.240141	-0.147283	-0.144972	-0.16399	-0.246597	-0.25126	-0.332599	-0.144135	-0.202959	-0.125774	-0.0502973	-0.108618	-0.25157	-0.147314	-0.113387	-0.217231	-0.261233	-0.225467	-0.177077	-0.0402092	-0.198596	-0.219246	-0.101242	-0.178231	-0.224789	-0.0573766	-0.242788	-0.214731	-0.10349	-0.216176	-0.0915527	-0.0428918	-0.0592453	-0.229407	-0.145073	-0.114858	-0.121474	-0.142422	-0.144492	-0.114711	-0.109716	-0.156897	-0.151769	-0.0457281	-0.184474	-0.206453	-0.160228	0.0241853	-0.137271	-0.00887471	-0.20131	-0.0434374	-0.152645	-0.181537	-0.0549585	-0.0377348	-0.273136	-0.0989495	-0.179668	-0.148688	-0.166728	-0.259461	-0.125594	-0.0122425	-0.175047	0.0676985	-0.119941	-0.0643447	-0.110772	-0.0844382	-0.172795	-0.0425616	-0.232668	-0.138639	-0.219468	-0.248553	-0.100152	-0.166934	-0.0878948
P35_0h	0h	35	heterogeneous	[20-32]	male	27.0359	0.965265	-0.0869737	0.24965	0.0872793	-0.00538775	0.309465	0.165844	-0.40166	-0.193383	-0.306315	-0.137238	-0.239253	-0.309379	-0.236454	-0.0133438	-0.369267	-0.22216	-0.177578	-0.0337042	-0.150577	-0.0811247	-0.122221	-0.161843	-0.195537	-0.290114	0.100903	-0.0543204	0.0282889	-0.118274	0.0743602	-0.19715	-0.0381474	-0.0481325	-0.137005	-0.0641718	-0.170547	-0.0413311	-0.0191757	0.0502477	0.089458	0.0234933	-0.087293	-0.0618003	-0.0923423	-0.0846649	-0.032108	-0.0373194	-0.0708281	-0.0874641	-0.0187996	0.119602	-0.0184176	-0.213435	-0.203069	-0.108602	-0.0460985	0.0014745	-0.0912903	-0.0730805	-0.23439	-0.092786	-0.215134	0.420143	0.351175	0.343211	0.255204	-0.103889	-0.0665702	0.0953153	0.227715	0.351367	0.378825	0.382993	0.332918	0.113747	0.132577	0.12062	0.385379	0.0920831	-0.181539	-0.0167153	-0.123927	0.259607	0.0352405	0.170877	0.00108679	-0.133968	0.154003	0.0717472	0.130459	0.00777192	-0.03306	-0.0777033	-0.0706035	-0.0815355	-0.229491	-0.0675833	-0.26944	0.0216566	-0.0714827	0.271542	0.123622	-0.148296	0.0649125	-0.0941617	-0.284696	0.150796	-0.0474755	-0.240154	-0.281322	-0.0978661	-0.0454856	-0.163239	-0.194407	-0.0785666	-0.0849091	0.00847391	-0.0238276	-0.0557709	-0.0998944	-0.119498	-0.172409	-0.182485	0.0500779	-0.155449	-0.194275	-0.226061	-0.384575	-0.225812	-0.255734	-0.1719	-0.239181	-0.000733776	-0.210253	-0.0925333	-0.0427912	-0.157088	-0.0773763	-0.129688	-0.231798	-0.0640934	-0.28551	-0.307063	-0.196046	0.0652377	-0.192529	-0.145108	-0.238795	-0.123797	-0.261252	-0.241372	0.0758186	-0.198027	-0.103859	-0.174779	-0.0786224	-0.178221	-0.31296	-0.0822971	-0.194436	-0.0694871	-0.0216855	-0.0846216	-0.110657	-0.0172924	-0.113239	0.114116	-0.0890624	-0.0698381	-0.0156135	-0.291029	0.00605377	-0.0297394	-0.11966	-0.125506	-0.218056	-0.137427	-0.151425	-0.0956962	-0.148955	-0.182411	-0.133462	-0.0387409	-0.116582	-0.129487	-0.0687451	-0.246037	-0.236754	-0.122113	-0.202866	-0.193701	-0.205381	-0.02703	-0.228133	-0.136657	-0.0626777	-0.0939154	-0.143966	-0.263654	-0.105358	0.128341	0.342282	0.161255	-0.101884	-0.112378	-0.295905	-0.293189	-0.16561	-0.205059	-0.253524	-0.13349	-0.154056	-0.306168	-0.155123	-0.2738	-0.234595	-0.198199	-0.0509923	-0.134442	-0.127086	-0.229566	-0.172508	-0.203313	-0.220604	-0.206129	-0.0963077	-0.174662	-0.0826019	-0.189158	0.0163582	0.0706209	-0.0598008	-0.0555947	0.121904	-0.0066299	-0.0892975	0.0139948	-0.129948	-0.287188	-0.11222	-0.0667017	-0.112536	-0.208357	-0.184092	-0.0847924	-0.114527	0.00296808	-0.245273	-0.190721	-0.263548	-0.315292	-0.3331	-0.357552	-0.33438	-0.132819	-0.259885	-0.0634159	-0.102457	-0.0655948	-0.177365	-0.0952014	-0.0446227	0.0551184	-0.00550318	0.184507	-0.0567577	0.0996158	-0.243395	0.00486634	-0.166972	-0.163507	-0.196744	-0.0784503	-0.223544	-0.221287	-0.0784189	-0.318249	-0.307801	-0.00733796	-0.152151	-0.378085	-0.122065	-0.328211	-0.421853	-0.319351	-0.356591	-0.2348	-0.14505	-0.0558693	0.171908	-0.150523	-0.112696	-0.0605014	-0.00827613	0.0283848	-0.148377	-0.0660538	0.0186658	-0.136574	-0.223924	0.0803849	-0.159799	0.00337804	-0.197737	-0.311801	-0.0856413	-0.0921328	-0.142612	-0.0505965	-0.0308773	-0.154224	-0.0202839	-0.0562619	-0.286708	-0.270272	0.058171	-0.243782	-0.314114	-0.249234	-0.199926	-0.21539	-0.0848334	-0.199237	-0.00139432	-0.110706	-0.0665534	-0.113011	-0.0167604	-0.0693074	0.0235055	-0.113632	-0.0920291	-0.204691	-0.269889	-0.128854	-0.206945	-0.0999718	-0.301602	-0.214091	-0.09332	-0.12154	-0.167018	-0.00844197	-0.131047	-0.213345	-0.141242	-0.239958	-0.195361	-0.299278	-0.188301	-0.137404	-0.104248	-0.207535	-0.0973949	-0.0933018	-0.0489333	-0.0084384	-0.104579	-0.054374	-0.106815	-0.165357	-0.0415479	-0.214936	-0.142975	-0.150907	-0.273041	-0.166986	-0.217223	-0.128504	-0.26473	-0.190327	-0.282669	-0.141896	-0.443944	-0.0677319	-0.247015	-0.170941	-0.121463	-0.00724196	-0.186546	-0.181168	-0.266252	0.0202055	-0.129307	-0.106995	-0.157037	-0.302948	-0.170621	-0.181424	-0.137732	-0.0986724	-0.0981008	-0.0634724	-0.101562	-0.188266	-0.161626	-0.13336	-0.16007	-0.223065	-0.136636	-0.122295	-0.165249	-0.187317	-0.202405	-0.178949	-0.159536	-0.0512576	-0.136804	-0.0200171	-0.164014	-0.175652	-0.257862	-0.0248057	0.031112	-0.182416	-0.162382	-0.164638	-0.164513	-0.117598	-0.188835	-0.0576361	-0.245709	-0.207564	-0.0609606	-0.137407	-0.0514426	0.0678095	-0.182029	-0.189336	-0.172882	-0.153727	-0.190783	-0.287923	-0.198873	-0.0663753	-0.165212	-0.193774	-0.170659	-0.105338	-0.0916161	-0.216034	-0.102655	-0.0407161	-0.111758	-0.0943591	-0.0701437	-0.166472	-0.242886	-0.190667	-0.202206	-0.273651	-0.0728481	-0.283194	-0.149132	-0.121345	-0.174813	0.0408463	-0.153245	-0.0959001	0.100252	-0.0811387	0.00795666	-0.110804	-0.236478	-0.101305	-0.0883538	-0.28501	-0.238486	-0.286262	-0.298683	-0.261132	-0.226553	-0.110862	-0.171026	-0.141911	-0.14768	-0.0957569	-0.227932	-0.0288201	-0.135071	-0.073198	-0.176617	-0.228153	-0.381331	-0.228964	-0.226839	-0.325115	-0.189956	-0.0426856	-0.245367	0.0557437	-0.0378217	-0.219165	-0.143249	-0.205676	-0.143677	-0.226522	-0.147774	-0.359674	-0.242554	-0.40464	-0.416867	-0.350683	-0.316617	-0.0522561	-0.156639	-0.0409364	-0.205929	-0.00472355	-0.127946	-0.255557	-0.136	-0.305391	-0.499915	-0.331109	-0.256851	-0.319619	-0.349051	-0.299484	-0.200634	-0.280008	-0.215246	-0.0649494	-0.144403	-0.146475	-0.161613	-0.0168134	-0.325952	-0.503935	-0.141723	-0.317953	-0.280163	-0.210977	-0.297684	-0.135632	-0.511948	-0.357457	-0.312506	-0.297962	-0.278201	-0.182221	-0.196432	-0.199372	-0.229989	-0.147268	-0.240031	-0.287392	-0.0743233	-0.353813	-0.159607	-0.331963	-0.310767	-0.280336	-0.353449	-0.228286	-0.19696	-0.25741	-0.292064	-0.357829	-0.279549	-0.0675849	-0.169265	-0.217024	-0.152139	-0.0199595	-0.229959	-0.226868	-0.260715	-0.194482	-0.225818	0.0149749	-0.0325993	-0.146204	-0.18729	-0.141642	-0.0558733	-0.0497033	0.0158452	-0.0540474	-0.309958	-0.0907405	-0.189647	-0.126932	-0.320018	-0.227266	-0.183058	-0.215402	-0.2109	-0.30988	-0.279446	-0.167109	-0.193309	-0.200047	-0.179002	-0.171176	-0.110956	-0.151703	-0.142931	-0.029931	-0.318845	-0.324474	-0.204231	-0.151339	-0.0309673	-0.196276	-0.246722	-0.129701	-0.154812	-0.29573	-0.304827	-0.135168	-0.27971	-0.00403404	-0.178022	-0.256364	-0.0516125	-0.182692	-0.011787	-0.129835	-0.093041	-0.15225	-0.206079	-0.118297	-0.183534	-0.171707	-0.166773	-0.175822	-0.0338344	-0.195965	-0.168726	-0.0183413	-0.116423	-0.302121	-0.217662	-0.0992299	-0.050301	-0.00764463	0.00971209	-0.17073	-0.187594	-0.210553	-0.146169	-0.0350401	-0.217888	-0.0367826	-0.0488364	-0.138746	-0.140235	-0.00623934	-0.224557	-0.0712692	-0.257688	0.0536031	-0.118657	-0.163038	-0.140008	-0.231932	0.0053971	-0.241378	-0.091495	-0.173369	-0.156264	-0.159754	-0.125232	-0.144797	-0.0734103	-0.047292	-0.146466	-0.129714	0.0181908	-0.191165	-0.142893	-0.217015	-0.236816	-0.137896	-0.246145	-0.189066	-0.0738456	-0.156467	-0.319172	-0.0628612	-0.228209	-0.23697	-0.264001	-0.0655038	-0.138662	-0.0536445	-0.134815	-0.277603	-0.256951	-0.0478014	-0.199701	-0.254805	-0.115874	-0.0630857	-0.301469	-0.0515759	-0.142676	-0.193531	-0.0558205	-0.123597	-0.0852671	-0.141064	-0.268634	-0.233525	-0.194042	-0.0761981	-0.0625969	-0.0372828	-0.284644	-0.240034	-0.087471	-0.221844	-0.102679	-0.385737	-0.089181	-0.1784	-0.0219496	-0.215357	-0.224498	-0.222858	-0.201502	-0.0561051	-0.0464066	-0.130133	-0.0894732	0.0126804	-0.0868536	-0.0995826	-0.241824	-0.0813044	-0.136538	-0.155827	0.0741123	-0.11233	-0.110229	-0.0747662	-0.102815	-0.0680652	0.0776968	-0.0560064	-0.0229404	-0.115027	-0.0974498	-0.237577	-0.299416	-0.148446	-0.12104	-0.0208672	-0.0260912	-0.0983067	-0.0415544	-0.0794689	-0.0608968	-0.0851295	-0.142559	-0.234572	-0.163668	-0.0503577	-0.0442757	-0.009222	-0.0870006	-0.164666	-0.104909	-0.0169686	-0.108556	-0.190092	-0.0828208	-0.222042	0.00137689	-0.123832	-0.162498	-0.214249	-0.212682	-0.143522	-0.0664246	-0.0801191	-0.157953	-0.0814868	-0.182091	-0.141244	-0.0627558	-0.20586	-0.191403	-0.0275199	-0.0818418	-0.00618881	-0.029714	-0.113661	-0.0777888	-0.0715697	-0.105042	-0.137082	-0.0795991	-0.142858	-0.0817132	-0.0494875	0.137448	0.218432	0.178458	0.168727	0.0585216	0.00242028	-0.114452	-0.118588	0.0687893	0.0547765	0.107348	0.215668	0.0796393	0.125602	0.10301	0.128367	-0.0259328	-0.030421	-0.00247896	0.0295629	0.0218738	-0.0391234	0.0315986	-0.127307	0.012995	-0.0443326	-0.0418226	-0.0137269	-0.0166814	0.0305716	0.0637801	0.0476232	-0.0284299	0.034687	0.0034534	0.0563267	0.153098	-0.033953	0.107717	0.0769576	-0.0909432	-0.00182121	0.0230824	-0.0672339	0.0482757	-0.0216242	-0.0135496	0.144218	0.0777433	0.0466975	0.0246015	-0.0323695	-0.0236058	-0.107207	-0.0510906	-0.0409536	0.0400461	-0.101954	-0.013639	-0.0326613	0.0122036	0.00431294	-0.0736601	0.110981	0.0183801	0.0575243	-0.125456	0.0395067	-0.075592	-0.0486658	-0.0533085	-0.0863186	-0.00122778	-0.0375439	-0.19534	-0.0435717	-0.0534944	-0.128988	-0.127582	0.00680386	-0.140661	-0.105446	-0.116664	-0.00956125	-0.0230773	-0.111617	-0.125655	-0.067133	-0.0966972	-0.0064871	-0.34831	-0.197288	-0.176304	-0.321045	-0.187862	-0.170646	-0.291667	-0.307868	-0.280183	-0.382365	-0.181135	-0.124165	-0.0953388	0.190177	-0.14213	-0.355239	-0.592064	-0.104933	-0.0569357	-0.178717	-0.201807	-0.255629	-0.319259	-0.0218277	-0.0635114	-0.193973	-0.0193413	-0.0226003	-0.115768	-0.195064	-0.00799036	0.0664627	0.183635	-0.00789788	0.00690898	-0.160253	-0.153786	-0.142219	-0.108746	-0.143705	-0.129373	-0.0846208	-0.10051	-0.245427	-0.00779073	0.0164906	-0.161035	-0.121532	-0.365311	0.122503	-0.138371	-0.0896682	-0.256378	-0.175843	-0.18465	-0.115694	-0.143862	-0.195099	-0.111169	-0.123956	-0.262759	-0.249333	-0.0755293	-0.0134478	-0.117608	-0.118638	-0.0196423	-0.018661	-0.072556	0.0199688	-0.124865	-0.139448	-0.163396	-0.125054	-0.137894	-0.136734	-0.0630515	-0.148283	-0.114039	-0.128989	-0.199011	0.0366869	-0.0748465	0.0774658	-0.142205	-0.144263	-0.156926	-0.10162	-0.098802	-0.0406659	-0.0496568	-0.0158149	-0.0885928	-0.0516463	-0.121479	0.0621439	-0.201103	-0.0828828	0.037628	-0.175614	-0.0761699	0.0718159	0.0534108	-0.117637	-0.164008	-0.160685	-0.172172	-0.0812022	-0.0685784	0.0364212	-0.0447718	-0.029537	0.0210168	-0.0357395	-0.117721	-0.143592	-0.0145289	-0.0197284	-0.144833	0.0415866	0.0453408	-0.208808	-0.169423	-0.0573132	-0.150452	-0.0469959	-0.113291	0.0602242	0.00446309	-0.167884	-0.0971457	0.0319903	-0.121773	-0.106964	0.0305876	0.0177531	-0.0241612	-0.151133	0.0134485	-0.104724	-0.0965796	-0.0780848	-0.110229	-0.0666391	-0.118989	-0.0742911	-0.160614	-0.163896	-0.105632	-0.0986417	-0.118722	-0.1916	-0.0956905	-0.216923	-0.184569	-0.0424364	-0.0930942	-0.151092	-0.313021	-0.0753249	-0.043029	0.021306	0.0499152	0.00490658	-0.120725	-0.0466423	-0.102258	-0.160219	-0.180214	-0.0140736	-0.227521	-0.0390027	-0.157701	-0.221865	-0.0824106	-0.121279	-0.0417569	-0.0527639	-0.0332615	-0.245604	-0.0463478	-0.174108	-0.0550059	-0.107501	-0.0641742	-0.137393	-0.160433	-0.173982	-0.162473	-0.0237776	0.0778879	0.0442291	-0.302532	0.011942	-0.201552	-0.0854275	-0.140754	-0.0876683	-0.0864613	-0.110556	-0.0207478	-0.0224524	-0.0328291	-0.152971	-0.121011	-0.080888	-0.217273	-0.0663127	-0.0380842	-0.238345	-0.120525	-0.096166	-0.0113466	0.0618395	-0.0437755	-0.0208272	-0.0246525	-0.122516	-0.18768	-0.0647514	-0.136921	-0.00604865	-0.0615075	-0.093459	-0.163004	-0.177845	-0.199609	-0.166736	-0.00995699	-0.106959	0.0131128	-0.142453	-0.116737	-0.115629	-0.041849	-0.0496469	-0.116237	0.0245288	-0.0485893	-0.183032	-0.268585	-0.0284073	-0.287351	-0.196483	-0.0548331	-0.112794	0.0546493	-0.0752979	-0.101798	-0.0973013	0.0361333	-0.20372	-0.226491	-0.0703795	-0.0219315	-0.168696	-0.253609	-0.0824358	-0.0826967	-0.0267208	-0.0244426	-0.138116	-0.140612	-0.175469	0.0330923	-0.184744	-0.0729148	0.188339	0.0331028	-0.061899	-0.0619237	-0.0407362	-0.0716536	-0.097118	-0.0405203	-0.148077	-0.0458743	-0.112186	-0.167985	-0.106893	-0.0845992	-0.0361575	-0.0578745	0.103437	0.00208416	-0.258774	-0.108252	-0.182798	-0.0942587	0.0124523	-0.208903	-0.233666	-0.120825	-0.192557	-0.0616278	-0.299142	-0.135226	-0.0872892	-0.190554	-0.158164	-0.0814523	-0.190175	-0.151771	0.0264407	-0.180486	-0.193535	-0.0104733	-0.245757	0.0179124	-0.201308	0.0333628	-0.130088	-0.257163	-0.175817
P35_3h	3h	35	heterogeneous	[20-32]	male	27.0359	0.965265	0.157739	0.396895	0.188647	0.10754	0.519856	0.314768	-0.115589	-0.108609	-0.079839	-0.0566707	-0.0448363	-0.0874572	0.0708659	0.307014	-0.13834	-0.207252	-0.107841	0.0448429	-0.199493	-0.148265	-0.177032	-0.150527	-0.216929	-0.119902	0.0554541	-0.103015	-0.33073	-0.0560658	-0.0586023	-0.325947	-0.000366814	0.0158595	0.0635971	-0.0857068	-0.104323	-0.0150435	0.00916438	0.151906	0.168838	0.188189	0.0768815	-0.00137896	-0.152455	0.115141	-0.0909248	-0.217116	-0.0735236	0.000672439	-0.10657	-0.107596	-0.0427921	-0.108241	-0.182219	0.0448523	-0.065059	-0.0790458	-0.0591468	0.0725638	0.114306	0.10278	0.246902	0.24507	0.236128	0.221763	0.105978	0.179341	0.316863	-0.0495873	0.347649	0.258286	0.215386	0.292849	0.29033	-0.0276843	0.0667817	0.15263	0.325949	0.0362893	-0.0771409	0.0085455	-0.00800943	0.157498	-0.0970653	0.148872	-0.0930143	0.118837	0.0266802	0.188475	0.118954	-0.0991214	0.0218349	-0.0943601	0.0461922	0.00912797	-0.267005	-0.00740464	-0.211579	-0.0326304	-0.188955	0.0210508	0.0564242	0.0222876	0.0620051	-0.312004	-0.146858	0.044439	0.080832	-0.314874	-0.09065	-0.0803674	-0.133047	-0.125969	-0.204838	0.041365	-0.0631236	-0.0181662	0.024218	0.213972	-0.000592257	-0.0128258	-0.12157	-0.0699593	-0.103021	-0.0275075	-0.0413445	-0.190061	-0.0684504	-0.221828	-0.0670429	-0.16404	-0.105329	-0.24296	-0.168076	-0.0608411	-0.046212	0.0691473	0.0452994	0.0952074	-0.206319	0.0316608	0.0639444	-0.120713	-0.131683	-0.0211549	-0.133997	-0.164791	0.0473846	0.0178505	-0.160488	-0.0398329	0.0417855	-0.0755894	-0.0973907	-0.18634	-0.119372	-0.240192	-0.253748	-0.0518322	-0.0498972	-0.15089	-0.152394	0.114945	0.0769577	-0.00910188	-0.011079	-0.115445	-0.0537457	0.0959875	-0.0781062	0.204773	0.0158292	0.00566308	-0.0733969	0.019488	-0.125241	-0.00653952	-0.0155097	-0.147425	0.00751183	-0.136113	-0.0128444	-0.0870592	-0.00380171	0.021843	-0.196611	-0.00492417	-0.302458	-0.0750272	-0.299207	-0.0408623	-0.124408	-0.114821	-0.000300342	-0.0712417	0.153123	0.0185102	0.0890283	-0.0041575	-0.184624	0.352735	0.402421	0.193439	-0.118858	-0.0706338	-0.172759	-0.113587	-0.15139	-0.195765	-0.00921337	-0.188434	-0.095038	-0.121641	-0.00490977	-0.254548	-0.184029	-0.154565	-0.0712846	-0.153477	-0.110497	-0.252029	-0.307905	-0.272046	-0.324681	-0.248101	-0.145239	-0.139522	0.0145485	-0.103346	-0.107378	0.0628652	0.10786	0.0334831	0.238346	0.109913	-0.0474872	-0.1097	-0.229059	-0.178108	-0.133551	-0.00981295	-0.131542	-0.146003	-0.060335	0.0611536	-0.263821	-0.00981303	-0.0460611	-0.162776	-0.148926	-0.257051	-0.330806	-0.307958	-0.345857	-0.156057	-0.28493	-0.0150542	-0.0694679	-0.166566	-0.0804753	-0.144192	-0.109995	0.0403841	0.0882495	0.179	0.125284	0.213513	0.0348779	0.0176985	-0.196879	-0.133547	-0.149847	-0.197925	-0.372423	-0.308168	-0.251607	-0.244175	-0.159712	-0.16753	-0.0465466	-0.352878	-0.187185	-0.487198	-0.360084	-0.437566	-0.120815	-0.302648	-0.166999	-0.0747093	-0.024958	-0.186943	-0.302728	-0.0951905	-0.0921049	-0.0345478	-0.112984	0.00616282	0.104806	-0.303045	-0.14473	0.0918687	-0.265958	-0.473457	-0.355925	-0.361788	-0.210443	-0.337144	-0.242098	-0.0921182	-0.153452	-0.226524	0.0487212	-0.0982601	-0.188218	-0.242183	-0.256666	-0.434663	-0.18347	-0.443155	-0.239032	-0.337509	-0.0669966	-0.25337	-0.0681178	-0.0553	0.0654558	-0.213528	0.0902877	-0.0300952	-0.0317182	-0.179716	-0.00864065	-0.242893	-0.288139	-0.0441798	-0.347998	-0.328486	-0.350852	-0.301	-0.290617	-0.249362	-0.0966892	-0.133892	-0.0219678	-0.00668376	-0.184324	-0.203431	-0.215338	-0.3264	-0.200048	-0.0492402	-0.123232	-0.253644	-0.138236	-0.163536	0.0448321	-0.10269	-0.213285	-0.144399	-0.199268	-0.171523	0.124715	-0.254664	-0.300062	-0.240001	-0.377777	-0.33709	-0.227738	-0.175647	-0.385929	-0.405959	-0.385953	-0.386869	-0.606397	-0.253555	-0.181258	-0.189527	-0.0471621	-0.0864393	-0.314068	-0.178227	-0.289911	-0.183371	-0.21535	-0.170468	-0.0893644	-0.328773	-0.141008	-0.210234	-0.156847	-0.144124	-0.264295	-0.146089	-0.226685	-0.198025	-0.274314	-0.222405	-0.242849	-0.336942	-0.304534	-0.131764	-0.186536	-0.212781	-0.0546904	-0.23705	-0.096386	-0.0594355	-0.343908	-0.043254	-0.168797	-0.266428	-0.0502708	-0.0520474	-0.066476	-0.215167	-0.130223	-0.156893	-0.200047	-0.231914	-0.267568	-0.1559	-0.097542	-0.143451	-0.176167	-0.0759008	-0.177495	-0.373588	-0.324972	-0.280208	-0.108139	-0.263017	-0.155774	-0.355821	-0.193147	-0.00843717	-0.126209	-0.203748	-0.0867148	-0.143284	-0.120366	-0.231904	-0.00346063	-0.00251881	-0.179154	-0.209365	-0.153406	-0.192133	-0.227632	-0.209943	-0.208173	-0.158219	-0.132151	-0.239973	-0.134915	-0.136334	-0.119406	-0.051029	-0.240424	-0.0422137	0.0409019	-0.0587767	-0.134789	-0.142613	-0.275409	-0.144301	-0.0780268	-0.372909	-0.458868	-0.226033	-0.253735	-0.190643	-0.0666411	-0.0288035	-0.108978	-0.198745	-0.144402	-0.188338	-0.205188	0.0181039	-0.23446	-0.24769	-0.230625	-0.297212	-0.266018	-0.064005	-0.142448	-0.189342	-0.0286385	-0.0736274	-0.174313	0.169522	0.0787973	-0.161655	-0.0662399	-0.105049	-0.126341	-0.189425	-0.240381	-0.316206	-0.248554	-0.3966	-0.447227	-0.289588	-0.222056	-0.160017	-0.22368	-0.122217	0.0831852	-0.186007	-0.247903	-0.179774	-0.16782	-0.324625	-0.546815	-0.239836	-0.245853	-0.448739	-0.203138	-0.225377	-0.150749	-0.282135	-0.0886748	0.00118547	0.070233	0.0411913	-0.0353522	-0.118423	-0.249214	-0.318557	-0.174297	-0.26631	-0.354032	-0.107248	-0.306094	-0.251337	-0.470914	-0.572678	-0.476912	-0.265426	-0.0640799	0.0569372	-0.146533	-0.0449347	-0.0244858	-0.0229071	-0.163163	-0.228088	-0.126105	-0.287286	-0.236397	-0.173423	-0.241671	-0.0315957	-0.0590546	-0.317667	0.0517852	-0.121395	-0.175823	-0.240576	-0.254082	-0.109655	-0.103825	-0.247188	-0.212025	-0.127373	-0.263041	-0.195514	-0.254285	-0.223025	-0.213438	0.127517	-0.0679651	-0.089016	0.0179118	-0.151414	0.0434972	-0.180889	-0.188955	-0.213278	-0.403999	-0.140746	-0.265257	-0.270737	-0.167993	-0.28179	-0.0830774	-0.180156	-0.197128	-0.307046	-0.0346968	-0.0905235	-0.247322	-0.234737	-0.204093	-0.202919	-0.0470168	-0.10285	-0.267723	-0.150721	-0.174711	-0.269858	-0.12664	-0.0905698	-0.189193	-0.27132	-0.251593	-0.126958	-0.221506	-0.261777	-0.244589	-0.291943	-0.178151	-0.123593	-0.152859	-0.142861	-0.0649704	-0.211926	-0.143737	-0.20411	-0.225898	-0.258137	-0.137892	0.0108675	-0.13066	-0.0707859	0.0130242	-0.0336738	-0.065326	-0.0191923	-0.0695449	0.0388679	-0.127142	-0.0948363	-0.109221	0.0393641	0.0459382	-0.0218658	-0.0938729	-0.0354624	0.0673812	-0.0410709	-0.0903674	0.0693758	-0.231382	-0.0506495	-0.0490757	-0.212655	0.0111975	-0.0723018	-0.0243237	0.074428	-0.0545063	0.105491	-0.0100908	-0.0740603	-0.150452	0.0357711	-0.0538721	-0.0723226	-0.0190956	0.210875	-0.089739	-0.0680098	0.192619	0.0391674	0.148035	0.0701437	-0.118329	-0.0555652	-0.177876	0.05504	-0.0137585	-0.125812	0.0761765	0.0710364	-0.150236	0.0141335	0.049359	0.101757	0.0325902	-0.111624	-0.00497102	0.107263	-0.127794	-0.157878	-0.0995287	-0.162434	0.115571	-0.0348219	-0.178704	0.00406735	-0.113987	-0.174537	0.0836846	0.00943522	-0.031094	0.00231788	0.016128	0.0114583	-0.0140902	-0.0349813	0.195924	-0.062958	-0.0365668	-0.0375167	0.0593488	0.0606244	0.176815	-0.0212101	-0.201882	0.011866	-0.0291725	0.108788	0.0638644	-0.0825251	0.100164	0.180106	-0.100748	0.115154	-0.0485507	0.0258655	0.0360226	-0.159749	-0.0261053	-0.0740607	0.142904	-0.0208389	-0.0636177	0.0696412	-0.156467	-0.0627418	-0.0594555	0.0625244	0.020707	0.118364	-0.241543	-0.068846	-0.0461252	-0.0521919	0.0127623	0.0990085	-0.0488913	0.00460331	-0.0394686	-0.0635878	-0.176955	-0.118774	-0.0253012	0.0449909	-0.013395	0.0764663	-0.168038	-0.0330987	0.015585	-0.159204	-0.0831121	-0.057475	-0.093463	0.028185	-0.0509105	0.0283863	-0.0670164	-0.144197	0.0546659	-0.0738578	-0.1486	0.0169952	-0.0431586	-0.103565	0.144038	-0.220368	0.155337	-0.015035	-0.109605	-0.00662197	-0.032755	-0.0475618	-0.0149454	-0.0950388	-0.17548	-0.00337342	-0.140192	-0.108145	-0.0638199	-0.00768852	-0.192477	0.097597	-0.105496	-0.0262368	-0.0155844	-0.0639596	-0.0850095	-0.219661	-0.206203	-0.0139663	0.064666	-0.0805925	0.0145015	0.00347646	0.030874	0.128552	-0.00311137	-0.0790747	-0.0275779	-0.0761178	-0.157585	0.0279858	0.0852515	0.166462	0.0810115	0.0744972	-0.00900021	0.0681546	-0.0695956	-0.0209653	-0.0378025	-0.0320842	-0.011245	-0.0561184	0.0934998	-0.0387931	0.0537389	0.0328704	0.00160582	0.070381	-0.0307183	0.161131	0.138135	0.0015975	0.0608711	-0.0173511	-0.026286	-0.0850779	0.217167	0.0196855	0.044876	0.0625643	-0.115168	-0.0490535	0.0799405	0.0402865	-0.146555	-0.0503185	0.0116885	-0.02066	0.163252	0.0287495	0.00160706	-0.224994	-0.0125089	-0.0394829	-0.0220413	0.00669523	-0.0249519	-0.121862	-0.178948	-0.172921	0.0838114	-0.0175742	-0.174196	-0.175654	-0.0981647	-0.0449696	-0.0639572	-0.0367811	0.0841126	-0.0583015	0.0401449	-0.0625875	-0.124711	-0.11917	-0.167143	-0.120402	-0.00019045	-0.0615482	0.0166152	0.0932533	0.132834	-0.248386	-0.0888564	-0.00431114	-0.112399	-0.121589	-0.0818735	-0.0205414	0.0216881	-0.128318	-0.414171	-0.16193	-0.186625	-0.363689	-0.31921	-0.140413	-0.126974	-0.392735	-0.0358416	-0.293882	-0.379434	-0.311318	-0.11483	0.204684	-0.354224	-0.252314	-0.917324	0.186997	0.0819191	-0.108249	-0.0908534	-0.1922	-0.0759899	-0.074715	-0.0014616	-0.372782	0.125047	0.0227907	-0.298095	-0.0490523	0.262433	0.0797166	0.0671372	0.046612	0.00730487	-0.161579	0.134275	0.0474318	0.165634	0.0228341	0.0674752	0.0492349	0.0594382	-0.279901	-0.0930448	-0.0610257	0.122075	-0.059408	-0.185037	0.108108	0.0580435	0.0137523	0.0289864	-0.220132	-0.0678434	-0.0984895	0.124536	-0.192931	0.0848783	-0.0855889	-0.19396	-0.0797334	0.0301059	0.0211974	-0.13387	0.0948364	0.00258194	0.0570112	-0.054671	0.197463	-0.128212	-0.139483	0.0574408	-0.136747	-0.215102	-0.0210505	-0.148759	-0.091969	-0.0972573	-0.282913	-0.22035	-0.0419892	-0.162723	0.110794	-0.127762	-0.252657	0.225832	0.00711065	-0.0556517	0.00429187	0.0425621	-0.0183793	-0.078072	-0.0821345	0.116533	0.0131454	0.0480249	-0.0249143	-0.0240065	-0.0293232	0.0833074	0.12711	-0.0371124	0.0692085	-0.0112043	-0.133818	-0.130247	-0.0919513	-0.133694	-0.0150594	-0.0629137	0.127954	-0.0480624	-0.0725494	-0.0848935	-0.186154	0.0595536	0.049034	-0.0517157	0.0928563	-0.104949	-0.150738	-0.121948	-0.131579	-0.104949	-0.0771908	-0.0986602	-0.141532	-0.0173903	0.0963942	0.0181913	0.0457802	-0.0207586	-0.0254477	-0.000732206	0.0793472	-0.0469376	-0.108483	-0.0860683	-0.201483	-0.183782	-0.0965836	-0.243068	0.00024098	0.015647	0.0557303	-0.0374614	-0.0633936	-0.106158	-0.11891	-0.0971451	-0.276993	-0.142966	0.062042	-0.0450292	-0.100797	-0.174994	0.0610503	0.0130058	-0.0427875	0.0183104	0.0234714	0.00551528	0.0118745	-0.0976216	-0.0807931	-0.124003	-0.0761723	-0.132671	0.00463899	-0.109001	0.219101	-0.0906005	0.032356	0.134144	-0.0380982	0.0276975	0.0193947	-0.0692193	-0.0645893	0.11733	0.151509	-0.023842	0.0589658	-0.00936022	0.0316812	-0.0962749	-0.00481225	-0.0479975	-0.0291605	-0.052815	-0.0840506	-0.069131	-0.0121382	-0.0591874	-0.11891	-0.204532	-0.0732416	-0.207103	-0.125446	0.0786253	-0.0968776	0.0280791	0.0303647	-0.0447202	-0.105099	0.0896569	-0.110232	-0.388272	-0.184203	-0.219151	-0.231066	-0.153496	-0.0328638	0.00986033	0.116219	0.0029459	-0.105747	0.0198364	0.00836812	-0.0300214	-0.0808504	-0.182973	-0.0513327	-0.0948652	-0.0661875	-0.157368	0.197589	0.034578	-0.0734163	-0.00724631	-0.0244532	0.127734	0.0345375	0.0494084	0.0342314	0.129798	0.14517	0.0879485	-0.0743744	-0.145011	-0.0542056	0.0471515	0.0611183	-0.0538903	0.228306	-0.0758294	0.0349187	0.210812	-0.0668552	-0.0634026	-0.0123037	0.0763484	0.0504821	0.0433669	-0.0591556	0.0351097	0.0363653	-0.101555	-0.012296	-0.176892	-0.123373	-0.115433	-0.0308729	-0.103668	0.228417	0.0420335	0.212649	0.0421968	-0.163754	-0.0384687	0.0167545	0.0228219	0.126571	-0.0438481	-0.0649948	-0.097782	-0.0191756	-0.130755	0.029698	0.0293518	-0.0754793	0.0439072	0.00622465	0.00034904	-0.113793	-0.193579	-0.220209	-0.265712	-0.00132401	-0.134222	0.0307574	0.00954342	-0.087512	-0.224379	-0.101143	-0.118656	-0.123196	-0.034595	-0.0657762	-0.0129721	-0.063562	0.0916026	0.0598807	-0.0446606	-0.245331	-0.0866987	-0.181173	0.180284	-0.0767621	-0.0762926	-0.0448696	-0.0228647	-0.15355
P36_0h	0h	36	heterogeneous	[20-32]	female	24.3676	0.856164	-0.21035	0.167056	0.214642	0.127905	-0.0430505	-0.0761646	-0.27107	0.071983	-0.173428	0.021435	-0.0515983	-0.229727	0.0912608	-0.395582	-0.268412	-0.0727951	-0.0974694	-0.102044	-0.056477	-0.091991	-0.0601191	-0.199027	-0.216349	-0.260605	0.174817	0.194674	0.0141858	0.0469019	-0.106052	-0.0541668	0.0158589	-0.0144352	-0.0682869	-0.162777	-0.178612	-0.132014	-0.122656	0.0575239	0.0243822	-0.0475865	-0.063076	-0.0226533	-0.112583	0.104596	-0.0509348	-0.0364255	0.181729	-0.0692651	-0.0454976	0.0651665	-0.0381218	-0.295808	-0.170807	-0.0992951	0.104023	-0.139896	-0.0929278	-0.0990829	-0.212797	0.0494301	-0.0680733	0.339578	0.335602	0.266447	0.253407	-0.101582	0.151551	-0.265775	0.167638	0.316868	0.322929	0.347358	0.241737	0.273286	0.207997	0.341536	0.425813	0.252154	0.292628	-0.0609701	-0.0454886	0.341904	0.0138347	0.0714754	-0.144623	-0.101291	0.104232	0.00158448	-0.013989	-0.0812424	-0.0349486	-0.0399114	-0.0600652	0.155213	-0.176409	-0.0896913	-0.172733	0.199291	0.225085	0.15942	0.224032	0.103402	0.0854496	0.0121293	0.0502987	0.0701683	0.0488289	0.103506	0.200747	-0.0364262	-0.0518573	-0.181751	-0.0545411	0.0330523	0.00871443	-0.0574736	-0.00683797	-0.019803	-0.123959	0.0304279	-0.210267	-0.125351	-0.0564582	-0.123712	-0.178301	-0.134692	-0.177769	-0.296774	-0.037375	0.00507322	-0.1598	-0.163639	0.162213	-0.0434545	-0.000595934	-0.113721	-0.0623889	-0.271712	-0.038725	-0.202254	-0.20603	-0.300419	-0.205419	-0.0935912	-0.093277	0.0140838	-0.0954651	-0.238665	-0.24625	-0.463603	-0.183353	-0.202943	0.0440437	-0.0579286	-0.000463052	0.0587828	-0.250563	-0.0930702	-0.0912437	0.0826923	0.202007	-0.213744	-0.192691	0.165255	-0.0569676	0.121262	-0.140012	0.0408337	-0.133395	-0.0621004	-0.124699	-0.0643709	0.00957649	-0.156468	-0.390261	-0.0712179	-0.0693907	-0.0310501	-0.0742162	-0.204313	-0.0948569	-0.162326	0.077718	-0.158701	-0.0870476	-0.0261615	0.0278333	-0.078448	-0.0864558	-0.189024	-0.147454	-0.121803	-0.304108	-0.18171	-0.143619	-0.230176	0.0959543	0.00433263	-0.0891363	0.135459	0.249295	0.0719643	-0.193571	-0.0320126	-0.176257	-0.30962	-0.157593	-0.133712	-0.151791	-0.215668	-0.32658	-0.396181	-0.203443	-0.24708	-0.0816098	-0.0467182	-0.0782752	-0.040761	0.00207346	-0.197631	-0.219977	-0.149443	-0.158855	-0.276442	-0.0734715	-0.0611012	0.0733796	-0.0538869	-0.00456327	-0.0389655	-0.131405	0.0483046	0.119227	-0.122899	-0.120637	-0.0768041	-0.00989031	-0.128627	-0.0768447	0.127571	0.100689	-0.0486268	-0.144098	0.141926	-0.0623903	0.0187136	0.108299	-0.142484	-0.22765	-0.218009	-0.319491	-0.394605	-0.24395	-0.222087	0.00879138	-0.101479	-0.0230891	0.111345	-0.0443018	0.0868145	-0.0781525	-0.0267914	0.015973	0.0247175	-0.0911397	-0.0349714	-0.17481	-0.047278	-0.0114038	-0.0837077	0.0378582	-0.210739	-0.0400979	-0.0771492	-0.169346	-0.234963	-0.100542	-0.0766062	-0.066215	-0.322356	-0.0761705	-0.309584	-0.386414	-0.295532	-0.144077	-0.227848	-0.0545839	0.0611231	-0.0710903	-0.0304267	-0.12355	-0.0869831	-0.0886501	-0.0113755	-0.203074	-0.172722	-0.113778	-0.0386491	-0.0505762	-0.0304465	-0.158785	-0.0503142	-0.0842988	-0.132982	-0.0714782	-0.183988	-0.150762	-0.172214	-0.119519	-0.270186	-0.244923	-0.173231	-0.247526	-0.155692	-0.0808561	-0.250936	-0.142458	-0.298505	-0.15095	-0.289084	0.0159777	-0.00952629	0.032686	-0.0299151	-0.0504177	-0.066486	-0.0178598	-0.0992193	-0.155973	-0.0946848	0.0559778	-0.184524	-0.146714	-0.0358195	-0.117086	0.0746463	-0.112759	-0.133512	-0.0437439	-0.131572	-0.162444	-0.129642	0.0084776	0.000516705	-0.118587	-0.165579	-0.148743	-0.17399	-0.105015	-0.0742593	0.0032908	0.0340345	0.104391	0.141208	0.177576	-0.0280104	-0.0801222	-0.134381	-0.101204	0.0171086	-0.203454	-0.048111	-0.219568	-0.197504	-0.324904	-0.0510503	-0.239766	-0.332695	-0.0239358	-0.0621136	-0.0551209	0.00141972	-0.0866731	-0.105047	-0.0536162	-0.146417	-0.086403	0.117373	-0.101857	-0.00161542	-0.0981996	-0.0910971	-0.0633544	0.0637095	0.0471488	-0.0419356	0.123451	0.0182809	-0.0366709	0.0445851	-0.182711	-0.10065	-0.275074	-0.211555	-0.288405	-0.164528	-0.165087	-0.12223	-0.148976	-0.119101	-0.117161	-0.0710001	-0.21083	-0.112319	-0.114253	0.113553	-0.100471	-0.0160833	-0.0436419	-0.176308	-0.143913	-0.0174563	-0.117305	0.0684385	0.124844	0.0388562	-0.0568757	-0.0275804	-0.154465	-0.166468	-0.145652	-0.175281	-0.291763	-0.222505	-0.189829	-0.283443	-0.379922	-0.181738	-0.158474	-0.0714102	-0.0148344	-0.114961	-0.165535	-0.0604125	-0.0128877	-0.102455	-0.139084	-0.0403643	0.104628	-0.0403456	-0.0956904	-0.0936143	0.0597925	0.0256204	-0.181778	-0.415838	-0.147767	-0.110454	-0.183511	-0.15831	0.0672968	-0.186782	0.0203143	-0.00922048	-0.14843	0.00667122	-0.0237793	-0.138926	-0.044461	0.048862	0.0215061	-0.129496	-0.176803	-0.108794	-0.0128495	-0.188432	-0.159024	-0.142375	-0.293345	-0.0893101	0.187726	0.135916	0.182672	0.0136898	0.0587579	-0.107542	-0.0120575	-0.0524615	-0.123337	-0.0639027	-0.141762	-0.27844	-0.149549	-0.169806	0.0609799	-0.139781	-0.0744636	0.0412895	-0.0451896	0.151966	0.0398257	0.098759	-0.0541371	-0.0194194	0.0482226	0.0471362		-0.203945	-0.135972	-0.286927	-0.128505	-0.162235	-0.239216	0.0510292	0.131976	-0.0996071	-0.184858	-0.0278168	-0.0942353	-0.142765	-0.081098	-0.202146	-0.156697	-0.274301	-0.188273	-0.34543	-0.23198	-0.293333	-0.0659979	-0.09341	-0.0778677	-0.171394	-0.119178	0.0882861	-0.019419	0.103614	-0.0963751	-0.119164	-0.0846846	-0.104	-0.268547	-0.184376	-0.21992	-0.0470409	-0.295185	-0.565528	-0.155651	-0.180662	-0.170681	-0.0841477	-0.124581	-0.221045	0.0511736	-0.160893	-0.0515181	-0.0718154	-0.129583	-0.191315	-0.0959465	-0.23135	-0.24609	-0.212906	-0.104134	-0.218801	-0.0894405	-0.149228	-0.118555	-0.0773085	-0.0852344	-0.0651079	-0.0975123	-0.208462	-0.11705	-0.00668705	-0.152473	-0.0202966	-0.00455913	-0.210849	-0.057577	0.0200901	-0.0547962	-0.010333	-0.0343689	-0.0172092	-0.0263115	-0.0884894	0.0941386	-0.0253869	-0.18291	-0.155538	-0.237589	-0.238377	-0.202683	-0.170845	0.0717086	-0.0946536	-0.144113	-0.307084	-0.130578	-0.22651	-0.143066	-0.166205	-0.176683	-0.113204	-0.102526	-0.193656	0.00617564	-0.0693889	-0.198006	-0.216161	-0.0150542	-0.0744579	-0.070364	-0.174306	-0.150645	-0.092697	0.0350029	-0.183238	-0.117778	-0.146081	-0.169898	-0.0111435	0.0209933	-0.186987	-0.0797766	-0.203169	-0.0640557	-0.0716857	-0.0337319	-0.234792	-0.0835911	0.0150093	-0.184905	-0.164007	-0.135997	-0.0653815	-0.0918237	-0.170799	-0.0979316	-0.0263155	-0.090488	-0.166964	-0.0416658	-0.139945	-0.0194094	-0.0191084	-0.13754	-0.0705964	-0.2576	-0.145028	-0.0942748	-0.0118627	-0.000988671	-0.0902963	-0.0294165	-0.102694	0.0300166	-0.13168	-0.103126	-0.00770338	-0.100485	-0.13052	-0.0849177	-0.020458	-0.111845	-0.161704	-0.10203	0.0149351	0.00695861	-0.0980283	-0.058967	-0.0641403	-0.19617	-0.248126	-0.104753	0.0641235	-0.171162	-0.134469	-0.27405	0.000588199	-0.000143495	-0.0650851	-0.105281	0.0314935	-0.209826	-0.0400998	-0.0538975	-0.0909216	-0.0712731	-0.0883612	-0.138999	-0.0865464	-0.0955794	0.0404958	-0.0539726	-0.133156	-0.227795	-0.313754	-0.107499	0.0113203	0.100988	-0.209782	-0.142453	-0.0274627	-0.202893	-0.123619	-0.0837104	-0.0674126	0.0154755	-0.107267	0.0700937	0.0144733	0.0620797	-0.070243	-0.0732385	-0.0191538	-0.0579691	0.0423399	-0.148845	-0.0761399	-0.107329	-0.0128905	0.0349008	-0.206707	0.0722655	0.0809586	0.0567	0.00568116	0.0401681	0.0459592	-0.0823989	0.00655981	-0.123513	-0.0420133	-0.00480627	0.131657	0.0623399	0.220191	0.0195137	-0.174295	0.0437015	-0.0641092	-0.00724722	0.179439	-0.0848322	-0.132785	0.00275764	0.20144	0.0170674	0.116879	0.0456387	0.0797222	0.00612129	-0.0537663	-0.203859	-0.0173843	-0.0397195	-0.0372814	0.0352215	-0.0883594	-0.126816	0.115264	0.0274324	0.0614811	-0.0165176	-0.0309665	0.0084961	0.00140231	-0.095744	0.10491	0.000226742	-0.265051	0.183976	0.11869	0.147907	0.0373308	-0.103741	0.0262457	-0.0361432	-0.141818	0.00898137	-0.0625278	-0.0299713	-0.104808	-0.0945055	-0.103478	-0.0800746	-0.0913898	-0.0407061	0.0475704	-0.043147	-0.0116071	-0.123122	-0.11397	-0.160282	-0.0131168	-0.205685	-0.105221	-0.0756021	-0.237741	-0.0762375	-0.202592	-0.146688	-0.276789	-0.0534956	-0.0575609	-0.0508685	0.0571351	0.0255134	-0.0417791	-0.04797	-0.139588	0.00833533	-0.0219333	-0.0247218	-0.059452	-0.0262777	0.203626	0.0947605	0.219702	0.204331	0.132553	-0.0433442	0.145164	0.0543671	-0.0319818	-0.0541871	-0.0934621	0.0931141	-0.115147	0.16972	0.00513662	0.0602018	0.0155487	-0.0205969	0.0156938	-0.000297814	0.0251449	-0.0280907	0.0344941	-0.114532	0.0420752	0.100214	0.0255652	0.104403	0.193918	0.0398201	-0.0392648	0.0226004	0.0247489	-0.101113	-0.0597524	-0.0431514	-0.0252314	-0.0162836	0.102824	-0.191642	-0.12308	-0.00643023	-0.118172	-0.180377	-0.0324534	-0.147832	-0.138411	-0.0961453	-0.128864	-0.132085	0.0436516	-0.0739394	-0.124442	0.0297659	0.034677	-0.135771	-0.0377901	-0.185372	0.0366229	0.0463176	0.0102295	-0.0775803	-0.149132	-0.111779	-0.0180918	-0.175418	-0.101695	-0.00387877	-0.0998998	-0.0429025	-0.114216	-0.0453503	-0.117369	-0.0879883	-0.203384	-0.168724	-0.0368083	-0.232824	-0.000387577	-0.358375	-0.113416	-0.152283	-0.242202	-0.218677	0.049519	-0.161894	-0.255013	-0.191409	-0.237781	-0.332174	-0.0829193	-0.124407	0.245633	-0.225368	-0.483301	-0.840772	-0.157679	-0.068528	-0.225641	-0.179497	-0.152824	-0.178425	-0.118243	-0.0280696	0.0610857	-0.0931882	-0.0497087	-0.322461	-0.0647887	-0.0917052	-0.185785	0.193583	-0.0326046	-0.0359522	-0.2335	-0.00330244	0.0258429	0.0180574	-0.125396	0.0331767	-0.0665851	0.0272743	0.00321568	0.0112638	0.0332344	-0.0460309	-0.0497675	0.0125797	0.0721154	-0.00564677	-0.0136199	-0.0757006	-0.0744908	0.0525358	-0.140137	-0.00844428	-0.0949321	-0.0152836	0.0343115	0.0909988	-0.0850586	0.0749949	-0.0108193	-0.0853775	0.0937314	-0.0647861	0.00633916	-0.0364613	-0.162775	-0.247459	-0.124068	-0.0230087	0.0463522	0.00878978	0.112184	-0.00995572	0.00541062	-0.0157839	-0.0570691	0.0724998	-0.0380325	-0.139177	-0.0690727	0.0278515	-0.0691496	0.1005	0.0416251	0.0567176	0.0780348	0.055398	-0.0142704	-0.0195271	-0.0160691	-0.0494881	0.144455	0.000106439	0.0133542	0.0756949	0.192714	-0.119388	-0.0114569	-0.00969607	-0.0687441	-0.00356451	0.0680836	0.029672	-0.0138088	0.00794722	0.0293949	0.018676	-0.0814161	-0.0014887	-0.0217257	0.0162326	-0.012111	-0.0474491	-0.00584009	0.00082445	0.157855	-0.0143328	0.0419723	0.0549848	0.083157	0.0474026	-0.0414417	0.020383	-0.0426023	0.0404977	-0.0336976	0.000808923	0.104133	0.0950611	-0.0478351	-0.0512662	-0.0724029	-0.0427721	-0.0256029	-0.0817484	0.0179578	-0.0229979	0.118436	-0.0900654	-0.0833373	-0.0857749	0.101871	0.0825477	0.00581025	0.0244405	0.0387346	-0.0842016	-0.0416685	-0.0590946	-0.177364	-0.115551	-0.0477142	-0.1016	-0.15111	-0.26429	0.0414738	0.128377	-0.0377648	-0.0520997	0.0670712	-0.0795556	0.0328587	-0.0312059	0.0391399	-0.0225875	-0.0418584	-0.391449	0.057525	0.0250193	-0.167224	-0.0219287	-0.0848964	-0.0524156	0.0443964	0.0902997	-0.0304105	0.0246658	-0.0864544	0.0186304	0.00960024	0.0730494	-0.0186921	-0.0547246	-0.217138	-0.0723714	-0.0425582	-0.10481	-0.018525	-0.183139	0.130865	-0.086232	-0.0131587	-0.1373	-0.181547	-0.19448	-0.19549	-0.0902543	-0.0419397	0.00273937	-0.161593	0.0428639	0.0248364	0.101652	-0.167638	-0.0628106	-0.200382	-0.0646807	-0.00782333	-0.0800771	-0.0069698	-0.178935	-0.160845	-0.0748293	-0.150057	-0.0874546	-0.0378418	-0.106357	-0.0897216	-0.211353	0.0652675	-0.0898962	-0.199022	-0.220835	-0.0142986	-0.131935	-0.030188	-0.244851	-0.101421	-0.0496099	-0.102314	-0.0722491	-0.0768862	-0.00767701	-0.176753	-0.104037	-0.118444	-0.0900592	-0.3329	-0.133491	-0.126836	-0.113163	0.0166227	0.144921	-0.186168	-0.154983	-0.137867	-0.140723	-0.138788	-0.18282	-0.0245558	-0.0614584	-0.166512	-0.114441	-0.122248	0.0484948	-0.0757051	-0.0165054	-0.211231	-0.0890397	-0.308137	-0.0477154	0.163385	-0.0418508	0.057792	-0.0792023	-0.0666507	-0.12772	0.0388597	0.00499398	-0.00653397	0.116172	-0.0742308	-0.208331	0.17309	-0.0405773	0.00546086	0.000293415	-0.0468708	-0.156701	-0.188955	0.0331354	-0.0426957	-0.0445873	-0.25505	-0.0999488	-0.0370467	-0.100923	-0.271365	0.00120424	-0.138896	-0.0664774	-0.110448	-0.100238	-0.216157	-0.148095	-0.0336549	0.057749	-0.0436845	-0.0364049	-0.0677778	-0.188055	-0.0610544	-0.0107064	-0.172137	-0.17508	-0.0920057	-0.266082	-0.129471	-0.0375546	-0.168236
P36_3h	3h	36	heterogeneous	[20-32]	female	24.3676	0.856164	0.145966	0.349843	-0.0060381	0.122899	0.245381	0.0859017	-0.102425	-0.0513634	-0.0372912	-0.0841303	0.121571	0.0123524	0.213148	0.0663584	-0.139837	-0.117125	-0.11873	-0.0897499	-0.0290445	0.0286902	-0.0947714	-0.158488	-0.160482	-0.181779	0.18771	-0.0153206	-0.0520507	-0.0725303	-0.173087	-0.218853	-0.088436	-0.131272	-0.00724938	-0.198961	-0.164753	-0.18875	-0.223241	-0.096161	-0.0922715	-0.186881	-0.204448	0.0156766	-0.114804	0.0348117	-0.146558	0.0671176	0.0636349	0.100415	-0.235322	0.117561	0.190355	-0.0656658	-0.162862	0.0502921	-0.119119	-0.0863642	-0.132747	-0.0199397	-0.0721427	-0.0604717	0.0196974	0.17911	0.16535	0.133328	0.0810625	0.0658223	0.0124366	-0.147289	0.244829	0.176761	0.172671	0.179185	0.135508	0.102245	-0.0558879	0.129891	0.402269	0.186987	0.149203	-0.0916947	0.0787085	0.228849	0.122489	0.0415729	-0.0412851	0.251586	0.03426	0.0678114	-0.133429	-0.178109	-0.202768	-0.128496	-0.0324046	-0.208707	-0.15341	0.0754484	-0.0747871	0.033335	-0.220843	0.0889648	0.184401	0.122811	-0.00105515	-0.0386914	0.0981696	0.1396	-0.055199	-0.123954	0.0407978	0.007342	-0.0955945	-0.191619	0.0204392	0.0376357	-0.0038958	-0.020414	0.031547	-0.0774372	-0.0539601	0.0391728	-0.240161	-0.0502227	-0.0647146	-0.19437	-0.151063	-0.170528	-0.413333	-0.215668	-0.121241	-0.130291	-0.186746	0.00926523	-0.178526	-0.258527	-0.0537775	-0.207249	-0.0714463	0.0977814	-0.018232	-0.10376	0.0116178	-0.201484	-0.207244	-0.119988	-0.0323166	-0.0101009	0.00170557	-0.196515	-0.161717	-0.302815	-0.0741665	-0.229846	-0.00452999	0.0199545	-0.0435607	-0.0694438	-0.277801	0.0563407	-0.113971	-0.0319462	-0.271887	-0.0577611	-0.132814	0.0161725	-0.0915102	-0.211878	-0.153779	-0.257701	-0.274513	-0.119854	-0.22982	-0.258598	-0.232448	-0.365559	-0.197321	-0.204712	-0.116619	-0.176205	-0.243099	-0.2949	-0.344582	-0.0407416	-0.0637396	-0.132246	-0.12627	-0.0688865	-0.0618108	-0.129931	-0.08335	-0.238524	-0.16968	-0.178994	-0.369175	-0.0980111	-0.139931	-0.323456	-0.129512	-0.135643	-0.287867	0.0329784	0.138012	0.0296941	-0.176845	-0.0612962	-0.240321	-0.2109	-0.251871	-0.174255	-0.122654	-0.220881	-0.326523	-0.470172	-0.155856	-0.420186	-0.228364	0.00169577	-0.0586722	-0.0101785	-0.147517	-0.160311	-0.239395	-0.107798	-0.167251	-0.301838	-0.145268	-0.0112674	-0.0415719	-0.0368995	0.049124	0.0567104	-0.135364	-0.0561066	-0.0450899	-0.189837	-0.147988	-0.12211	-0.132507	-0.209834	-0.169292	-0.0587643	-0.0564227	-0.125399	-0.134144	0.0398353	-0.0742866	-0.0462849	0.0251411	-0.088438	-0.253246	-0.123556	-0.216839	-0.312611	-0.247525	-0.215443	-0.0326836	0.0143546	-0.0409036	-0.177349	-0.210909	-0.103068	-0.093325	-0.176104	0.00884612	-0.130981	-0.0963176	-0.0435396	-0.288119	-0.111344	0.00199559	0.0135602	-0.0865214	-0.113126	-0.0113091	-0.165258	-0.196098	-0.147868	-0.199421	-0.0589023	0.121221	-0.226068	-0.0662247	-0.266342	-0.300185	-0.250975	-0.192133	-0.26072	-0.0180565	-0.00505012	-0.0978085	-0.0669491	-0.0216894	-0.111194	-0.027941	0.0604353	-0.00107431	-0.138978	-0.139378	-0.027349	-0.0679196	-0.128785	-0.0927027	0.0184609	-0.13366	-0.237415	-0.0472119	0.000519318	-0.13703	-0.222951	-0.0625535	-0.300221	-0.160352	-0.0752941	-0.361516	-0.0878821	-0.0476416	-0.128322	-0.0682271	-0.284443	-0.127724	-0.225395	-0.0335596	-0.0745138	0.072247	-0.0554566	-0.0113366	-0.11683	-0.0859491	-0.0389254	-0.185905	-0.0778431	-0.11816	-0.111139	-0.161596	0.0492048	-0.0803359	-0.115842	-0.11522	-0.0819147	0.0199199	-0.0335593	-0.10777	0.0606081	-0.0327649	-0.0907596	-0.0536858	-0.0676245	-0.0332815	-0.131439	-0.14759	0.0150482	0.0145787	0.000857235	-0.0294314	0.113857	0.24157	-0.181729	-0.121254	-0.0517029	-0.108694	-0.176361	-0.111696	-0.0838089	-0.110232	-0.207128	-0.33198	-0.135896	-0.163122	-0.234513	-0.0636651	0.0861434	0.0336619	-0.0274869	-0.272279	0.00601167	-0.00917702	-0.0922802	-0.0188798	-0.0562526	-0.103479	-0.160893	-0.138091	0.110695	-0.0103816	0.0313645	0.0398914		0.142589	0.032963	-0.0121173	0.00804915	-0.223339	-0.151209	-0.275498	-0.236343	-0.266736	-0.1362	-0.122793	-0.162624	-0.039975	-0.00748818	-0.0406014	0.0237327	-0.0709418	-0.0241449	-0.17905	0.10474	-0.127423	0.042627	-0.0277216	-0.0489511	-0.0647248	-0.0468047	-0.174481	0.0506598	0.114681	0.0295983	-0.0383002	-0.0831865	-0.0306258	-0.0663954	-0.28627	-0.302815	-0.213751	-0.155698	-0.193334	-0.201819	-0.167352	-0.0768689	-0.0304676	-0.0522894	0.0668938	-0.107599	-0.0834361	0.167564	-0.173137	-0.17572	-0.052972	-0.166753	-0.121148	-0.133998	-0.00301772	-0.112389	-0.0989764	0.0739301	-0.177185	-0.203586	-0.121992	-0.0861315	-0.150886	-0.15252	0.0876512	-0.155961	-0.0642058	-0.0152011	-0.131813	-0.0836663	-0.0438419	-0.194366	-0.00794798	-0.0461559	-0.224672	0.0235645	-0.0966613	-0.165526	0.0359324	-0.164047	-0.190065	-0.155819	-0.392282	-0.0788528	0.164216	0.116018	0.162795	0.0412748	-0.0296175	-0.0591145	-0.118441	-0.18773	-0.166833	-0.125661	-0.0491997	-0.264824	-0.0984878	-0.0990066	0.0404094	-0.182584	0.0693011	0.156215	-0.0359095	0.0266363	-0.158703	0.218682	0.0563909	-0.0797181	0.0282976	-0.0806458	-0.055327	-0.137782	-0.191043	-0.198829	-0.216554	-0.189161	-0.0654107	-0.10099	0.10214	-0.237633	-0.0658401	0.133141	-0.0635671	-0.0935597	-0.0187344	-0.227825	-0.331161	-0.287901	-0.187898	-0.135375	-0.166541	-0.24518	-0.0447582	-0.0591801	-0.0385022	-0.0118004	0.113186	0.226168	0.0154026	-0.0240432	-0.054712	-0.263165	-0.0779032	-0.0803545	-0.164637	0.0355314	-0.164183	0.0246883	-0.307441	-0.356332	-0.142649	-0.201105	-0.0438329	-0.104271	-0.0397674	-0.191798	-0.059814	-0.0892828	-0.0594172	-0.104537	-0.0682622	-0.132359	-0.0894755	-0.143463	-0.22947	-0.314212	0.0831326	-0.0596379	-0.0746817	0.0210109	-0.257432	-0.0431764	-0.0131373	0.000842648	-0.0543267	-0.102375	-0.0680737	0.0699624	-0.188557	-0.127319	-0.155702	-0.138092	-0.0704166	-0.00036576	-0.0258477	-0.0679129	-0.207048	-0.185523	-0.054005	-0.0142441	-0.139918	-0.0777433	-0.409275	-0.181963	-0.0507962	-0.257718	-0.244819	-0.103206	-0.0384581	-0.123779	-0.173038	-0.0477012	-0.0497012	-0.0590178	0.0714563	-0.0469679	-0.122522	-0.0496852	-0.104361	-0.124359	-0.177271	-0.0608481	-0.196402	-0.257312	-0.0237804	-0.0805129	0.00103642	-0.153122	-0.169776	-0.0734639	-0.121337	-0.241631	-0.160115	-0.272415	-0.275596	-0.202924	0.0531679	-0.147373	-0.0963638	-0.090491	-0.118844	-0.118241	0.00723346	-0.217248	-0.146702	-0.164312	-0.0470024	-0.133663	0.031068	0.0744114	0.0937686	-0.0234324	-0.0150525	-0.0711917	-0.0690009	-0.210603	0.0193135	0.0368673	-0.195589	-0.0957899	0.0275874	-0.187775	-0.187198		-0.00355978	-0.0954882	-0.0917859	-0.240327	0.0419851	-0.12802	-0.100612	-0.0433026	0.131638	-0.080783	-0.0469789	-0.0574028	-0.125703	0.0265661	-0.160808	-0.0400498	-0.0824986	-0.133258	-0.1069	-0.129317	-0.0807968	-0.155147	0.0976813	-0.108469	0.106305	-0.123072	0.0242436	-0.14657	-0.103765	-0.0277498	-0.0358964	0.0762472	-0.14958	-0.0872923	-0.0624604	-0.146107	-0.0212064	0.0101765	-0.137542	-0.227532	-0.101404	-0.00992988	-0.0551207	-0.197374	-0.176739	0.0583439	-0.0335864	-0.173107	-0.0905096	-0.106577	-0.0358827	-0.274805	-0.013451	-0.0477721	-0.0895386	-0.143881	-0.180311	-0.13389	-0.153856	-0.0571604	-0.105283	-0.0394323	-0.0284288	-0.121054	-0.14644	-0.13153	-0.05307	0.0351799	-0.244005	-0.227421	-0.176353	-0.0717634	-0.137991	-0.0401932	-0.108715	-0.0131725	-0.0580101	-0.145172	-0.338688	-0.0235085	0.0408371	-0.0302325	-0.0824261	0.0566093	-0.0164553	-0.0284707	0.111328	0.105814	0.0803255	-0.00443887	-0.255566	0.0498413	-0.0139277	0.193505	-0.0479458	-0.113176	-0.171148	-0.0585842	-0.117364	0.126168	-0.012053	-0.274781	-0.195022	-0.230673	-0.243277	-0.158394	-0.123912	-0.0291664	-0.17918	-0.0346095	-0.123925	0.0828399	0.0427115	0.107592	-0.205971	0.0887379	-0.148669	0.0392927	-0.17659	0.0490286	0.0419182	-0.247567	-0.191313	-0.135568	-0.142313	-0.132989	-0.129936	-0.0760047	-0.147884	-0.158271	-0.147879	-0.111788	-0.0770457	-0.271387	-0.217651	-0.148641	-0.0706195	-0.0772436	-0.156655	-0.118034	-0.252481	-0.0844347	-0.271408	-0.141516	-0.152584	-0.104803	-0.135506	-0.202429	-0.219293	-0.194508	-0.328454	-0.28857	-0.0451346	-0.107815	-0.0355293	-0.147751	0.132143	0.0656606	0.0409605	0.0790162	0.0386159	-0.119083	-0.00817891	-0.161241	-0.0833897	-0.0213947	0.0419581	0.0678103	0.128478	0.0838852	0.143729	0.0356135	0.0358224	-0.0443189	-0.0653101	-0.135246	-0.0962197	0.0391615	0.108556	-0.0533916	-0.0992727	-0.0253003	0.0143215	-0.100025	-0.0131049	-0.0493087	-0.0095943	0.0258158	-0.0539702	0.201521	-0.110558	-0.169542	0.183344	0.0763614	0.132853	0.152579	-0.00856914	-0.0175043	-0.0683993	-0.117356	-0.144451	-0.119722	-0.0864073	-0.215634	0.00398179	-0.0370419	-0.00166522	0.028016	-0.240884	-0.165768	-0.031516	-0.132162	-0.124827	0.000268782	-0.117276	-0.0287916	-0.0571463	0.00934697	0.0724156	-0.118708	-0.065365	-0.12906	-0.0958722	-0.163655	-0.144928	-0.153028	-0.0798464	-0.120143	0.00509183	-0.161427	-0.1718	-0.0626674	0.0129498	-0.197499	-0.0830388	-0.0242282	-0.0644846	-0.0528649	-0.0830723	-0.167785	-0.166508	-0.252983	-0.123815	-0.121274	-0.207237	0.00310368	-0.244864	-0.113878	-0.0781685	-0.263903	-0.168063	-0.124234	-0.240686	-0.318288	-0.12326	-0.091506	0.0646811	-0.253901	-0.269014	0.014367	-0.255768	-0.502135	-0.869295	-0.208542	-0.168085	-0.114497	-0.128337	-0.204508	-0.16311	-0.177027	-0.273797	-0.5133	-0.228666	-0.19555	-0.171259	-0.0624363	-0.313521	-0.151606	0.10124	0.0665336	-0.0214237	-0.174224	-0.0429606	-0.146537	0.0117287	-0.0906482	-0.103878	7.99364e-05	-0.0770807	-0.170007	-0.101074	-0.152586	-0.110455	-0.180846	-0.028623	0.0617229	0.00876678	-0.0496713	-0.0499756	0.148226	-0.183805	-0.15003	-0.113457	-0.136446	-0.0443426	-0.0479909	-0.208915	-0.0126445	-0.13397	0.107273	0.0394442	0.0166361	0.156224	0.137719	-0.0122583	-0.14594	-0.0627613	-0.146028	-0.1333	-0.105555	-0.0175159	0.134898	0.0073342	-0.0388752	-0.121434	-0.0788921	-0.306409	0.0679099	-0.0416399	0.0131986	-0.0796907	-0.2379	0.0370586	0.0152112	0.00994567	0.0185785	0.0356238	0.122772	0.0331989	0.0113362	0.0644597	0.101936	-0.0520157	-0.0846344	-0.0417781	0.0630729	-0.0687508	0.0192884	-0.0985531	-0.112226	-0.0167184	-0.0160581	0.104947	-0.106666	-0.0178388	0.000799704	-0.0232502	-0.127469	-0.103977	-0.110731	-0.115604	-0.0818271	-0.0888942	-0.0813724	-0.061298	0.037057	-0.130996	-0.0424441	-0.0393319	0.0662917	-0.0560359	-0.192544	0.0954032	-0.255013	-0.115845	-0.125482	-0.13837	-0.136578	-0.00411807	0.0665655	-0.0695202	-0.0898978	-0.11124	-0.108126	-0.114016	-0.0996532	-0.110327	-0.116103	-0.275242	-0.0951937	-0.165169	-0.0276254	-0.100115	-0.132465	-0.0925721	-0.0721597	-0.141201	-0.119375	-0.139773	0.11727	-0.040173	-0.0610929	-0.0897816	0.0193499	-0.246984	-0.1267	0.156554	-0.0644202	0.0384196	-0.117943	-0.136042	-0.23142	-0.173423	-0.187692	-0.240898	-0.158449	-0.134986	-0.197788	-0.0939086	-0.33379	-0.154687	-0.177036	-0.143167	0.0203148	-0.0582333	-0.173675	0.14768	-0.0705725	-0.156625	-0.0359288	-0.0943272	-0.0137691	-0.110642	-0.140572	-0.123976	-0.19095	-0.13363	-0.217783	-0.343935	-0.146489	-0.15029	-0.25045	-0.301294	-0.306014	-0.0877026	-0.131175	-0.193761	-0.0625851	-0.085001	-0.178929	0.0303775	0.00561793	-0.0719962	-0.0329752	-0.000893499	-0.226093	-0.289615	-0.141825	-0.362922	-0.265274	-0.061265	-0.124369	-0.204915	-0.0735978	-0.218697	-0.256713	-0.239	0.00347403	-0.337754	-0.0340101	-0.0705997	-0.295774	-0.180358	-0.0983167	-0.197325	-0.203067	-0.0324606	-0.124198	-0.187899	-0.079571	-0.198318	-0.102934	-0.232202	-0.230265	-0.103073	-0.138367	-0.0704219	-0.183747	-0.155784	-0.11747	-0.223708	-0.113956	-0.267885	-0.251037	-0.137236	-0.223241	-0.0735755	-0.164099	-0.131422	-0.150133	-0.0547184	-0.27296	-0.085681	0.106759	0.0456463	-0.0664163	0.00147417	-0.138903	-0.0361924	-0.260278	0.0173317	-0.210743	-0.0855837	-0.0754443	-0.0888879	-0.0593255	-0.09249	-0.0924814	0.00922172	0.00636903	0.00605619	-0.116827	-0.146367	-0.193784	-0.0820988	-0.091917	-0.0135087	-0.171279	-0.114886	-0.110967	-0.0685956	-0.244563	-0.0785786	-0.165125	-0.180838	-0.0026906	-0.140725	-0.0654509	-0.126631	-0.279689	-0.158595	-0.271457	-0.186203	0.00230191	0.161318	-0.169176	-0.0365123	-0.164807	-0.058676	-0.181775	-0.184865	-0.16032	-0.0998281	-0.146176	-0.0978251	-0.15006	-0.200975	-0.0447543	-0.205754	-0.110916
P37_0h	0h	37	heterogeneous	[20-32]	male	23.5388	0.928571	-0.136526	0.126898	0.294036	-0.0367761	0.00245614	-0.0554902	-0.205345	-0.239064	-0.129796	-0.0662051	0.0144585	-0.110471	0.132067	-0.274547	-0.0407016	-0.0872549	-0.0295856	-0.0209901	-0.130277	-0.120467	-0.0334665	-0.0879949	-0.255654	-0.0781412	-0.0290815	0.411155	-0.0410215	-0.134389	0.0593395	-0.187059	-0.0531331	-0.0245483	-0.183663	-0.216835	-0.188976	-0.14655	-0.133793	-0.0803082	-0.0173922	-0.152968	-0.154843	0.000617202	-0.0466901	-0.163457	-0.0134542	-0.283579	-0.259246	-0.0802253	-0.0680496	0.063198	-0.100528	-0.299268	-0.261536	0.0768018	0.027012	0.0205065	-0.134227	-0.19185	-0.202249	-0.0972762	-0.0247507	0.334096	0.347993	0.214622	0.212329	0.0933707	0.194398	0.144488	0.247399	0.349302	0.352399	0.363159	0.223234	0.0853616	0.132848	-0.0451843	0.486215	0.150778	-0.0912332	-0.154139	-0.05166	0.222776	0.0951368	0.114965	0.0378284	0.00460526	-0.10569	0.466102	-0.00791918	-0.202157	0.0357798	-0.159028	-0.207894	0.0191475	-0.179693	0.112693	-0.159131	0.064149	0.0926564	-0.0336824	-0.0328753	-0.0213298	-0.166203	-0.0762293	-0.0267568	-0.0629481	-0.165888	-0.0426284	-0.0197307	-0.122533	0.0886048	-0.0684727	-0.162096	0.0332977	-0.13218	-0.0169375	-0.0295215	-0.074276	0.00612748	-0.0129908	-0.245896	-0.157573	-0.0965598	-0.204897	-0.297561	-0.234795	-0.313953	-0.109778	-0.244901	0.0278761	-0.180425	0.0524549	0.0302296	-0.0952399	-0.085418	-0.108774	0.0351508	0.157351	0.0555664	0.00200833	-0.00208306	-0.246904	-0.277589	0.0410229	-0.0769005	-0.0447861	-0.064189	-0.197526	-0.261185	-0.0937456	-0.0322559	-0.12639	-0.125351	0.0630855	-0.0280774	-0.025361	-0.200875	0.05639	-0.0613295	-0.0563399	-0.133171	-0.0981151	-0.0642065	0.0781974	0.108881	0.145533	0.0138015	-0.0873929	-0.069779	0.0268011	-0.0358474	0.262815	-0.125179	-0.116321	-0.216509	-0.10124	-0.136964	-0.0175134	-0.104045	-0.170342	-0.1562	-0.0198038	-0.18716	-0.0351652	-0.164822	-0.284943	-0.0101592	-0.0281491	-0.122048	-0.0674203	-0.167429	-0.207579	-0.132073	-0.121718	-0.116515	-0.0462354	-0.105975	0.0308734	0.000576224	0.102505	0.181309	0.0217028	-0.0707476	-0.151493	-0.107557	-0.194518	-0.198149	-0.231674	0.0257357	-0.0483122	-0.00191827	0.0624151	0.00865998	0.16747	-0.0124527	-0.0827664	-0.113034	-0.173465	-0.115895	-0.126171	-0.0771266	-0.174081	-0.149549	-0.28935	-0.0817324	-0.226076	-0.192495	-0.0258995	0.100021	0.235069	-0.0424016	-0.0609269	0.12169	-0.0187763	-0.00770301	-0.0545612	-0.0394559	0.000407438	-0.0463655	0.0655644	-0.0665295	0.0413156	-0.0393545	-0.00899566	-0.241247	0.0404352	-0.0225575	-0.0899206	-0.165659	-0.1491	-0.195019	-0.298521	-0.168954	-0.242807	0.145098	-0.134008	0.0692261	0.0385528	-0.00327653	-0.0162476	-0.0796772	0.138509	0.125284	0.0373405	0.273409	0.0276408	-0.00689587	-0.0155566	0.108159	-0.0210723	-0.0476976	0.0264296	0.054051	0.024085	-0.000805297	-0.155417	-0.14658	-0.104481	0.0789988	-0.165908	-0.0223856	-0.0211338	-0.228094	-0.190197	-0.243765	-0.153098	-0.104385	-0.0465609	-0.0908735	-0.158399	-0.0570377	0.106968	0.0297085	0.0464121	0.149028	-0.00144847	0.149358	0.0285074	-0.0156427	0.024222	-0.107306	-0.0495824	-0.151491	-0.15897	-0.0819159	-0.0859632	-0.0254274	-0.117809	-0.173832	-0.100167	-0.166044	-0.00162533	-0.119826	-0.0108226	-0.111942	-0.0492975	0.0642099	-0.129398	-0.105464	-0.251666	0.00647174	-0.0613243	0.0811235	-0.0978357	-0.0107247	-0.11128	-0.0472284	0.0947944	0.0574719	0.0298765	-0.00383278	0.0395451	-0.120315	-0.127799	-0.0620942	0.0791744	-0.0457508	0.00305383	-0.0486989	-0.0890415	-0.142566	0.124965	-0.0926004	0.140296	0.022196	-0.0117795	-0.0283562	-0.164543	-0.055045	-0.120362	-0.139113	-0.219917	-0.0271234	-0.214616	0.0559711	-0.247684	-0.206773	-0.200686	-0.20059	-0.242099	-0.0765948	-0.0234495	0.0785879	-0.0389086	-0.108405	-0.0700792	0.0178622	-0.048211	0.0429276	-0.0806582	-0.133161	-0.0521904	-0.233048	-0.181517	-0.0499052	-0.10534	-0.0242722	0.0409241	-0.085226	0.208529	-0.103125	-0.0541767	-0.169778	-0.0889885	-0.168972	-0.181347	-0.250572	-0.248539	-0.292057	-0.20293	-0.313594	-0.235335	-0.112709	-0.108118	-0.057778	0.0146181	-0.0170479	-0.246036	-0.0888478	-0.0399349	-0.055414	-0.0830056	-0.0592882	-0.234104	0.0304387	0.163192	-0.0894635	0.0952667	-0.0943477	-0.0928196	-0.198049	-0.178566	-0.166507	-0.0975792	-0.0451449	-0.122478	-0.151787	-0.103415	-0.127991	-0.188027	-0.135129	-0.21846	-0.0271495	-0.0796178	-0.0578403	-0.326397	-0.0725747	-0.0582337	-0.0383475	0.0147815	-0.170839	-0.00156537	-0.0461142	0.0626169	-0.00118534	-0.0772684	-0.0582444	-0.0361512	0.0415864	-0.00564514	0.0388511	0.0208104	-0.0695027	0.107564	-0.131845	-0.257561	-0.193937	-0.0715021	-0.0778423	-0.0588464	0.0131947	-0.146184	0.0444179	0.0376379	-0.0689829	-0.0439912	-0.186466	0.0112259	0.105471	0.0996284	-0.108026	-0.0597596	-0.107463	-0.00847147	0.00383827	-0.197957	-0.174281	-0.22691	-0.211487	-0.0635798	0.140257	0.0247872	0.00321791	-0.0255596	0.000853553	-0.0670419	-0.134335	0.00301144	-0.120626	-0.00760126	-0.18106	-0.212831	-0.220592	-0.217766	-0.0855267	-0.20245	-0.0331335	-0.122915	-0.176217	0.0307036	0.102339	-0.148233	0.0517265	-0.00260456	0.0186237	-0.0810615	-0.112403	-0.248986	-0.279711	-0.245119	-0.26872	-0.150347	-0.095504	-0.0780645	0.0890244	-0.0379884	-0.0286191	0.0593508	-0.0561976	-0.177458	0.00884555	-0.198966	-0.135515	-0.131563	-0.130934	-0.206826	-0.289423	-0.193715	-0.124784	-0.0405339	0.111788	-0.0302025	-0.0699118	0.032613	0.118443	-0.00889312	-0.250003	-0.447525	-0.278078	-0.150962	-0.250884	-0.114196	-0.242939	-0.103488	-0.200024	-0.135602	0.0410059	-0.0346439	0.021438	0.0400166	-0.0725298	-0.0297867	0.0648958	0.00103566	-0.221838	-0.258816	0.019425	-0.133419	-0.115204	-0.0194325	-0.195426	-0.12048	-0.149308	-0.203865	-0.0908923	-0.0576229	-0.297374	-0.140263	-0.0710995	-0.0610291	-0.0942911	-0.137887	-0.0730394	-0.0436742	-0.0919217	-0.00953484	0.0191755	0.0599054	-0.0318782	0.0651617	-0.109676	-0.0464894	-0.0322803	-0.192016	0.0896575	-0.133769	-0.0199798	0.169669	-0.139031	-0.143762	-0.0809683	-0.0661257	-0.224658	-0.0301675	-0.206582	-0.0529218	-0.209159	-0.179036	0.0302546	-0.132063	-0.114449	-0.065336	0.00690689	-0.0586964	-0.0101986	-0.0590364	-0.0739069	-0.122746	-0.374038	-0.30944	-0.186885	-0.0424814	0.0175235	-0.157703	-0.106654	0.0470853	0.133668	-0.200422	-0.0640972	-0.165406	-0.065049	-0.133427	0.0547543	-0.124625	0.0274295	-0.208181	-0.152057	0.0423883	-0.0673283	-0.221816	-0.0866399	-0.120197	-0.153303	-0.053796	-0.104198	-0.0870421	0.0564137	-0.0316479	-0.0421597	-0.0569243	0.151489	-0.0118445	-0.0673085	-0.10205	-0.310961	-0.0113507	0.0112726	0.121584	0.0431286	0.0637242	-0.0699881	-0.0682448	-0.151921	-0.128864	-0.127987	-0.0897052	-0.0605102	-0.0494398	-0.0950595	-0.0607349	-0.060068	-0.110203	0.0194569	0.0503223	-0.00769355	-0.177071	-0.18929	-0.0431904	-0.0261888	-0.137719	0.0403105	-0.00459827	-0.119124	-0.0802592	0.0730193		0.0315231	-0.120499	-0.0724227	0.122054	0.00708721	-0.199737	-0.0266339	-0.0869308	-0.0666147	-0.284608	0.0722779	0.157268	-0.0856061	0.0120064	-0.136666	-0.195827	0.12338	0.0264439	0.197618	0.0639344	-0.121184	-0.103086	0.0173273	-0.0997603	-0.0915885	-0.129321	-0.095014	-0.0580018	-0.0615189	-0.0854659	-0.069684	0.0253472	-0.0632657	-0.0787396	0.213492	-0.12822	0.121246	-0.10917	0.063226	0.00669826	0.110085	-0.0190058	-0.130469	0.188154	0.0604381	-0.0736951	-0.0708068	-0.195708	0.160151	0.120831	0.198741	-0.0750078	-0.0634501	0.150051	0.0882583	0.00128084	-0.14488	-0.173747	0.0237026	0.138671	0.119049	0.138063	-0.0338536	-0.0359251	0.109554	-0.0802594	0.283325	-0.0687021	0.12238	0.235997	0.196312	0.167887	-0.0181923	-0.0832519	0.0688589	0.012358	0.0241821	-0.18256	0.0179124	0.0497658	0.0895244	-0.123364	0.118994	0.129039	-0.0380361	-0.0264347	0.078916	0.138569	0.210126	0.0631956	0.0731974	0.108623	-0.0241477	0.144144	-0.00282316	-0.0602772	-0.0201463	0.217933	0.148725	0.0528181	0.060917	-0.10491	-0.0621034	0.0213341	0.00783755	0.0775965	-0.171635	-0.176889	-0.0920048	0.17663	0.0950627	0.00485015	-0.124762	0.163622	0.132586	-0.0457089	-0.0713352	-0.0340566	0.00790385	-0.0209992	0.0716898	-0.103235	-0.110461	-0.169005	-0.198543	-0.124646	0.0493735	0.078297	-0.0979208	-0.117549	0.132443	0.0891729	0.0791005	0.387177	0.0317227	-0.03556	-0.0589707	-0.250173	-0.00262128	-0.11886	0.0783541	0.0325207	0.0327153	0.299254	0.169412	0.217939	0.223501	0.181983	0.0100071	-0.226548	0.0759777	0.0069358	0.0168834	-0.0894841	-0.0751092	0.0977633	-0.00437539	-0.0207387	-0.154641	-0.161354	-0.0460691	-0.0699521	-0.00964158	-0.0346486	-0.0448416	0.127893	0.283	0.25028	0.203441	0.0777156	-0.0110183	-0.16843	0.16789	-0.066618	-0.0917908	-0.161656	0.117482	-0.0400235	-0.0164513	0.0426966	0.132689	-0.13337	-0.062315	-0.205912	-0.103375	-0.0947937	-0.091458	-0.0652792	-0.15532	-0.108393	0.00726456	0.0443221	-0.00629729	-0.234289	0.0179373	-0.0965638	0.00266911	-0.0246914	-0.0823896	-0.0837543	-0.0825296	-0.00780676	-0.234191	-0.0504294	0.0898453	-0.0637861	-0.0170725	0.0547975	0.0796482	-0.0722883	-0.216138	0.0893109	-0.199069	-0.0362646	-0.0377102	-0.116797	-0.127068	0.00361579	-0.0439092	-0.0311922	-0.191487	0.0154397	0.00155741	-0.191763	-0.098918	0.0262075	0.129396	-0.0890687	0.0869862	0.151224	-0.207566	-0.0941539	-0.0142996	0.310083	-0.00329428	-0.427818	-0.631856	0.218134	0.039189	0.277211	0.313523	0.250598	0.260918	0.3072	0.312605	-0.0119741	0.0743992	-0.14344	-0.0420213	-0.135083	0.117671	-0.0210494	0.0708809	-0.0497681	0.0624782	0.121557	0.0117992	0.1623	0.123607	0.023275	-0.11852	-0.00689693	0.0747782	0.181642	-0.071273	0.112038	0.110423	0.116774	0.257436	0.0375948	0.229813	-0.0546536	0.00633638	-0.00512195	0.225768	-0.0154945	0.141925	-0.124419	-0.0103981	-0.0327096	0.183507	0.163333	0.170765	0.0156169	-0.0465444		0.285232	0.142603	0.000956788	0.0474649	0.119278	-0.0421081	0.0138257	0.0254398	0.187528	0.114556	0.144883	0.209404	0.00788583	0.0288949	0.0287358	-0.104277	0.12616	0.0417338	-0.0815352	0.108168	0.244382	0.0670197	0.0867755	0.0977249	0.106353	0.242871	0.0774937	0.0799426	0.152025	0.242904	0.167975	0.0293398	0.128169	0.363829	0.229418	0.324777	0.151736	0.138137	0.164509	0.0727753	0.0587438	0.00634204	-0.00810777	0.0641145	0.103462	0.150648	0.197876	0.396529	-0.0257536	0.0360774	0.0140235	-0.0357052	0.0866582	0.0867756	0.0902127	0.0803625	0.0897183	0.133383	0.161039	0.0848206	0.303457	-0.0752645	-0.0459989	0.0980736	0.213143	-0.00484602	0.158814	0.0614384	0.103066	0.0346668	-0.0712022	0.107984	-0.0990526	0.120235	0.0925945	0.135349	-0.0493305	0.0478375	-0.0789907	0.13219	-0.0878992	0.0889225	0.109896	0.137409	0.146111		0.14489	0.0445808	0.0664054	-0.0547385	0.0940301	0.0198566	0.132038	0.111987	0.146873	0.0769314	0.0349889	0.0488738	0.0121416	0.017925	-0.000435912	0.110188	0.145707	0.199486	-0.208631	0.158812	0.242588	0.140489	0.0771952	-0.039456	0.182025	0.229045	0.272489	0.103238	0.221881	-0.335815	0.194217	0.123524	0.11939	0.279316	0.134396	0.149256	0.0606222	0.078071	0.0176961	-0.0604884	0.238084	0.155364	0.303903	0.0627511	0.29192	-0.0117608	0.248021	0.0662383	0.0883075	0.156679	-0.0592544	0.0358979	0.0412146	0.146492	0.017619		0.0608361	0.227112	0.215275	0.171279	0.264206	0.253346	0.0184343	0.210163	-0.0429071	0.0964901	-0.168131	0.236992	0.013973	0.122597	-0.0138403	0.440698	0.0350752	-0.20782	-0.06424	0.178553	-0.0258789	-0.103203	-0.152004	0.117735		0.0560913	0.172999	0.0859373	0.0240018	-0.0516023	-0.0599102	0.17968	0.013751	0.0809176	0.0758415	-0.0971089	0.0933417	-0.0280355	0.302115	0.015653	0.152674	-0.0405574	0.227124	0.069416	0.0796189	0.241912	0.224078	0.137536	-0.14488	0.0163612	0.0570712	0.11588	-0.151653	0.0204999	-0.092959	-0.186561	-0.153202		0.0166166	0.318015	-0.0514976	0.175867	0.0583374	-0.0919882	-0.0896235	0.187573	-0.130925	0.179026	-0.0187819	0.0561473	-0.0265563	0.212203	0.0306571	0.114044	0.110247	0.0122412	-0.0684414	-0.0625285	0.0648582	0.018716	0.0621479	0.251422	-0.02963	0.0181256	-0.0980471	0.0125163	-0.0114308	0.165384	0.0319958	0.093503	0.0593348	0.203565	0.0341759	-0.0295639	0.036365	0.0727732	0.205357	0.146049	0.107823	-0.125907	0.290576	-0.167401	-0.0471598	-0.123956	-0.0408735	-0.00488346
P37_3h	3h	37	heterogeneous	[20-32]	male	23.5388	0.928571	0.114116	0.321343	0.0655444	0.0929611	0.240416	0.186303	0.0779878	-0.0363433	0.065852	-0.270443	-0.127827	-0.0963302	-0.0298827	0.143694	-0.0135078	0.0832153	-0.059257	-0.0106012	-0.0746628	-0.0234771	-0.0862685	-0.171415	-0.226336	-0.208941	0.0126957	0.0634273	0.0901215	-0.045728	-0.0122908	-0.183944	-0.0917489	-0.109186	0.0236611	-0.107654	-0.170484	-0.0376791	-0.103793	-0.067415	-0.080116	-0.0889065	-0.17319	0.00994338	-0.0154677	0.234357	0.0207152	0.132904	0.143783	0.0957153	-0.041016	0.0836005	0.0887333	0.0134965	-0.126546	0.0386718	0.0152414	-0.0974085	-0.106149	-0.025297	0.0448771	-0.0602336	-0.124014	0.213299	0.208522	0.136409	0.0723312	0.0462436	-0.211146	-0.0419436	0.236924	0.177226	0.181963	0.225735	0.111273	-0.0408483	-0.123768	-0.142175	0.25023	0.0287249	0.140463	-0.0398345	-0.041247	0.330645	0.0188746	-0.0227668	0.0317403	-0.0948217	-0.119734	0.0103708	0.0256345	-0.159826	-0.0558538	-0.0906729	-0.036157	0.0852138	-0.120393	0.0988132	-0.196933	0.0258978	0.0255893	-0.0278981	-0.00509945	0.03195	-0.163477	-0.0732092	-0.147835	-0.11021	-0.0684877	-0.0327848	0.102848	0.175343	0.0279821	0.0295996	-0.0352115	0.137829	-0.0311899	-0.0356818	-0.0317946	0.0994425	0.0173735	0.018204	-0.14635	-0.0600006	-0.0549941	-0.0255859	-0.177957	-0.0937948	-0.131252	-0.0653784	0.131346	-0.112913	-0.0194951	-0.024154	0.11788	-0.0523816	0.00890403	0.0567412	0.0964684	-0.00394759	-0.018178	0.000261565	-0.0576311	-0.0122763	-0.0705786	0.0621847	0.0384583	0.0454172	-0.0611077	0.00467741	-0.132095	-0.0475171	0.0701089	0.0418946	0.0462648	-0.0203134	0.17444	0.0370687	0.0537539	-0.0651317	-0.0904097	0.0635671	0.0202358	-0.0650742	0.0282101	0.130281	0.105872	0.124681	0.153036	-0.0703948	-0.0634942	-0.0309909	-0.0996918	-0.00442771	-0.0229868	-0.12611	-0.285247	-0.0639782	-0.0637785	0.00802106	-0.0274773	-0.0424625	-0.0707911	0.0310765	0.057411	0.135293	-0.0104364	0.0325919	0.0673977	0.0627818	0.0616638	0.093537	-0.0240012	-0.0725086	0.0426668	-0.0673839	0.12639	-0.0272548	0.0775071	0.0475575	0.0180761	0.0426001	0.0255118	-0.0857144	-0.0930904	-0.00248303	-0.0902571	-0.104005	-0.0521365	0.00442618	-0.108087	-0.0736299	0.17369	0.0250562	0.143241	0.10503	-0.0414298	-0.0700416	-0.0543407	-0.0414041	-0.15727	0.000592524	-0.0640652	-0.0362113	-0.037952	-0.184107	-0.0494609	-0.165117	0.0518031	-0.0708425	0.0757125	0.0736729	-0.1259	-0.0107774	-0.0348269	-0.0131263	-0.108507	-0.112042	-0.00081814	-0.111664	0.0500298	-0.0756213	0.169203	0.0335654	0.0351963	0.0269005	-0.104665	-0.0904786	-0.0337172	-0.0418126	-0.105566	0.0941238	0.00689046	0.0560482	-0.028956	-0.0597918	0.0403818	-0.15501	0.111526	0.078428	-0.0109015	-0.0293013	-0.161657	-0.0911968	0.0438214	-0.0685935	-0.06994	-0.134668	0.0413621	-0.100392	0.0307969	-0.0961545	0.146771	-0.0596448	0.0645858	-0.178935	-0.00369663	-0.124086	-0.106053	0.0625598	-0.0323749	0.116044	0.0156915	-0.00277098	-0.00258474	0.0722248	-0.174926	-0.05341	-0.0512742	-0.00673867	-0.0632965	0.0362705	-0.00990555	-0.081194	0.0846156	0.0211353	0.0454693	0.00672624	-0.0579265	-0.22608	0.146184	-0.0160342	0.0953502	-0.0520632	0.071183	0.0251362	0.00917818	-0.0537995	-0.0364814	-0.131653	-0.0310089	-0.0501093	0.00450006	0.0683748	8.37515e-05	0.177623	0.118694	0.217794	0.208056	0.0689278	0.102828	0.0924788	-0.0735045	-0.134269	0.0231826	-0.0542821	0.0970709	-0.181177	0.112368	-0.0450024	-0.0181499	0.062355	0.114248	0.123236	0.0701403	0.0388217	-0.0793353	-0.0224613	-0.00535916	-0.0909331	0.0320972	0.0138471	-0.000725729	0.0690485	0.00719276	0.137619	0.247136	-0.0888937	0.0771206	0.031618	-0.0673095	0.0941689	0.118294	-0.0863789	-0.0811567	-0.24044	-0.0795271	-0.153689	-0.224924	-0.129932	0.0494516	-0.0508019	-0.037297	-0.0885413	-0.153917	-0.093832	-0.295584	-0.315633	-0.0120286	0.0100508	0.0669042	-0.111172	-0.11871	-0.069989	-0.200901	-0.0848126	-0.0299581	-0.04836	-0.0123052	0.0633506	0.0116518	0.0448363	-0.0699513	0.153391	-0.0645488	-0.127172	-0.135971	-0.340251	-0.264881	-0.261355	-0.272061	-0.252499	-0.243135	-0.201082	-0.190242	-0.200367	-0.124611	-0.0270603	-0.0426069	-0.0457899	-0.14058	-0.0369725	-0.100475	-0.00459693	-0.11422	-0.17255	-0.148115	0.107596	-0.0234506	0.153879	-0.101945	-0.145628	-0.288706	-0.172823	-0.304953	-0.190399	-0.157098	-0.155505	-0.140824	-0.148801	-0.0895929	-0.0632217	-0.0493703	-0.125569	-0.0861703	-0.203321	-0.0668864	0.143496	-0.237673	-0.0183528	-0.0731829	-0.0525403	-0.102197	-0.130842	-0.0321971	-0.128656	0.0744141	-0.00808712	-0.104369	-0.0464312	0.0656401	-0.0907821	-0.00674778	-0.176879	-0.25349	-0.327787	-0.25068	-0.262876	-0.188568	-0.0591299	-0.244331	-0.0739877	0.144806	-0.0265678	-0.0489119	0.177624	-0.0568985	-0.113608	-0.0780466	-0.0189236	0.0431362	0.0659116	0.0288248	-0.0616439	-0.0701769	-0.0179892	0.0728707	-0.207849	-0.30311	-0.181233	-0.264717	-0.350838	-0.244116	-0.118947	-0.152665	-0.121929	-0.0534364	-0.064891	0.0499422	0.0529405	-0.0163031	-0.0545533	-0.00234052	-0.035613	-0.039436	-0.13928	-0.187165	-0.173939	0.00186302	0.103239	0.0422769	-0.0116512	-0.00907152	-0.0685893	0.000432821	0.0320488	0.00573613	-0.111826	-0.0774994	-0.260153	-0.289089	-0.184277	-0.208068	-0.224397	-0.110239	-0.031958	-0.0735714	-0.0453692	-0.00440142	0.102738	0.0167677	0.0925391	0.0174645	0.00930176	-0.0130764	0.11246	-0.205781	0.0987064	-0.157413	-0.203391	0.159053	-0.125022	0.0456218	0.122498	-0.00522529	0.326144	0.140928	-0.149803	-0.232467	-0.375589	-0.401432	-0.198969	-0.274968	-0.222601	-0.190923	-0.252812	-0.0677871	-0.195051	-0.106772	0.132317	-0.126561	-0.221208	-0.0636802	0.0540981	0.0412831	0.0489005	-0.0983463	-0.0756409	-0.0861978	-0.0499503	-0.077129	-0.0999708	-0.27425	-0.0930966	0.0834597	0.0464685	0.00899712	0.0117508	-0.251936	-0.24397	-0.194461	-0.0310933	-0.122774	-0.0305495	-0.111399	0.0509485	-0.0434219	-0.0594681	-0.0512401	-0.0193194	0.115442	-0.0891939	-0.0138714	-0.164479	-0.098866	0.0157981	-0.0641133	0.0469858	-0.045634	0.047025	-0.140719	-0.15526	0.051764	-0.148074	-0.153858	-0.0166815	0.0105979	-0.0866986	-0.0670795	-0.244771	-0.109725	-0.114984	-0.0973341	-0.020615	-0.0429173	0.0668353	0.0376821	-0.139598	-0.045935	0.037191	-0.157324	-0.167566	-0.0977066	-0.0458549	-0.0589091	-0.12225	-0.0865623	0.0937944	0.0954738	-0.129491	-0.0833393	0.0199402	-0.155989	-0.00428149	0.0342501	-0.117696	0.0851931	-0.0158313	-0.0272579	-0.0999557	-0.134813	-0.169897	-0.0444877	-0.28138	-0.0482766	-0.0670199	-0.0816636	-0.169696	-0.0117657	0.072129	0.0222472	0.137738	0.0367736	0.0101398	0.10007	0.140308	0.0690594	-0.000815213	-0.000987983	-0.0512175	-0.0063471	0.061177	0.100566	0.00760463	0.0176363	-0.0593809	0.0865759	-0.0665773	0.0724942	-0.0589763	-0.00908143	0.131189	0.0865045	0.0580558	0.0673267	0.102623	0.0146287	-0.0747183	0.00437252	0.0963743	0.166659	-0.00015295	-0.0252867	-0.0453095	0.126947	-0.0360888	-0.000315621	0.044865	0.0668193	0.0303486	-0.0761842	-0.056474	0.0739401	-0.0797197	-0.0298252	0.0624433	-0.0636977	0.0391434	0.0958689	0.0585241	-0.00897246	0.106169	-0.0782111	0.0458918	-0.0870679	0.0874481	-0.0406557	0.0672636	0.0422406	0.030422	0.0145277	0.0317406	0.0268591	-0.0887327	0.112162	0.102427	-0.0733463	0.0602768	0.0921	0.0818377	-0.00588306	0.0511126	0.00155897	0.073143	0.172538	-0.0705391	-0.0779668	-0.0120868	0.107287	0.143384	0.00376699	-0.0902992	-0.044874	0.0426587	-0.0365624	-0.161199	0.153021	0.0673421	0.033594	0.131219	0.11546	0.102933	-0.0736466	0.0166764	-0.0218208	-0.187057	0.0565821	-0.121835	0.114615	0.260035	0.139442	0.0784861	-0.0362769	0.134608	0.113671	0.141039	0.0541801	-0.0163926	0.019738	0.146131	0.100913	0.290457	0.154765	0.0573288	0.139791	0.0858489	-0.00877719	0.144446	0.190067	0.165847	0.24118	0.09372	-0.042956	0.0723937	0.154854	0.174347	0.0704298	0.0172667	0.134658	0.17041	0.0350839	0.148752	0.17227	-0.0750709	0.0142597	0.102195	0.158698	0.139491	0.17316	0.0256437	0.10013	0.0608425	0.0478032	0.114743	-0.0245188	0.040466	0.069455	0.21592	0.0368154	0.075334	0.0992463	0.193298	0.00164948	0.012491	-0.0140474	-0.0139655	0.0581106	0.042818	0.00487118	-0.00106372	0.191951	0.0597589	-0.0926533	-0.084013	0.0674396	0.0157031	-0.156125	-0.0266608	-0.0636958	-0.0544067	-0.0919337	-0.00304074	0.0480536	-0.0487396	-0.113185	-0.109699	-0.173661	-0.140526	0.0499307	-0.120042	-0.0362234	-0.13935	-0.119474	-0.12566	-0.0905111	0.0123462	-0.066799	0.0161728	-0.090434	-0.0709692	0.109466	-0.116362	-0.0254263	0.0602615	-0.0994938	-0.0526312	-0.0521747	-0.106496	0.00584318	-0.0951845	-0.0172199	-0.0721488	-0.129362	-0.176354	0.0840486	-0.0155757	-0.107222	-0.0678316	-0.157948	-0.0652607	0.0402648	0.123871	-0.0390641	-0.0736074	-0.020385	0.112473	0.146233	-0.0147241	0.0194468	0.0617337	0.0583295	-0.0394055	-0.152805	-0.116669	-0.0383697	-0.0617982	-0.168769	-0.0853158	-0.0825914	0.0574102	0.0128631	-0.095886	-0.177041	0.00294738	-0.000663194	0.00574921	0.0180131	0.0538279	0.0990777	-0.0714948	-0.0650233	-0.0470184	0.0116391	0.0376946	0.0542893	0.0414969	0.120615	0.0326026	0.00357719	-0.00443671	-0.0236381	0.0170049	0.127744	-0.0468968	-0.00221014	0.0787082	-0.0321945	0.0927135	-0.07372	0.0517992	0.0315607	-0.10692	0.0400654	0.0272218	0.00655926	0.0065332	0.0274376	0.0536292	-0.111648	-0.0191775	0.120298	0.192058	-0.0572814	-0.21904	-0.512558	0.297382	0.260125	0.180417	0.259902	0.296307	0.245156	0.375114	0.486857	0.267407	0.099852	0.0650249	0.24416	0.000538295	0.186581	0.102604	0.311091	0.218697	0.135757	0.147351	0.0442165	0.00150928	0.0119964	0.0155897	0.122516	0.0545865	0.0560035	-0.0467769	-0.0650177	0.169596	0.0409476	0.100005	-0.0455536	0.133737	0.052255	0.0858728	0.0392566	0.0238632	0.187588	0.0111997	-0.0831107	-0.098307	0.0237988	-0.0685321	-0.0162229	-0.143002	0.094763	0.117	0.0468855	0.107523	0.239036	0.224068	0.0366379	0.167654	-0.0433952	0.129188	0.12274	0.121766	0.154859	-0.138234	0.142438	0.0489215	0.0253217	-0.0838314	0.0681052	0.205153	0.0905681	0.0945616	-0.0712935	-0.0626653	0.104477	0.0768378	0.0732356	0.135368	0.148952	0.164059	0.088295	0.0472694	0.064601	0.139108	-0.029502	0.07825	0.194611	0.0245381	0.219128	0.332102	0.229362	0.122218	0.059277	0.168305	0.143379	0.0555818	0.0277969	0.139131	0.0814463	0.152549	0.124172	0.0710005	0.0331895	-0.00072111	0.0770524	0.0753376	0.0904466	0.0441364	0.0679692	0.139195	0.147677	0.183708	0.146876	0.0754898	0.158967	0.0747067	0.0870324	0.226362	0.249787	0.18702	0.212198	0.109386	0.0866504	0.0474316	-0.0151279	0.00481068	0.118128	0.102515	0.142226	0.196383	-0.0473138	0.0636201	-0.0534366	0.161502	0.0655499	0.119839	0.114715	0.179097	0.105785	0.140922	0.12798	0.128622	0.0582846	0.0307822	0.0511263	0.0910162	0.0602981	0.214834	0.0504912	0.0923043	-0.112253	0.0686877	0.0879222	0.0765213	0.0570763	0.0958087	0.206533	0.160908	0.353075	0.185056	0.176651	0.128293	0.194572	0.197654	0.100871	0.181208	0.146476	0.0928412	0.171275	0.00604998	0.0426794	0.170251	0.0388918	0.280206	0.0306598	0.10852	0.224362	0.115418	0.0954596	0.0733007	0.20858	0.196507	0.434179	0.193893	0.309354	0.34416	0.360134	0.193389	0.244917	0.0884685	-0.00642778	0.0231143	0.0764839	0.215231	0.110462	0.075971	0.407013	0.0847723	0.451765	0.289339	0.323471	0.358072	0.077157	0.286523	0.0771774	0.237953	-0.0241085	0.182164	0.174034	0.173527	0.269354	0.226043	0.190866	0.174941	-0.151787	0.318073	-0.0113061	0.0255241	0.097043	0.0612253	0.180837	0.120798	-0.135588	0.166932	0.0281208	0.247573	0.120476	0.200203	0.0362103	0.135069	0.251254	0.162302	0.227796	0.209876	0.210438	0.00340975	0.240894	0.228358	0.199249	0.17755	0.0100947	0.256724	0.112312	0.0737039	0.0729667	0.0163069	0.0189597	0.0158877	0.132779	0.0090133	-0.0190556	-0.0215592	0.00539218	0.278235	0.062134	0.315331	0.182258	0.169439	0.0856164	0.226875	-0.070408	0.0967187	0.151197	0.125476	0.0131274	-0.0596301	-0.0624367	-0.0314271	0.272745	0.136896	0.164969	0.0488391	0.192143	-0.0809748	0.0361479	0.00383717	0.0181522	0.0777557	0.00442873	0.0105614	-0.0700303	-0.0469477	0.145286	-0.096931	-0.018259	0.0656894	0.0410436	-0.0273345	-0.0318118	-0.0270679	0.110216	0.12624	0.0721547	0.0417066	0.0948515	0.0534428	-0.0304671	-0.0640059	0.0968497	-0.0012464	0.156078	0.0738908
P38_0h	0h	38	heterogeneous	(44-56]	female	21.8827	0.903158	-0.0616389	0.0221271	-0.0855457	-0.10632	-0.324052	-0.139001	-0.22209	-0.080063	-0.187658	0.0166022	0.0855658	-0.114125	-0.0783662	-0.434334	-0.237745	-0.255615	-0.254246	-0.0708798	-0.18409	-0.152802	-0.177273	-0.0501518	-0.28191	-0.179184	-0.0215115	-0.10639	-0.257776	-0.0567635	0.137265	-0.0790913	-0.0713418	-0.111504	-0.135179	-0.299228	-0.267653	-0.0584817	-0.0672462	-0.082858	-0.0785742	-0.20334	-0.193185	-0.129274	-0.170958	-0.129168	-0.248433	-0.267689	-0.248633	-0.259092	-0.141518	-0.126729	0.130867	-0.191142	-0.265035	0.00661648	-0.240088	0.0488286	-0.162547	0.0313775	-0.0148993	-0.123192	-0.101242	0.163288	0.1831	0.111458	0.0762329	0.0316027	0.0480353	-0.161265	0.0412416	0.156352	0.161531	0.197095	0.129012	-0.113642	-0.332683	-0.284433	0.238188	-0.111749	-0.11428	-0.0588032	-0.281241	0.198728	-0.258387	-0.104856	-0.340704	-0.16005	-0.14503	-0.0970402	-0.00574049	-0.0956274	-0.242816	-0.0934125	-0.180225	-0.299611	-0.229856	-0.21383	-0.242012	-0.104843	-0.267868	-0.0743109	-0.0974681	-0.233652	-0.16235	-0.226113	-0.25514	-0.0469946	-0.213036	-0.464019	-0.211797	-0.241562	-0.223345	-0.289862	-0.0805308	-0.268933	-0.0840093	-0.262175	-0.178431	-0.0320576	-0.0616529	0.0988694	-0.0690528	0.0590257	0.0974857	-0.155661	-0.26815	-0.392785	-0.329466	-0.1019	-0.311761	-0.146385	-0.15852	-0.0971412	-0.147075	-0.129819	0.0976207	-0.279768	-0.0340328	0.0375475	-0.285123	0.00553172	-0.0551576	-0.377193	-0.0982685	-0.161806	-0.0951961	0.0394319	-0.15468	-0.088206	-0.205931	-0.102777	-0.260915	-0.238146	-0.108398	-0.0414139	-0.181407	-0.0959567	-0.313447	-0.0766742	-0.16445	-0.258214	-0.151614	0.0654942	0.016934	0.042359	0.0514165	-0.0819675	-0.018096	-0.090265	-0.0352884	-0.0688693	-0.0578642	-0.222102	-0.27918	-0.185929	-0.244123	-0.153192	-0.337958	-0.0559774	-0.227936	-0.188707	-0.310537	-0.24213	0.001457	-0.135751	-0.0178917	0.0403133	-0.105681	-0.118784	-0.226462	-0.192072	-0.15356	-0.178095	-0.274935	-0.165857	-0.184877	-0.175463	-0.250544	-0.111033	-0.20377	0.0624797	0.270886	0.0852032	-0.132874	-0.254818	-0.363956	-0.0950986	-0.308085	-0.335778	-0.232005	-0.153586	-0.232023	-0.218354	-0.222786	-0.161466	-0.146616	-0.108994	-0.0234811	-0.17191	-0.144252	-0.176127	-0.262451	0.0399478	-0.288278	-0.186812	-0.248219	-0.315334	-0.0381892	0.00531101	-0.106801	-0.0754345	-0.15172	-0.273906	0.113135	-0.109364	-0.0373475	-0.189619	-0.0886433	-0.245019	-0.147087	-0.0845236	0.0498058	-0.232709	-0.121406	-0.0747229	-0.181906	-0.0830575	-0.0194034	-0.236778	-0.296585	-0.350367	-0.285602	-0.314047	-0.409242	-0.301992	-0.178937	-0.204953	-0.147053	-0.0929539	-0.233416	-0.18838	-0.160081	-0.187999	-0.119383	0.0773855	-0.0105334	-0.0346116	-0.417035	-0.222713	-0.155164	-0.170157	-0.175725	-0.242333	-0.30303	-0.1929	-0.291954	-0.198205	-0.497316	-0.40669	-0.085974	-0.451405	-0.092028	-0.4254	-0.490345	-0.273771	-0.27349	-0.188327	-0.0372284	-0.0680547	-0.262646	-0.0748648	-0.198073	-0.186276	-0.04041	-0.0798145	-0.154387	-0.110524	-0.133929	-0.208006	-0.12869	-0.169401	-0.166863	-0.0971745	-0.294276	-0.352214	-0.0883907	-0.211439	-0.22005	-0.306257	-0.131479	-0.369629	-0.115741	-0.279376	-0.124828	-0.246141	-0.108923	-0.241759	-0.20962	-0.272866	-0.157255	-0.207801	-0.0304017	-0.148854	-0.0466262	-0.343314	-0.0452466	-0.185389	-0.0789455	0.062249	-0.0662576	-0.22046	-0.324082	-0.197334	-0.338367	-0.0984717	-0.161199	-0.157972	-0.213367	-0.11126	0.0989225	-0.171016	-0.116465	-0.182271	-0.0976068	-0.12448	-0.0177017	-0.215456	-0.254291	-0.226247	-0.0516159	-0.206407	-0.0331752	-0.0132321	-0.248167	-0.290505	-0.267969	-0.271236	-0.319471	-0.255315	-0.125012	-0.0495727	-0.20835	-0.127928	0.14256	-0.19707	-0.316871	-0.192308	-0.206004	-0.187474	-0.133664	-0.0158585	-0.179731	-0.322169	-0.471629	-0.232091	-0.118227	-0.0813684	0.0109088	0.0800447	-0.0909419	-0.197724	-0.190821	-0.125636	-0.0902712	-0.187049	-0.174067	-0.326917	-0.260486	-0.240798	-0.319796	-0.219418	-0.181888	-0.0587729	-0.308019	-0.286218	-0.243563	-0.15956	-0.180988	-0.0185739	-0.188778	-0.14643	-0.146953	-0.0821621	-0.153413	-0.346798	-0.0184625	-0.0216342	-0.031239	-0.0264139	-0.201585	-0.19846	-0.389307	-0.294695	-0.20026	-0.17308	-0.119431	-0.163022	-0.161484	-0.0643819	-0.226717	-0.130283	-0.220159	-0.202405	-0.207211	-0.233274	-0.257965	-0.257632	-0.489358	-0.0734343	-0.100745	-0.00737481	-0.28778	0.00218881	-0.0590053	-0.203118	-0.0350265	0.0854481	-0.00418929	0.0405498	-0.053106	0.0832636	-0.0592234	-0.107026	-0.109128	-0.0689402	-0.217775	-0.516462	-0.156577	-0.107417	-0.292711	-0.0477006	-0.0963241	-0.23579	0.0725173	0.0257531	-0.290777	0.0589504	-0.295202	-0.0582116	0.013648	-0.0549649	-0.230511	0.113985	-0.0857782	-0.134309	-0.0341817	-0.112221	-0.0704445	-0.0722904	-0.313415	0.0721967	0.17832	0.0423365	0.0008195	-0.0244291	0.10194	-0.156417	-0.158879	-0.115559	-0.0379914	-0.121761	-0.253407	0.0315683	-0.363178	-0.0833916	0.0124722	-0.297854	-0.128862	-0.29827	-0.151354	-0.192036	-0.0465538	-0.136115	-0.144636	0.0443792	-0.0621123	-0.171888	0.056038	-0.114518	-0.506028	0.0242152	-0.160221	-0.0664326	0.0834739	0.142707	0.054133	-0.121896	-0.227469	-0.272352	-0.0924948	-0.233158	-0.0803735	-0.385977	-0.175879	-0.128141	-0.400815	-0.158997	-0.260539	-0.238575	-0.0108087	-0.307017	-0.0841224	-0.198351	-0.136744	-0.0543881	-0.176711	-0.0885706	-0.0254705	-0.540694	0.0248576	-0.112769	-0.215685	-0.097571	-0.186778	-0.275822	-0.00334319	-0.337355	-0.0204278	0.0192944	-0.0973111	-0.0643119	0.0468331	0.201278	-0.0321769	0.0472637	-0.119803	-0.114104	-0.115119	0.0130712	-0.113036	-0.200844	-0.211426	-0.138005	-0.11409	-0.235625	-0.0735281	-0.0206633	-0.0754726	-0.107061	-0.0964834	-0.15419	-0.191426	-0.217632	-0.103847	-0.103009	-0.443303	-0.203936	-0.152073	-0.00310379	-0.216785	-0.0508613	0.0193438	-0.151455	-0.248436	0.0168318	0.115666	-0.205385	-0.26524	-0.125313	-0.198102	-0.245235	-0.245459	-0.23431	-0.376233	-0.0775059	-0.296907	-0.231308	-0.109775	-0.276608	0.00169837	-0.187575	-0.151894	-0.00205888	0.102989	-0.0785713	-0.191139	-0.144145	-0.156808	-0.17203	-0.433139	-0.340228	-0.275504	-0.165309	-0.231748	-0.250661	-0.294439	-0.0949204	-0.317868	-0.233857	-0.153592	-0.285162	-0.170731	-0.146089	-0.0272756	-0.269347	-0.0900407	-0.012147	-0.190369	-0.0875376	-0.174404	-0.197283	-0.162261	-0.0553673	-0.143371	0.00916235	-0.0329896	-0.0820785	-0.0282755	-0.156293	-0.080519	-0.00465997	0.00861556	-0.24228	-0.182431	-0.100692	-0.070786	-0.0163841	-0.137256	-0.151902	-0.160844	-0.134138	-0.0456795	-0.106845	-0.127909	-0.215229	-0.032602	-0.178322	-0.10281	-0.0974885	-0.0687816	0.115391	-0.0460951	-0.15001	-0.0299674	-0.139303	-0.0995763	-0.140494	-0.158064	-0.0425937	-0.120424	-0.127369	-0.13347	0.0302496	-0.0739835	0.0388163	0.0868318	-0.00755564	-0.121583	-0.137283	-0.114239	-0.131423	-0.146192	-0.220919	-0.239758	-0.199092	-0.212469	-0.0868756	-0.145203	-0.0288492	-0.00671023	-0.140473	-0.172611	-0.0854448	-0.232829	-0.00440711	-0.112383	0.0576945	-0.0734948	0.00312004	-0.100772	-0.0826286	-0.0939013	-0.00853644	-0.255513	-0.132334	-0.0602432	0.0147645	-0.0184691	-0.14214	-0.135036	-0.0609368	-0.116391	-0.0701982	-0.117501	-0.161196	-0.126723	-0.0498462	0.0261202	0.0746615	-0.123479	-0.0976313	-0.0269627	-0.198879	-0.046607	0.00610456	0.0596283	0.0177543	-0.0647759	-0.112862	0.0503599	-0.13378	0.00521795	0.0399762	-0.0773056	-0.0330392	-0.039498	0.0594766	-0.00462002	0.0610877	-0.0604958	0.0203387	-0.146618	-0.00459768	-0.0361969	-0.0529952	-0.0150901	-0.141833	-0.0474877	-0.192603	0.064296	-0.0377864	0.173362	0.0149216	-0.0163561	0.0663868	-0.229123	-0.127148	-0.0153869	0.0714032	-0.086841	-0.00109369	-0.165354	-0.0450002	0.0606476	-0.122951	-0.121453	0.078593	0.0628708	-0.0934069	-0.14239	0.0398657	-0.0321887	-0.0425621	0.00388333	-0.0659456	0.0703616	-0.0864037	0.00357554	-0.132644	-0.113313	-0.123681	-0.128106	-0.159807	-0.0522622	-0.137125	-0.00969971	0.0249086	-0.0890183	-0.0775062	0.0613095	-0.0445507	-0.0920217	-0.0562917	-0.171976	-0.15462	-0.0437226	-0.183169	-0.133272	-0.0985216	-0.183284	-0.165288	-0.165056	-0.250944	-0.015212	-0.142821	-0.0218944	0.136845	0.0648025	0.120535	0.154808	0.256323	0.147609	-0.128515	-0.0254681	-0.0319895	-0.103556	-0.0130615	0.0360401	0.0771756	0.0070651	0.0749746	0.134909	0.124541	0.0730278	0.189185	-0.0635159	-0.0404976	0.0183772	-0.00300832	-0.0602804	-0.0528707	0.0997065	0.0327759	-0.0177821	-0.0392706	-0.212504	0.000692376	0.0812898	-0.0542668	-0.0428646	0.0611683	-0.0538461	-0.0719197	-0.138603	0.0241584	0.0658336	0.0817109	-0.0675756	0.0825986	0.0664757	-0.0948714	0.0276879	-0.0428046	0.00929095	-0.0615477	0.143682	0.157625	-0.0259079	-0.0636736	-0.00936388	-0.168755	-0.0282859	-0.112346	-0.0114396	-0.0947556	-0.0514618	-0.0493744	0.0476196	0.0198844	-0.0364292	-0.0307111	-0.0406234	-0.124742	-0.0801263	-0.0286456	-0.166568	-0.0384259	-0.0184761	-0.028453	0.0963162	-0.0629955	-0.074749	-0.0213835	-0.0933672	0.00557111	-0.0582426	-0.0198881	-0.11437	-0.10559	-0.0974922	-0.0119838	-0.0828492	-0.0857205	0.0150478	-0.0284302	0.113864	-0.0231489	-0.306853	-0.117498	-0.14534	-0.245649	-0.0919684	-0.12608	-0.130808	-0.133074	-0.0705191	-0.144774	-0.228115	-0.199025	-0.0635573	0.132499	-0.194601	-0.47225	-0.833853	-0.142457	-0.143461	-0.231186	-0.181218	-0.214838	-0.141146	-0.289267	-0.0577766	0.110162	-0.0120104	-0.0726118	-0.06813	0.0228203	0.0945857	-0.126961	0.348875	-0.0781137	-0.0935813	-0.0640756	-0.135728	-0.0365379	0.0556526	0.0228482	-0.0344767	0.0844939	-0.0459772	-0.01197	-0.081487	0.00581437	-0.153057	0.0333145	-0.183724	0.154697	-0.0505916	-0.0463575	-0.0357151	0.0353082	-0.104609	0.0159224	0.0926221	0.0295772	0.0155509	0.0992369	-0.044792	-0.108857	0.0174864	0.0891502	-0.0162344	0.235071	0.0622731	0.133102	-0.0200605	-0.037897	-0.107733	-0.00535605	-0.0292193	-0.0306972	-0.0286187	0.0836323	0.0124479	-0.0454287	-0.071872	0.057867	-0.134471	0.00671696	-0.0592567	-0.0773922	0.0271106	-0.330981	-0.0240476	0.00700296	0.00862179	0.117289	0.0854233	0.126018	0.0649437	0.0406616	0.0983185	0.221199	-0.0617207	0.0737731	0.138216	-0.208143	0.0486399	0.0672298	0.0543822	0.0231263	-0.0240619	-0.00058042	0.0836075	-0.0490442	-0.056332	0.0640855	9.1084e-05	-0.000764178	0.136523	0.156883	0.0200094	0.0470344	-0.0156906	-0.0622528	0.0172714	0.0973873	-0.0325824	0.0360378	0.0261133	0.132598	0.0925652	0.0914725	0.0624474	-0.0397725	-0.0239266	-0.00671064	0.0615404	0.0124916	-0.0501346	-0.0127075	-0.0676181	-0.0956518	-0.16485	-0.0561525	-0.079988	-0.0289363	-0.0122417	0.0771339	-0.013349	-0.0636373	-0.0739697	0.0373389	0.0354994	-0.0177967	-0.0222363	0.0523431	0.0261569	0.141625	0.0294184	0.0205849	-0.0393302	-0.00950269	0.0101904	0.06573	-0.0149532	0.00525239	0.129055	-0.109459	-0.0652885	0.0249903	-0.0618534	-0.0437704	-0.148846	-0.0204583	-0.115704	-0.0131812	-0.122971	0.00610531	-0.0218994	-0.258561	-0.0507607	-0.100831	-0.140569	-0.0234352	0.0512523	0.0203188	-0.127098	-0.0565354	-0.0624484	0.0699673	0.0117074	0.130856	0.0103616	-0.0794098	0.045351	-0.115208	0.0124447	-0.0830488	-0.153637	0.0836844	-0.327961	-0.144556	-0.245545	-0.148466	-0.178259	-0.14748	-0.142221	-0.0651461	-0.156326	-0.11125	-0.0801322	-0.112364	0.0104043	-0.0652595	-0.229695	-0.260823	-0.164899	-0.248269	-0.162522	-0.129399	0.0524603	-0.100463	-0.113006	-0.0835042	-0.0416032	-0.0967167	-0.237782	-0.0709206	-0.0871469	-0.146254	-0.321906	-0.300097	-0.147756	-0.272155	-0.05292	-0.0462459	-0.160362	-0.0269228	-0.0134534	-0.024391	0.0191515	0.0179405	-0.206421	-0.0208396	-0.201227	-0.0757922	-0.157569	0.0495725	-0.106104	-0.126637	0.07751	-0.0188588	-0.16597	-0.168344	-0.0888967	-0.174592	-0.0941163	-0.0419321	-0.106165	0.0575467	0.00411045	-0.0774773	-0.0887193	-0.0660027	-0.0814694	-0.110359	0.0448155	-0.150639	-0.163336	-0.171819	-0.016227	-0.0466629	-0.0649042	-0.0574004	0.0224972	-0.0866219	-0.191503	-0.0498801	-0.0324276	0.0653584	0.121635	-0.0869387	-0.178403	-0.148594	-0.0937101	-0.214957	-0.128913	-0.0930407	-0.00659929	-0.150118	0.0709481	-0.0956075	-0.182379	-0.237931	-0.169374	0.0748489	-0.0920857	-0.385227	-0.1571	-0.278709	-0.0275052	-0.167773	-0.218473	-0.194723	-0.199013	-0.0214899	0.0358719	-0.147953	-0.122366	-0.037953	-0.0684852	-0.0541361	-0.0777656	-0.123243	-0.139688	-0.222318	-0.0959225	-0.152683	-0.131013	-0.185913
P38_3h	3h	38	heterogeneous	(44-56]	female	21.8827	0.903158	0.030809	0.219961	0.0492347	0.0173756	0.222077	0.118498	-0.197382	-0.117307	-0.152081	-0.130864	-0.0477334	-0.105324	-0.189562	0.0315859	-0.229805	-0.153599	-0.0877306	0.061158	-0.173133	0.0118987	-0.00102637	-0.0759222	-0.0332514	-0.0429806	0.00375589	0.0859245	-0.263289	0.0628426	0.122401	-0.0285021	0.010483	-0.0566847	0.0759642	-0.256551	-0.29859	0.00712477	0.0881138	0.0351404	0.0655234	-0.0467581	-0.00996387	-0.109258	-0.169483	0.0246058	0.0137502	-0.0122332	0.00171371	0.0834306	-0.126324	0.221888	0.194299	0.0148444	-0.0688466	0.0571265	-0.0583737	-0.0885843	-0.0615205	0.0424954	0.238082	-0.0135815	-0.0828233	0.133097	0.147346	0.0661939	-0.0414347	-0.152579	0.125547	-0.278198	0.319	0.15083	0.190132	0.147291	0.12459	0.017951	0.26141	0.287326	0.332452	0.0972399	0.144598	0.0222428	0.0110479	0.174262	0.194409	0.11489	0.00600373	0.318243	-0.109675	0.0554213	0.0751669	-0.222261	-0.0209051	-0.164124	-0.12488	0.372434	-0.287533	0.0197266	-0.277242	-0.0300201	-0.0237878	0.171052	-0.0114316	-0.0640799	-0.116725	-0.0831195	-0.00793661	0.141214	-0.0110465	-0.276182	-0.0498638	0.011838	-0.25804	-0.186158	-0.140949	-0.0339624	-0.0174761	0.015404	-0.0622562	0.137116	-0.0952289	0.185054	0.0174128	-0.0498302	0.053581	-0.0202507	-0.121139	-0.106641	-0.146514	-0.113377	-0.230167	-0.0733027	-0.1377	0.0212557	-0.121329	0.0654975	0.033863	-0.0564714	-0.00727778	0.0289098	0.0211743	-0.0497637	0.0603963	-0.229895	-0.0081186	0.0576247	-0.177769	-0.018425	-0.0183582	-0.0780411	-0.0884104	-0.328719	-0.249472	-0.212119	0.0247573	-0.117493	-0.105263	-0.0857651	-0.227014	-0.0843279	-0.106428	-0.0732784	-0.188465	0.0505819	0.0304991	-0.0103911	-0.0151577	-0.0660189	0.034776	0.00844962	0.0211144	-0.0246826	-0.123334	-0.0118924	-0.0228681	0.0684356	-0.251381	-0.0915635	-0.0331886	-0.000704594	0.0225702	-0.0828779	-0.125287	-0.106003	-0.0797968	-0.0692816	-0.0956002	-0.362683	-0.148274	-0.183587	-0.129173	-0.172387	-0.123898	-0.213644	-0.059868	-0.205559	-0.109094	-0.191945	-0.0344251	-0.0447406	-0.0721066	0.258205	0.266592	0.0297588	-0.0634821	-0.190481	-0.384151	-0.211544	-0.14475	-0.0996888	-0.0951435	-0.215321	-0.0698115	-0.165739	-0.0945701	-0.0489683	-0.101748	-0.132645	-0.0872528	-0.144385	-0.135583	-0.0606016	-0.330999	-0.064921	-0.338345	-0.312043	-0.108468	-0.180093	-0.125088	-0.193646	-0.110524	-0.0530836	-0.0374708	-0.227359	0.263601	-0.0235162	-0.104254	0.0968225	-0.101982	-0.262748	-0.183972	-0.115495	-0.0375921	-0.128784	-0.0491179	0.0164525	-0.172996	-0.226294	-0.16229	-0.178759	-0.341305	-0.293937	-0.265165	-0.438188	-0.20883	-0.195671	-0.118615	-0.231514	-0.189627	-0.0903742	-0.191223	-0.0679799	-0.0672502	-0.0792116	-0.13165	0.247808	0.0449236	0.0673619	-0.16477	-0.0725747	-0.0831914	-0.0551336	-0.242142	-0.0869142	-0.282599	-0.179434	-0.10579	-0.227465	-0.485255	-0.332687	-0.172218	-0.514841	-0.19257	-0.406573	-0.478585	-0.320592	-0.162182	-0.201918	-0.0678273	0.0051958	0.0622599	-0.0936733	-0.153539	-0.0413273	-0.128208	-0.0120683	-0.107807	-0.190417	-0.0424137	-0.0472537	-0.330154	-0.0865611	-0.301065	-0.139031	-0.0940506	-0.299795	-0.160817	-0.0621195	-0.317292	-0.379992	-0.186682	-0.310466	-0.197306	-0.244389	-0.176625	-0.30723	-0.133088	-0.35328	-0.114593	-0.372619	-0.303298	-0.259615	-0.141034	-0.20201	0.0566833	-0.195737	-0.0657497	-0.0959917	-0.0886068	-0.131165	-0.108849	-0.185437	-0.108475	-0.256583	-0.208772	-0.100794	-0.0910929	-0.150253	-0.108587	-0.20628	-0.196606	-0.0592908	-0.0747467	0.0358656	-0.166882	0.043397	-0.136374	-0.211785	-0.0956125	-0.27845	-0.224555	-0.226389	-0.0725909	-0.063734	-0.231	-0.217209	-0.218779	-0.325264	-0.354857	-0.310893	-0.227184	-0.146424	0.0810527	-0.0313302	-0.127624	-0.135126	-0.167528	-0.0862482	-0.127684	-0.224201	-0.0113349	-0.042582	-0.115715	-0.0780899	-0.260506	-0.142526	-0.168806	-0.122709	-0.151991	-0.129575	-0.13241	0.182746	-0.186817	0.172972	-0.209124	-0.13771	-0.00759703	-0.263203	-0.196632	-0.208765	-0.283811	-0.19547	-0.28839	-0.0596975	-0.25201	-0.252166	-0.200814	-0.143473	-0.120609	-0.0881268	-0.16393	-0.0831163	-0.0717343	-0.110676	-0.0522654	-0.120416	-0.0301517	0.0381189	-0.171656	-0.0147355	-0.0547567	-0.0883243	-0.193474	-0.229401	-0.268601	-0.264046	-0.0973179	-0.203418	-0.143759	-0.191999	-0.255959	-0.177763	-0.209111	-0.313499	-0.193252	-0.208004	-0.15612	-0.138089	-0.108784	-0.0816036	-0.17476	-0.0195989	0.037641	-0.019567	-0.0373989	0.0111538	0.0761529	-0.0942826	0.0211393	0.0304377	0.00892428	-0.00186177	0.0175256	-0.0530329	-0.164615	0.0133144	-0.198309	-0.333794	-0.242215	-0.0420525	-0.27469	-0.118992	-0.0976835	-0.11252	-0.0537893	0.0998382	-0.123432	0.0864153	-0.257147	0.0127175	0.0974809	-0.00799904	-0.117627	-0.115925	-0.0851306	-0.128799	-0.0402186	-0.0133118	-0.0699877	-0.00124928	-0.194577	0.128654	0.00621464	0.133515	0.168199	-0.132286	-0.0395851	-0.142992	-0.1491	-0.215037	-0.189442	-0.0900981	-0.0713373	-0.238665	-0.067211	-0.0495124	-0.0390283	-0.122828	0.0021966	0.0853463	-0.190755	0.0467237	0.129696	-0.119478	0.00544713	-0.110209	-0.0488267	-0.0038249	-0.0830273	-0.150904	-0.118856	-0.0429184	-0.118429	0.0114924	0.0642832	-0.00787579	-0.040916	-0.110441	-0.253547	-0.0814601	-0.00979519	-0.143673	-0.0770089	-0.195131	-0.251879	-0.212467	-0.131709	-0.175731	-0.29157	-0.198992	0.017769	-0.24946	-0.0540614	-0.144051	0.000653857	0.049814	-0.0611099	0.08007	-0.0993936	-0.0951833	-0.0664374	-0.0510834	-0.14208	-0.110034	-0.148325	-0.288776	-0.0735907	-0.249476	0.0760068	-0.105011	-0.0374743	0.00900748	-0.0677392	-0.0237331	-0.118122	-0.1217	-0.0921679	-0.292956	-0.0629813	-0.135571	-0.154392	-0.174668	-0.229029	-0.268902	-0.25343	-0.15734	-0.240788	0.0467991	-0.0432148	-0.0672103	-0.0249313	-0.180117	-0.161647	-0.169378	-0.154031	-0.0841599	-0.0919072	-0.11664	-0.115679	-0.161867	-0.111294	-0.126952	-0.155396	-0.156558	-0.358866	-0.164005	-0.0428941	-0.271595	-0.188486	-0.219724	-0.302642	-0.201512	-0.245697	-0.348438	-0.147541	-0.140523	-0.112834	-0.0636794	-0.10058	-0.104288	-0.0931883	-0.087241	-0.131595	-0.0683605	-0.101276	-0.160396	-0.103756	-0.231987	-0.161035	0.0346151	-0.318377	-0.0679076	-0.0266781	-0.20342	-0.148859	-0.208745	-0.172775	-0.0152748	-0.0276291	-0.164692	-0.116745	-0.259329	-0.129026	-0.0727688	-0.199807	-0.0624348	-0.0640546	-0.077015	0.021605	-0.0486398	-0.0897116	-0.0587979	0.0453907	-0.0860185	0.0250545	-0.0923971	-0.0141923	-0.0272405	-0.00701622	0.180211	-0.0921761	0.028717	0.0340974	-0.0458908	-0.0997914	-0.016566	-0.129014	-0.203185	0.0877372	-0.116928	-0.113791	0.235844	0.0560604	0.0835045	-0.153344	-0.165778	-0.142982	-0.0232411	-0.0460527	-0.0434773	0.0797982	0.288598	0.112995	0.0825708	-0.12627	-0.105189	-0.155606	-0.0770792	0.0446588	-0.0254744	-0.0892964	-0.247765	-0.0427415	-0.0972721	-0.00842827	-0.0492774	-0.0244604	0.0767684	-0.0968709	-0.210063	-0.10871	-0.152062	0.049196	-0.067823	-0.121539	-0.201084	-0.199223	-0.103678	-0.207685	-0.0325556	-0.0381709	-0.069994	-0.158377	-0.0620687	-0.172121	-0.0299483	-0.131621	-0.0431985	-0.0458486	-0.129094	-0.258208	-0.186619	0.00951382	-0.266812	-0.149348	-0.103817	-0.0958862	-0.0457087	-0.0323222	-0.140598	0.0477946	-0.0427055	-0.0164304	-0.207965	-0.127203	0.113385	0.114482	0.0116491	-0.0108458	0.116561	-0.125204	-0.128385	-0.111317	-0.141725	-0.0971465	0.0159898	-0.00920096	0.134873	-0.125664	-0.16071	-0.0380981	-0.0565801	-0.162361	0.0290567	0.00607971	0.13241	0.0061521	0.0309103	-0.0273304	0.181877	-0.0482216	0.0174693	-0.10039	-0.0492508	0.148415	-0.0859113	-0.00947576	-0.211878	-0.0171529	0.0249765	0.0436171	0.088145	0.0377439	0.0478237	0.0183444	-0.123847	-0.0427018	0.0134277	0.0303777	-0.0197453	-0.107222	-0.070457	-0.265982	-0.0955829	-0.117666	-0.0611708	-0.196124	-0.155585	0.0371053	-0.145358	-0.0811183	-0.0641135	-0.0329425	-0.157755	-0.188273	-0.106941	-0.0123878	-0.172754	-0.0445893	-0.185156	-0.0219726	-0.107696	-0.211708	-0.0823395	-0.203163	-0.132895	-0.116125	-0.0191377	-0.0991217	-0.0308833	-0.142696	-0.0705065	-0.00547551	-0.161857	-0.178791	-0.125457	-0.0304865	-0.0854841	0.0630823	-0.183181	-0.0253883	-0.0819272	-0.108479	-0.0876488	0.0152608	0.13786	-0.0860378	0.076781	-0.040923	-0.0465916	-0.124501	0.00493247	-0.0191171	-0.179275	-0.0299134	0.00806859	0.000247932	0.0426306	-0.0205713	0.0911826	0.0424708	-0.0754651	0.00620221	0.0174422	-0.0803076	-0.0689909	-0.0798365	-0.00549164	-0.0115592	-0.0781702	0.117002	-0.0416589	-0.0411911	-0.0689156	-0.0255553	-0.00798293	-0.0648711	0.0489379	0.0578401	0.0092439	0.0488238	-0.0811614	0.130332	-0.0219358	0.217078	-0.00934653	0.0283124	-0.0315139	-0.0358664	-0.0233271	-0.0396771	-0.0510151	0.049994	0.00878356	0.0875308	0.164364	0.00848129	0.122259	0.0236683	-0.0324916	0.0270732	-0.113628	-0.146029	-0.0142838	-0.00467308	0.101194	-0.172113	-0.0565158	-0.0707432	-0.0192589	-0.0962673	-0.06577	-0.0124725	-0.0786321	-0.0636865	0.00552033	-0.111873	-0.0854025	0.0231905	-0.1194	0.0420402	-0.151538	-0.138614	-0.0363569	-0.0129245	-0.0269444	-0.0906277	-0.0464135	-0.125231	-0.0181872	-0.135984	0.0225022	0.0396964	-0.146782	-0.0728829	0.0731663	-0.0126211	-0.0717867	-0.180028	0.0101834	0.0200074	-0.0172871	0.0914058	0.0477827	0.0271577	0.0184006	-0.100609	-0.0314104	-0.0977735	-0.123029	0.026715	0.298192	-0.00117479	-0.177052	-0.799533	-0.406023	-0.245833	-0.379181	-0.313943	-0.445088	-0.191624	-0.219889	-0.138721	-0.215913	-0.0126338	-0.103762	-0.0972246	0.0232896	0.245987	-0.0496296	0.0179955	-0.0278137	-0.0323664	-0.0469947	-0.0701233	0.0483646	0.0841579	0.0174686	-0.0299625	0.0837311	-0.0131005	0.055278	-0.0163554	0.139085	0.0048816	0.0667788	-0.082565	0.0865448	0.0956515	0.00156979	0.00292259	0.0327345	-0.0964257	0.0287241	0.0837616	0.0230988	0.0904798	0.0882077	0.115548	-0.0215665	0.0412751	0.0354801	-0.110098	-0.0702796	0.0158286	0.0333084	0.0813888	-0.065079	-0.0619604	0.00758076	0.0207262	-0.0637961	-0.0216873	-0.00923466	0.0393347	-0.0796764	0.00593786	-0.0326436	0.00209845	0.153946	0.0298385	0.280367	0.0756939	-0.0816606	-0.00922721	0.0278193	0.0326352	0.107401	0.134651	-0.0569144	0.0648128	0.0319872	0.00824028	0.25286	-0.0679999	0.0877974	0.118784	0.126989	0.0229855	0.173991	0.101541	0.172585	0.107058	0.0183401	-0.0518279	-0.0522192	-0.0606883	0.045828	-0.0299766	0.0133791	0.0913739	0.0473124	0.0983681	0.00583364	0.0169884	-0.0336551	0.0426298	0.18466	0.0452338	0.0480406	0.0480524	0.125694	0.0638944	0.0062557	-0.111983	-0.0490957	0.0529685	0.10287	0.0405433	0.0135945	-0.0336977	0.0653257	-0.00413048	0.0230629	-0.0172253	-0.0200966	0.0337437	-0.0365099	-0.0752084	0.046346	-0.0714646	-0.0818038	-0.108319	0.0249774	0.0209204	-0.0173343	-0.00172336	0.0300082	0.0377521	-0.0350831	-0.0182551	0.283396	-0.0376338	-0.0645703	0.0192463	-0.0656139	-0.174342	0.098012	-0.0236509	0.0644817	-0.0501523	-0.0992682	-0.0364569	0.0296704	-0.0702479	-0.0115999	-0.147301	-0.0622606	-0.267755	0.0275744	-0.179113	-0.317865	-0.0571943	-0.0226297	-0.191238	-0.0822345	0.154696	-0.0529893	-0.0474587	-0.0223568	0.022991	0.0229427	-0.0231998	0.106589	0.010929	-0.137518	-0.0159232	-0.110494	-0.0748583	-0.0236272	-0.0944354	-0.0487747	-0.455477	-0.0520084	-0.163001	-0.329748	-0.3537	-0.18294	-0.360357	-0.110378	-0.13506	-0.181554	-0.0686722	-0.0634878	0.106508	0.0474166	-0.282325	-0.10155	-0.228735	-0.0875223	-0.246895	-0.262622	-0.0737798	-0.0656386	-0.098006	-0.264927	-0.0973174	-0.0905529	-0.312354	-0.0219465	-0.309298	0.0125116	-0.0890484	-0.0992762	-0.0943838	-0.235647	-0.161776	-0.119339	-0.0194144	-0.126356	-0.0877153	-0.00873974	0.0505681	-0.0593531	-0.084583	-0.18992	-0.0790161	-0.13376	-0.163777	-0.105873	-0.0994879	-0.0707155	-0.0299981	0.163959	-0.166135	-0.130808	-0.0166998	-0.0830078	-0.0646937	-0.135734	-0.141394	-0.00423855	-0.119212	-0.126722	-0.243848	0.0549211	-0.0228203	-0.110706	-0.0110415	-0.150895	-0.162647	-0.156256	0.028823	-0.203762	-0.0413452	0.0478831	-0.0430548	-0.126981	-0.145188	0.0158396	-0.0746978	-0.0628384	-0.147158	-0.209528	-0.12657	-0.0697524	-0.0344255	-0.18514	-0.0396109	-0.103774	0.0219564	0.0274632	0.133428	-0.118208	-0.0119376	-0.0963909	-0.100446	0.105184	-0.094939	-0.193369	-0.107636	0.00867706	0.0204636	-0.0493569	-0.147763	-0.106844	-0.0819145	-0.0744413	0.0660653	-0.168531	-0.0710994	0.109452	-0.0470797	0.125286	-0.120782	0.0954817	-0.0245039	-0.0242903	-0.0517343	-0.104329	-0.0767704	0.0153286
