## Supplementary material for "Towards fast, routine blood sample quality evaluation by Probe Electrospray Ionization (PESI) metabolomics": Suppl. Data 1 (part 3 of 3)

### Sheet: PESI_1200features_LOG_QCBC (continued)
P39_0h	0h	39	heterogeneous	(44-56]	female	25.8612	0.887097	0.059338	0.270076	0.000633805	0.0979967	0.121384	0.106132	-0.0916165	-0.0397753	-0.0861288	0.000550278	-0.0196797	-0.095058	-0.277878	-0.16996	-0.261787	-0.223491	0.0435575	-0.0615522	-0.101887	-0.102501	-0.101843	-0.140456	-0.237774	-0.18756	-0.0153179	0.0700537	0.1197	-0.030365	-0.23825	-0.313484	-0.154415	-0.104041	-0.045823	-0.486764	-0.304562	-0.42326	-0.336519	-0.0284066	0.0119249	0.00311054	0.0319804	0.0517268	-0.161721	0.220164	-0.000562729	-0.130543	-0.0985934	-0.035829	-0.0457549	0.0107313	-0.345355	-0.400243	-0.306881	-0.0610121	0.0808473	0.00377549	-0.0645846	0.0983345	-0.0245172	0.151936	-0.191293	0.470532	0.443374	0.398149	0.318087	-0.0592748	-0.111046	-0.100693	0.345579	0.454278	0.474698	0.492781	0.462407	0.126594	0.345752	-0.0114951	0.508014	0.122557	0.0127134	-0.18185	-0.211926	0.406338	-0.0114444	0.225263	-0.0240236	-0.0993112	-0.0206789	0.0574596	-0.0306387	-0.143118	-0.123154	-0.127285	-0.143785	-0.186491	-0.341077	0.073146	-0.265811	0.0814634	-0.0215736	0.0756141	-0.140092	-0.133152	-0.113696	-0.146155	-0.1032	-0.0397812	-0.0134288	-0.171657	-0.00228807	0.0805485	-0.228437	-0.146027	-0.178905	-0.125286	-0.0962117	-0.00760162	0.129497	0.222717	-0.0379122	-0.20869	-0.134411	-0.130379	0.0718573	-0.083633	-0.180352	-0.134014	-0.329154	-0.0403329	-0.0592298	-0.0196429	0.0213331	0.197909	0.00516964	-0.0166566	-0.0737317	0.128269	0.0811734	-0.128753	-0.0541919	-0.0542639	0.0651739	-0.0431542	-0.267327	-0.00514645	0.0673334	0.0467291	0.143268	-0.300811	-0.127579	-0.163623	-0.208717	-0.204856	0.121945	0.133795	0.0187058	0.157491	-0.0617332	-0.0408031	-0.117899	-0.0361817	-0.158992	-0.0508952	-0.213837	-0.0279596	-0.18065	-0.0723935	-0.0603291	-0.0357851	-0.125074	0.0957808	-0.0776896	-0.0530708	0.0381041	-0.262138	-0.309424	0.0592351	-0.0250479	-0.040331	-0.270023	-0.33709	-0.22661	0.0625217	-0.0610693	-0.190784	-0.0226926	-0.136757	0.140549	0.030608	0.0557062	-0.0337376	-0.0560378	-0.0796036	-0.11616	0.0621305	0.0782521	-0.302849	-0.100938	-0.144576	-0.12073	0.241427	0.189834	0.0636704	-0.140072	-0.050406	-0.0605604	-0.190645	-0.0444821	-0.214949	0.013143	0.0119747	-0.205338	-0.153131	-0.0274909	-0.0688218	-0.0281052	-0.0610049	-0.0142286	-0.136635	-0.0103799	0.0687637	0.0117481	0.0395376	-0.0368332	-0.126674	-0.055973	-0.0613388	0.108127	-0.0622006	0.0638763	-0.155774	-0.191783	-0.0385581	-0.0246769	-0.233638	0.0722135	0.0211784	-0.0425638	-0.15389	0.0416242	0.136785	0.125393	-0.0571408	0.180592	0.198619	-0.0602317	0.109686	-0.0560965	-0.0673332	-0.0941252	-0.0464177	-0.00233166	-0.132424	-0.0114149	-0.0352832	0.0239206	-0.147641	0.0576651	0.123214	-0.0173807	-0.00336887	-0.137254	-0.141658	-0.109328	-0.0797905	-0.106137	0.152359	-0.0696816	0.0359519	0.0613304	0.0877399	-0.0373731	-0.0179173	0.0355383	0.051068	-0.0896608	-0.0399658	-0.0418436	-0.112665	-0.0419461	-0.175743	-0.0838352	-0.144263	-0.212684	-0.0317317	0.0072419	-0.0481027	-0.0033524	0.0519549	0.0312687	-0.0422534	-0.0633655	-0.107204	0.0281685	0.064801	-0.0673038	-0.0639127	-0.015865	0.102824	-0.011596	0.0931722	0.0176889	-0.264379	-0.0585102	-0.130148	0.0246755	-0.0559169	0.00479613	-0.0309641	-0.00752558	-0.128254	-0.0487791	0.0356302	-0.156485	-0.0496557	0.0956918	0.0200605	0.104678	0.00276857	0.0229428	-0.0788345	0.050043	0.102079	-0.0101566	-0.038762	0.199146	-0.153764	0.0604254	-0.0967772	0.057465	-0.124244	-0.0731742	-0.0122185	-0.00806119	0.00127646	-0.30535	-0.267908	-0.151916	-0.154959	0.0126638	-0.138627	-0.00983058	0.0747043	0.0297407	0.106759	0.0149105	0.0115678	-0.123215	-0.0771825	-0.019278	0.0248124	-0.160801	-0.119978	0.0298437	-0.0290732	0.171617	0.118626	0.101437	0.061596	-0.0385414	0.0915891	0.0708746	-0.305795	-0.208882	-0.305805	-0.285227	-0.309403	-0.523256	-0.316097	-0.384829	-0.385062	-0.49348	-0.229768	-0.569818	-0.0287556	-0.00654917	0.00849092	0.0341748	-0.0450345	-0.201442	-0.0129007	-0.232439	0.0229908	-0.0439887	0.115288	0.139983	-0.0510019	-0.00303145	-0.0414221	-0.0312001	-0.0212241	0.0354856	-0.00127425	-0.298112	-0.240091	-0.378891	-0.34235	-0.325799	-0.26308	-0.308206	-0.194349	-0.211166	-0.10365	-0.124707	-0.161798	-0.143545	-0.0460241	-0.202905	0.114303	-0.194421	-0.20319	0.125108	0.23727	0.274187	0.0761186	0.187536	0.150636	0.0873947	0.141378	-0.0957877	-0.0911648	-0.0661529	-0.0191869	-0.260087	-0.0592745	-0.316649	-0.454562	-0.390344	-0.234373	-0.196782	-0.175674	-0.160631	-0.0825501	-0.0901773	-0.170765	-0.0987747	-0.165553	-0.125694	0.0108901	0.113449	-0.230164	-0.0257768	-0.115505	0.0090601	-0.033061	0.110435	0.102996	-0.0478584	-0.0223346	-0.0144506	-0.10288	-0.0622924	-0.136125	-0.0522217	0.0514056	-0.161585	0.113976	-0.0976803	-0.0248715	0.00123359	-0.0858884	-0.273638	-0.123123	-0.220038	-0.267287	-0.0553161	-0.262723	-0.451908	-0.404318	-0.290308	-0.317452	-0.247169	-0.274878	0.0267489	-0.00330771	-0.0652136	0.139653	0.0313645	-0.0207699	-0.0946774	-0.178446	-0.0655701	-0.282231	-0.135672	-0.168225	-0.162752	-0.156304	0.105039	-0.120106	-0.0371959	0.000441722	-0.0160119	0.0603902	-0.10502	-0.0407026	-0.0929205	-0.323411	0.00370357	-0.33738	-0.494526	-0.380233	-0.275798	-0.336606	-0.217702	-0.198841	-0.145618	0.023294	-0.0138798	-0.0399528	-0.0145299	-0.0493583	-0.0119784	-0.139659	-0.174843	-0.217033	-0.438928	-0.134616	-0.235662	-0.198877	-0.140753	-0.181485	-0.099103	-0.0719158	-0.0742275	0.127155	-0.0120387	0.0255406	-0.254282	-0.330369	-0.256212	-0.366613	-0.492569	-0.348934	-0.367071	-0.258135	-0.469867	-0.559816	-0.251423	-0.279524	-0.233256	-0.0987672	-0.0971605	-0.011948	-0.142254	-0.0314929	-0.182309	-0.189929	-0.131627	-0.317612	-0.328826	-0.104728	-0.240799	-0.148029	-0.0365511	0.0951785	-0.112236	-0.108282	-0.0500249	-0.360362	-0.177003	-0.192659	-0.178887	-0.228424	-0.224911	-0.0901257	-0.214366	-0.116476	-0.144843	-0.147567	-0.0882476	0.131974	-0.0320718	-0.00790209	-0.0745099	-0.0813269	-0.119762	-0.147272	-0.195719	-0.0194788	-0.285178	-0.378109	-0.174361	-0.239367	-0.14439	-0.310781	-0.0462865	-0.131739	-0.320089	-0.218365	0.0939245	-0.248149	-0.0130529	-0.133145	-0.233603	-0.176611	-0.0955401	-0.118797	-0.128079	-0.0905632	-0.233079	-0.00630819	-0.126178	-0.0587103	-0.0621763	-0.114248	-0.11446	-0.0504933	-0.136707	-0.22296	-0.135017	-0.110254	-0.131466	-0.00167893	-0.0602453	-0.110323	-0.0841938	-0.0852937	-0.113384	-0.117379	-0.160523	-0.299838	-0.0632365	-0.188012	-0.11761	-0.245921	-0.172289	-0.167497	-0.0806704	-0.0180832	-0.0391607	0.124915	-0.0831382	0.051071	0.0131221	-0.00513978	0.130917	-0.118943	-0.150229	0.0418832	0.0027174	0.175086	0.00748575	0.128839	-0.0325863	-0.0297701	-0.0315709	0.16701	0.00194305	-0.140722	-0.0891636	-0.0223815	-0.0173119	0.0436687	-0.0603105	0.0484247	0.0962795	-0.094806	0.0646182	-0.0337175	-0.0787922	-0.00594087	-0.0314494	-0.0292118	0.130839	-0.129101	-0.151372	0.0380727	-0.0350548	0.0153289	-0.0349443	-0.133776	0.117979	0.00599562	0.0867923	0.0383209	-0.126387	-0.0315737	-0.0318445	0.10904	-0.102498	0.0993273	0.0644495	-0.116721	0.0247467	0.0482617	-0.0531597	-0.0973964	0.304172	-0.026769	-0.0308772	-0.166849	0.0707449	-0.0888298	-0.0420508	-0.0502257	0.0400257	0.288877	-0.0484102	0.14553	0.0876275	0.0994051	0.0816282	-0.0199436	-0.0522718	-0.192616	0.078136	0.101793	0.1278	0.0955779	-0.005879	0.124229	0.00693308	-0.0415461	0.113265	-0.105765	-0.0594374	-0.0530645	-0.0313085	0.0982694	-0.0727008	-0.0775601	-0.00321661	-0.0289845	-0.0332497	-0.015718	0.0749373	-0.0142073	0.0611644	-0.0860038	-0.124074	-0.0268659	0.0217678	-0.0781154	0.05911	-0.00668747	-0.149731	0.160744	-0.122499	0.0554206	0.0465192	-0.0714982	-0.0384039	-0.0729627	-0.0572102	-0.156631	0.0138788	-0.0440649	0.00155923	0.0569562	-0.057042	0.0210111	0.0640251	0.0777242	0.0252724	-0.035894	-0.0536698	0.0258383	0.152005	-0.00569576	-0.0796457	0.0453162	-0.00641153	0.191235	0.0742578	0.156465	0.187976	0.0671718	0.0310175	-0.0717853	0.0936574	0.163933	0.0512141	0.011257	-0.0262997	0.0955733	0.0825702	0.144654	0.133666	-0.0986829	0.137574	-0.0282375	0.0856651	0.0540457	-0.00135703	-0.0942636	-0.037429	0.0684824	-0.00811004	0.00810973	-0.0752659	-0.00406374	-0.0495893	-0.241319	-0.0603083	-0.0837917	-0.1913	-0.0420591	-0.173931	-0.267971	-0.0396848	-0.10998	0.0975673	-0.0673857	-0.0418863	-0.0999312	-0.0368818	-0.114682	-0.0512152	-0.0937115	-0.0586619	-0.136321	-0.119185	-0.279649	-0.207954	-0.00830075	-0.152777	0.0290286	0.016797	-0.0326854	-0.0256572	-0.0489238	0.10561	0.00243774	-0.0754943	0.194584	0.14005	0.0141653	0.118132	0.0191694	-0.00151059	-0.0328956	-0.0212686	-0.0291155	-0.0195508	-0.00792176	-0.0295293	-0.0598793	-0.0640829	-0.00785479	0.201402	0.0493033	0.184785	0.0864849	0.0604249	0.0279431	-0.0108872	0.0104856	-0.0039337	-0.00695184	-0.0730666	0.109724	0.0284057	0.0752776	0.0334402	0.0608604	-0.0069799	-0.00098009	-0.0126754	0.0945777	-0.00827407	0.178422	-0.177391	0.0243437	0.0747101	-0.105512	0.110347	0.165368	0.103768	0.200213	0.105706	-0.00461231	0.0583146	0.0946184	0.0328575	0.132006	-0.0215976	0.235136	0.059899	0.0751023	0.161303	0.149371	0.136802	-0.00452589	-0.0376888	0.10991	0.0586656	-0.0687342	0.025658	0.123061	0.0731804	0.0438263	0.176538	0.185038	0.128312	0.0209485	-0.133238	-0.0187953	-0.0578855	-0.0403267	0.137963	0.479026	-0.034015	-0.39245	-0.503735	-0.200068	-0.104486	0.0789468	-0.00897393	0.0290863	0.0366909	0.126605	0.243307	-0.149231	0.0736593	0.0857556	-0.0526185	0.0988652	0.22807	0.206531	-0.0895128	-0.0398281	-0.0510138	-0.180425	-0.20529	0.15532	0.142514	-0.0827656	0.250111	0.0410544	0.0108654	0.106453	0.0246555	0.037875	-0.00661706	-0.0914225	-0.143864	0.00258376	-0.00271033	0.0574558	0.0466826	-0.0293684	-0.192881	-0.0174705	0.0235867	-0.176897	0.107526	-0.00144132	-0.232261	-0.115838	-0.0111547	-0.296755	-0.347417	0.0536282	-0.234379	0.114521	0.019256	0.138068	0.0680258	-0.0194314	-0.0430596	-0.0935597	-0.0249527	-0.0278063	-0.0689224	0.111194	-0.0179568	-0.0778551	-0.237505	-0.109625	-0.0496021	-0.0277969	-0.113512	-0.099973	-0.0708472	-0.09278	-0.0640151	-0.0805099	-0.0575676	0.0731628	-0.096602	-0.0578524	-0.239979	0.0839331	-0.277707	-0.029382	-0.0938864	0.0664818	-0.0842757	0.10573	-0.119636	0.114274	-0.107304	-0.162223	0.0412159	-0.142588	-0.0823722	0.013584	0.0136504	-0.162105	0.0335511	0.00827196	0.00506205	0.0344496	0.174287	0.137465	-0.0345441	-0.065535	0.154517	-0.208893	-0.184971	0.00520738	0.00760025	-0.0375236	-0.00639077	-0.110815	0.129103	0.0241734	-0.0569591	-0.0995394	0.105553	-0.05264	0.193422	0.0856595	0.0961914	0.0301249	0.0441091	-0.124465	-0.0879151	-0.0867342	-0.128636	0.0121927	0.0277752	0.0669735	0.095418	0.130566	0.107073	0.0324346	0.0693874	-0.0426367	-0.0183417	-0.0885272	-0.0935811	-0.0918932	-0.0897303	0.0347801	-0.0869525	0.0314654	-0.263076	0.0711898	0.109311	0.0258387	0.0567813	0.131295	0.0422984	0.0922561	0.0437899	0.0730274	0.0998847	-0.0753157	0.0524023	-0.185768	0.0770365	0.282931	-0.127864	-0.0605404	0.143268	-0.0416103	0.106746	-0.0313447	0.145554	0.0631765	0.0327673	0.283333	0.0433207	-0.0480102	0.0241049	0.0254284	-0.0100448	-0.0466143	-0.0891451	0.00664828	0.0231474	-0.0497718	-0.0394534	0.137433	0.07305	-0.0160567	0.0248446	-0.111036	0.170012	-0.0421063	0.00748232	0.114921	0.0188481	-0.199367	-0.0223374	0.123588	0.179754	0.0111793	0.0419755	0.132659	0.0160286	-0.0220456	0.00836396	0.00979797	0.182255	0.105122	0.0708538	0.041087	0.042139	0.0180208	0.0458802	0.177886	-0.113372	0.00566945	-0.0506483	0.00070759	0.101901	0.104189	0.152888	-0.105583	0.0255152	0.098499	-0.0096811	3.7126e-05	0.108204	-0.04636	0.0327083	-0.101176	0.184745	0.0352975	0.106603	0.138529	0.0965152	-0.0473947	0.316661	0.13096	0.0180444	0.082458	0.0673927	0.035814	-0.0832317	0.0837731	-0.163869	0.02177	0.195959	-0.0540213	0.0652235	0.108576	0.0462936	-0.0605279	-0.00816472	0.116486	0.0141051	0.0661803	0.0547875	0.252457	0.0485032	-0.055528	0.118993	0.0586036	0.116427	0.0459677	-0.0115778	0.0814361	-0.047995	0.116468	-0.0366134	0.0576359	0.228552	0.0420039	0.161708	0.0947196	0.00832121	-0.158793	-0.0234568	0.0801049	-0.0420642	-0.0575872	-0.114958	0.0652097	-0.116803	-0.0739099	-0.0870675	-0.0606171	0.0728572	-0.0694399	0.0389803	-0.0215657	-0.223323	-0.005954	0.162786	-0.12268	-0.0271914	-0.0313878	0.124819	-0.104864	-0.0444764	0.0350371	0.0902097	-0.144957
P39_3h	3h	39	heterogeneous	(44-56]	female	25.8612	0.887097	0.32407	0.310732	0.151563	0.0980341	0.365255	0.186299	0.168683	-0.00871446	0.151545	0.0258134	-0.2145	-0.0861033	0.0885685	0.153192	0.0445087	-0.0684395	0.0793199	-0.101398	-0.148502	-0.211173	0.0325359	-0.213555	-0.147944	-0.350288	-0.101681	0.298494	0.189939	0.126849	0.0738539	-0.28648	-0.334507	-0.320119	-0.124311	-0.453091	-0.475643	-0.461189	-0.491764	-0.360872	-0.327995	-0.0339127	-0.247361	0.0174489	-0.0813533	0.133571	-0.0103981	-0.0518097	0.0319264	-0.25095	-0.127345	-0.137359	-0.19138	-0.292241	-0.0863352	0.0474162	0.104796	-0.160188	0.0231252	0.0144889	0.21932	0.0972143	-0.0749519	0.335515	0.266697	0.178739	0.156301	-0.200826	-0.165374	-0.0940668	0.108199	0.250261	0.2197	0.27814	0.226704	0.183472	-0.102927	0.01851	0.337924	0.0311069	-0.00303235	-0.184097	-0.13013	0.305118	-0.0745983	0.00218645	-0.172609	-0.106453	-0.122986	0.147384	-0.19458	-0.32794	-0.339654	-0.307995	-0.230774	0.182291	-0.294237	-0.159755	-0.246552	-0.100887	-0.216896	-0.0538364	-0.105167	-0.162795	-0.0769442	-0.0936906	-0.237184	-0.157103	-0.130964	-0.206037	0.0581612	-0.18049	-0.0900113	-0.103297	-0.124896	-0.000530603	-0.045023	-0.190982	-0.0133234	-0.0983253	-0.193394	-0.267086	-0.311358	-0.171482	-0.0665213	-0.135016	-0.258702	-0.190813	-0.456898	-0.224234	-0.0359615	-0.255653	-0.0997989	-0.0338271	-0.180881	-0.195842	-0.0625078	-0.00889304	-0.0857004	0.0396639	-0.0747168	-0.0240668	0.0272587	-0.0425504	-0.223183	0.0558739	0.0521443	-0.0331058	-0.237886	-0.177413	-0.259904	-0.393753	-0.107319	-0.357855	0.0423282	0.0662484	0.0837336	-0.00760641	-0.0832413	0.187901	-0.0652787	-0.0546779	0.0166811	-0.0910208	-0.155549	-0.0725636	-0.0352738	0.0662043	0.00254963	-0.202954	-0.183383	-0.00955464	-0.113784	-0.222185	-0.0695851	-0.339745	-0.297124	-0.297572	-0.255192	-0.0801275	-0.18332	-0.350577	-0.0548607	-0.165946	0.0202661	0.00470169	-0.00663471	-0.02958	0.187944	0.118873	0.0855472	-0.0114412	0.0152783	0.0211584	-0.126893	-0.0467362	0.243824	-0.0627005	0.0704173	-0.220897	-0.119917	-0.0428782	-0.0626395	-0.0321229	-0.0962124	-0.0443559	-0.11836	-0.0922175	-0.0176098	-0.0560927	0.000835287	-0.101973	0.0245094	-0.0332068	-0.0568304	-0.0692505	-0.0384354	-0.0366029	0.0667771	-0.0155945	-0.183147		0.106849	0.149986	0.157106	0.0773292	0.0277011	-0.053228	0.0808973	-0.00350138	0.0918831	-0.0836257	-0.120253	-0.0207801	-0.292418	-0.0998258	-0.0254832	-0.145744	-0.0932561	-0.0599578	0.020141	-0.0762438	0.119453	0.107885	-0.0174	0.137291	-0.0497953	0.0742546	0.0335311	-0.00511294	-0.098016	0.0675252	0.175928	0.0738176	0.092566	0.0946611	0.105262	-0.147869	0.00267294	0.104507	-0.104159	-0.0234131	-0.0160803	-0.0898655	-0.00143677	-0.333468	-0.0407198	-0.115277	-0.0673096	0.0324917	0.0113671	0.122691	0.0452121	0.187834	-0.059606	0.037891	-0.00206824	-0.0639049	0.0367546	0.111797	0.109299	0.00490435	-0.0779735	0.0947499	0.0147218	0.168068	0.0195085	0.0269094	0.0802679	0.0386628	0.0148071	-0.00793801	0.0124352	0.0608769	0.0168075	0.154384	0.0467712	-0.0145268	0.028032	0.0327969	0.0551826	-0.0175072	0.200175	-0.29073	0.126657	-0.0195301	0.0913454	0.0872706	-0.0314967	0.055695	0.0135708	0.148475	0.0904133	0.0840364	0.131308	0.0996147	-0.0917753	0.159242	0.0916989	0.0943734	0.128559	-0.0515819	-0.00753363	0.13234	0.0102369	-0.040413	0.0109329	0.0328845	0.0306489	-0.0733568	-0.0351344	-0.0530429	-0.0605132	0.121646	0.0338942	0.116032	-0.267124	-0.293065	-0.123847	-0.165967	-0.104192	-0.0306754	-0.0396373	0.156744	0.0609442	-0.00363315	0.177968	0.011031	-0.0382452	0.00535653	-0.121575	-0.14894	-0.0708144	-0.169611	-0.03923	-0.0188115	-0.221871	0.140434	0.101962	0.0133554	0.0289696	0.0168438	-0.0183213	-0.21997	-0.19488	-0.185041	-0.35713	-0.248049	-0.41331	-0.356274	-0.357304	-0.272237	-0.328294	-0.192741	-0.263862	-0.0890629	0.032713	-0.057255	0.0256851	0.0141594	-0.164586	-0.0917735	-0.153951	0.130713	-0.0721114	0.150084	0.0632587	-0.0106354	0.0308686	-0.058548	-0.0461635	-0.0699153	0.0415398	0.0835365	-0.277231	-0.134957	-0.252609	-0.233741	-0.215501	-0.204336	-0.171839	-0.0669341	-0.171567	-0.120083	-0.0318077	-0.200485	-0.216524	0.0798114	-0.112535	0.000803892	-0.118503	-0.190506	0.0577359	0.204115	0.176178		0.174405	0.131041	0.121933	0.141386	0.0209893	-0.0020897	-0.110037	-0.119557	-0.262314	-0.163568	-0.230228	-0.389599	-0.173526	-0.225892	-0.342819	-0.162701	-0.265057	-0.136546	-0.0275684	-0.0808197	0.0416505	0.0261338	-0.059206	-0.149267	-0.0217536	-0.0221874	-0.0646705	-0.0444594	0.038429	-0.00284637	0.126771	0.0525263	-0.11566	-0.146415	-0.0703793	0.0148377	-0.140423	-0.0295876	0.109922	-0.0292328	-0.281721	0.0405875	-0.138946	-0.0202991	0.0434212	-0.128702	-0.0866614	-0.00750922	0.0232742	0.0317499	0.0488507	-0.0807609	-0.27629	-0.289036	-0.223035	-0.203672	-0.0929361	-0.218786	0.00545656	-0.110907	-0.0600003	0.0572056	-0.0714242	0.181675	-0.0405678	-0.099173	-0.116592	-0.171428	-0.243355	-0.127423	-0.202279	-0.154486	-0.107697	-0.0417657	0.139285	0.00923188	0.0274761	0.0571453	0.056459	-0.0311145	0.122788	-0.0327609	0.0717081	-0.360256	-0.461165	-0.320147	-0.37074	-0.279229	-0.167614	0.0165624	-0.0825852	0.115668	-0.0389955	0.187679	-0.0277867	0.142015	0.00112503	0.0565284	0.0351109	0.0647039	-0.116767	-0.0925159	-0.163864	-0.173757	0.035067	-0.254932	-0.00707378	-0.0707519	-0.134195	0.114754	0.175957	0.0512808	-0.260118	-0.328062	-0.224574	-0.357369	-0.35154	-0.127163	-0.395025	-0.311424	-0.389212	-0.474802	-0.165684	-0.164408	-0.165115	0.0124574	0.147989	0.11261	0.0113138	0.230933	-0.169479	-0.237577	-0.0715745	-0.154399	0.0231729	-0.0740415	-0.0911266	-0.180599	0.0584892	0.0922709	0.259778	-0.167881	-0.171979	-0.324361	-0.263705	-0.15684	-0.114632	-0.228594	-0.0908815	0.0297625	-0.216193	0.0252957	-0.142795	-0.0941807	0.0891451	0.0562958	0.0210393	-0.0740579	-0.0381055	-0.00378071	0.103956	0.0528469	-0.00547298	-0.0191162	-0.145559	-0.0813563	-0.135615	-0.0553637	-0.216976	-0.0604944	0.0200275	0.0244812	-0.16241	-0.153884	0.145461	-0.164054	-0.0834572	-0.234009	-0.160385	-0.102975	-0.163638	-0.101911	-0.0763522	-0.0468028	-0.076841	-0.0924381	-0.0253025	-0.0867034	0.0712772	-0.109848	-0.0914144	0.0500491	-0.136735	-0.220274	-0.12845	-0.118127	-0.285632	-0.070369	-0.106427	-0.16075		-0.258238	-0.0517506	-0.133915	-0.0264993	-0.328401	-0.349147	-0.154449	-0.179825	-0.153936	-0.118871	-0.0806451	-0.0935212	-0.318456	-0.195766	-0.0276601	-0.179767	-0.0199764	-0.149479	0.103013	-0.0667924	-0.0226909	-0.124123	-0.170208	-0.1527	0.0608017	-0.0952031	-0.12934	0.0202202	-0.221216	-0.0196905	-0.112589	-0.0319113	-0.360729	-0.0680795	-0.17078	-0.224749	-0.214752	-0.146788	-0.15394	0.0334124	-0.0712059	-0.227123	-0.310005	-0.271652	-0.217949	-0.319918	-0.147169	-0.233375	-0.343138	-0.201668	-0.273717	-0.262531	-0.13657	-0.196808	-0.149797	-0.119986	-0.334958	-0.345413	-0.215004	-0.330308	-0.19551	-0.269897	-0.35677	-0.126856	-0.142115	-0.344488	-0.13272	-0.245203	-0.158889	-0.201684	0.0952366	-0.138737	-0.315968	-0.189591	-0.305721	-0.132792	-0.267103	-0.272646	-0.0826226	-0.114051	-0.0352448	-0.00565162	-0.202247	-0.153621	0.0982508	0.0225317	-0.23923	-0.135086	-0.275017	-0.211634	-0.0835708	-0.00654038	-0.175403	-0.282671	0.049345	-0.12542	-0.186898	-0.0610429	-0.190325	-0.0885947	-0.0491858	-0.0379875	-0.0464128	-0.264908	-0.021073	-0.119596	-0.15412	-0.267174	-0.133488	-0.0342235	0.117913	0.0101522	-0.0527835	-0.028207	-0.267583	-0.104318	-0.0834842	-0.130416	-0.178438	-0.0384281	-0.0520308	-0.147905	0.0815695	0.0801235	0.100528	0.0969298	-0.0175224	-0.185096	-0.201918	-0.0506808	0.051614	-0.103169	-0.0503199	-0.0293541	0.0703514	0.061844	0.0451804	0.12024	0.0652601	0.252589	-0.111012	-0.045245	-0.0867402	-0.0529531	-0.116555	-0.0129573	-0.174448	-0.0408342	0.0906854	0.169679	0.0468901	-0.0732218	-0.0717737	-0.0351436	-0.0865294	0.0775139	-0.0914847	0.034052	-0.109262	-0.0447439	0.0934518	0.124642	-0.101075	-0.133977	-0.0638517	0.0202998	-0.0601899	-0.235277	-0.116476	-0.0974279	-0.126176	-0.262477	-0.162632	-0.105158	-0.0694241	-0.144087	-0.14648	-0.173095	-0.209167	-0.083943	0.0585448	0.0626378	-0.0249298	0.00998903	0.114542	0.160857	-0.172728	-0.135746	-0.171334	-0.132838	-0.0437827	-0.0211894	0.228893	0.0611698	0.150611	0.00910766	0.134997	0.147998	-0.0139001	0.0565433	0.0073062	-0.017646	-0.0913853	-0.005312	0.0506149	-0.0299716	0.0250201	0.0816233	-0.0355641	0.0982034	-0.0223763	0.0589786	0.0789092	-0.00276246	0.149712	0.0156978	0.0879878	0.384538	0.220485	0.133583	0.0707104	-0.0112613	-0.0699353	0.0564312	-0.00906369	-0.12256	-0.0984925	-0.0413776	-0.0680278	-0.028872	-0.0125287	-0.227613	-0.0743281	-0.0878728	-0.045406	-0.0956142	-0.0342634	0.00433223	-0.0628471	-0.057061	0.0307353	0.0670121	0.103962	-0.0152524	0.040336	-0.0666886	-0.057904	0.108934	-0.0394523	-0.126659	0.0246208	0.0106925	-0.066738	-0.0487338	-0.0359415	-0.171926	-0.112324	-0.0664322	-0.0873219	-0.200535	0.0795511	-0.0139134	0.0477796	0.0314459	0.0523819	0.0838722	-0.039067	0.105705	0.0875388	-0.0532797	0.0403313	-0.164096	-0.0288101	0.012573	-0.187513	-0.139788	-0.173926	-0.204788	-0.413913	-0.316333	-0.276647	-0.0427996	0.0372426	-0.100247	0.338526	-0.295293	-0.312897	-0.740455	0.228386	0.121727	0.141952	0.154286	0.226408	0.267435	0.120553	0.203192	-0.540279	-0.123196	-0.0703509	0.0162206	-0.161109	-0.375496	-0.11503	0.321922	0.0477703	-0.0623393	-0.205388	-0.341741	-0.0915533	0.0111424	-0.0923413	-0.0881071	-0.0920758	-0.19174	-0.0916742	-0.156695	-0.208916	-0.0781654	-0.1796	-0.220252	0.13725	-0.205517	-0.0190819	-0.0331057	-0.148655	-0.291843	-0.0302019	-0.0874952	-0.15587	-0.0206438	-0.118493	-0.136833	-0.277951	-0.0339571	-0.0661615	-0.0876816	0.179427	0.156795	0.145528	0.0246229	-0.0974139	-0.185614	-0.302704	-0.0928708	-0.0966913	-0.117821	-0.163623	-0.0521653	-0.0188635	-0.136591	-0.0260803	-0.215832	0.0232926	-0.128253	0.0788133	-0.242614	-0.278277	-0.153051	-0.20334	-0.209665	0.0613515	0.0362698	-0.0510752	0.0946383	0.0166962	0.0305445	0.0222954	-0.103893	-0.00734207	-0.0278924	0.177018	-0.0464217	0.00372141	-0.142911	-0.0775944	-0.179059	-0.156871	-0.141215	-0.223645	-0.208362	-0.0541007	-0.0688632	0.0383259	-0.00160938	0.125768	-0.199406	0.0168244	0.129538	0.0743878	-0.0818541	0.062164	-0.138191	-0.122114	-0.119955	0.0932298	0.189632	0.0876288	0.110791	-0.059889	-0.035208	0.0211647	-0.10574	-0.0534024	0.0531004	-0.00447113	0.0100897	0.048582	-0.00796974	-0.0988654	-0.0168902	-0.136421	-0.0289948	0.0192781	0.0216961	-0.0306831	-0.0847044	0.00508775	-0.152187	0.100505	0.0811918	0.0152575	-0.0462843	0.00412148	-0.00533676	0.0155367	-0.0977666	-0.177941	-0.0567675	-0.195835	-0.101789	-0.148674	-0.320033	-0.110541	-0.0809317	0.0374579	-0.0632043	0.104253	0.100176	0.0854687	-0.0554174	-0.044148	-0.283431	-0.11083	-0.202202	-0.511967	-0.10566	0.0652056	0.0219278	-0.0555231	0.021745	-0.0173211	-0.183364	-0.160585	-0.145821	0.0884445	-0.121715	-0.0501236	-0.0332646	0.000921293	-0.106199	-0.143772	-0.137792	-0.0370591	-0.25534	-0.155925	-0.393821	-0.189329	-0.35567	-0.385679	-0.37018	-0.285418	-0.236299	-0.191865	-0.250663	-0.0833144	-0.100319	-0.04288	-0.0943379	-0.0712716	-0.204276	-0.297971	-0.188884	-0.218986	-0.12017	-0.126047	-0.190735	-0.0350565	-0.0145802	-0.116268	-0.0605073	0.0320199	-0.421519	-0.0835999	-0.284863	-0.0987724	-0.297583	-0.222263	-0.173932	0.25485	0.0305619	-0.113943	-0.0324544	0.0977147	0.0610661	-0.138641	-0.149243	-0.0269119	-0.0117044	-0.142695	-0.283934	-0.11585	0.023225	-0.000496653	-0.0512915	-0.156189	-0.0589704	0.120325	0.22809	-0.258806	0.0359541	-0.0364081	-0.0308687	-0.0113799	-0.0700336	-0.199	-0.138619	-0.18592	-0.209078	-0.0084866	-0.0487881	-0.113108	-0.116412	-0.157543	-0.205488	-0.031176	-0.0207794	0.178453	-0.056607	0.108818	-0.100527	-0.100891	-0.217238	-0.29537	-0.0605582	-0.309096	-0.131731	-0.0455978	-0.166022	0.117686	-0.123201	-0.173395	0.0686676	-0.0503065	-0.0387093	-0.10246	-0.00587813	-0.328462	-0.120041	-0.152675	-0.0814623	-0.041417	-0.180238	-0.0928742	-0.0284338	-0.308081	-0.121876	-0.172998	-0.287536	-0.14226	0.098604	-0.246906	-0.0176523	-0.225254	-0.235984	-0.0655842	-0.0348001	-0.230593	-0.110704	-0.172708	-0.226892	-0.168987	-0.25916	-0.275584	-0.128021	-0.163096
P40_0h	0h	40	heterogeneous	[20-32]	female	19.0168	0.880899	0.0276812	0.192601	-0.0502493	-0.0182634	0.0124186	0.0231633	-0.113194	-0.120385	-0.150973	0.0627653	0.208279	-0.157209	0.00972376	-0.146993	-0.207032	-0.212643	-0.058414	-0.20839	-0.0272752	-0.00728396	-0.00512958	-0.214121	-0.137679	-0.266755	0.0536643	0.1094	-0.00524426	-0.0746065	-0.203868	-0.392279	-0.250502	-0.21334	-0.118575	-0.40786	-0.294755	-0.371096	-0.332842	-0.129908	-0.0981171	0.102738	-0.171412	-0.0317103	-0.076545	0.0875353	-0.0686243	-0.155481	-0.243262	-0.162948	-0.337277	-0.0542061	-0.194949	-0.29191	-0.189826	-0.125419	-0.163387	-0.198139	-0.00357417	0.0852012	0.101623	-0.0758888	-0.205074	0.250601	0.242944	0.196929	0.105216	0.0212398	0.0794818	-0.0373004	0.219482	0.220022	0.217425	0.279774	0.171606	0.0786704	-0.0329676	-0.0324654	0.42441	-0.0492504	-0.0352952	-0.269887	-0.137301	0.169787	-0.00750378	0.055413	-0.00433995	0.087514	-0.0455725	0.156962	-0.0348873	-0.431204	-0.124407	-0.178041	-0.259194	0.030943	-0.126991	0.171454	-0.139232	0.156293	0.119062	0.164247	0.0312201	-0.187382	-0.0739112	-0.127624	-0.0572899	-0.0134832	0.00856374	-0.263717	-0.0616637	0.0989843	-0.0461878	-0.0927942	-0.108922	0.0834532	-0.242263	-0.0311007	-0.100484	-0.102635	-0.0497562	-0.0467766	-0.172644	-0.0523478	-0.055354	-0.259139	-0.127615	-0.0704759	-0.245167	-0.0747482	-0.147355	-0.102025	0.0709838	-0.110708	0.041038	-0.173414	-0.0466958	0.023073	0.00481235	-0.0624671	-0.132985	-0.0137495	-0.211567	-0.31952	-0.172184	-0.061316	-0.207855	0.0807736	-0.032079	-0.189447	-0.189084	-0.245324	-0.0045671	-0.154358	0.149043	-0.0641596	0.171932	0.16671	-0.145241	0.206679	-0.071131	0.198997	0.0388296	-0.0814676	0.0376549	0.178834	0.0163305	-0.068939	0.109853	-0.0227237	0.153921	-0.245467	-0.113537	0.0114	-0.0795951	-0.0665893	-0.321336	-0.026588	-0.239106	0.0161116	-0.0567094	-0.343361	-0.149051	-0.140731	-0.0852385	0.0626521	0.00392013	-0.0154738	0.0854606	0.033751	0.0165563	0.0234573	0.00615943	0.0158585	0.0208114	0.255133	0.044787	-0.122397	0.0651491	0.131341	-0.0592896	-0.171048	-0.120158	-0.193243	-0.322161	-0.121165	-0.175938	-0.0964898	-0.00657403	-0.0971691	0.17969	0.177799	0.105806	0.0968258	0.123348	0.16635	0.192212	0.0153784	-0.108094	-0.00359494	-0.218307	0.0341893	-0.0356839	0.00160722	0.0232227	-0.132577	-0.0322618	-0.0319115	-0.0663167	-0.146985	0.0487438	-0.0337342	-0.068826	-0.0160234	-0.10904	-0.150993	0.0826405	-0.179796	0.0198836	-0.235627	-0.0776959	0.0322574	0.23718	0.0390743	0.133816	0.120513	-0.100458	0.00243817	-0.02993	-0.0810578	-0.186003	-0.281207	0.0227961	-0.170486	-0.174913	-0.223422	-0.00903827	-0.131432	-0.0140969	0.0316049	-0.0662034	-0.0565342	-0.192534	0.0328533	-0.0055177	-0.272029	-0.116872	-0.16108	-0.0783053	-0.144677	0.0534881	-0.135767	0.172877	0.00460485	0.104055	-0.036513	-0.148547	-0.133583	-0.198917	-0.0731909	-0.0240472	-0.112631	0.0563509	-0.184637	-0.108981	-0.0100822	-0.130701	0.0873644	-0.0016463	0.0679145	-0.066236	-0.0416142	0.0139328	-0.141797	0.00424847	-0.0863752	-0.16143	-0.0985708	-0.216422	-0.113457	0.063471	-0.0770625	0.00267825	0.102425	-0.123172	-0.0797003	0.123199	-0.0157985	0.0162431	-0.0597732	-0.00301504	-0.10046	-0.0715573	-0.0319806	-0.248114	0.105703	-0.0449781	0.111227	-0.00945554	-0.00448617	-0.0235677	0.127761	-0.0196081	-0.188216	0.0155338	-0.248295	-0.0063274	-0.0752716	-0.0837877	-0.0324534	-0.0621691	-0.133309	0.0590266	-0.275632	-0.150367	-0.109893	-0.147614	-0.158334	-0.0397632	-0.0780323	0.0116515	-0.126782	-0.116828	-0.0324852	0.0270511	0.0217282	0.148963	0.016998	-0.0832486	-0.00161879	-0.0203351	-0.0375161	-0.188012	-0.175938	-0.121254	-0.151373	-0.131731	-0.159675	-0.125559	-0.081636	0.0929724	-0.0812808	0.145499	-0.0147665	-0.0365607	-0.109699	-0.262132	-0.231937	-0.319104	-0.281827	-0.0466349	0.019853	-0.0511814	0.0207534	-0.0417795	0.0536348	-0.0832238	0.0485005	-0.0695843	-0.0937288	0.0527763	-0.00161522	-0.144381	0.0919325	-0.135914	-0.153758	-0.127789	-0.160428	-0.195976	-0.158469	-0.134472	-0.0982911	-0.0701231	0.0315834	-0.0492512	0.00407787	-0.196901	-0.170843	-0.129104	-0.0432683	-0.102259	-0.0816811	-0.160301	-0.0876745	0.0735126	0.0349822	-0.0494079	-0.13068	0.0285167	0.028594	-0.0678766	-0.0820733	-0.174875	-0.0258349	0.0276347	-0.124926	-0.135146	-0.118478	-0.118612	-0.0513077	-0.107926	-0.106975	0.108643	-0.0959078	-0.0179433	0.0805557	-0.00153894	0.0629842	-0.065603	-0.142919	-0.0265146	-0.0534194	0.00865634	-0.0846275	-0.0889857	0.0455351	0.0319224	-0.0125102	-0.186541	-0.020318	-0.0103303	-0.0444842	-0.00172394	-0.00260953	0.148003	0.121757	-0.0137276	-0.151423	-0.0787162	-0.18574	-0.0271284	-0.081724	-0.105357	-0.0505419	-0.0289279	0.0487709	-0.0847213	0.0692069	-0.134527	0.0126724	0.0540658	0.0435486	0.0166826	-0.0454698	-0.0761627	-0.0244298	0.059971	-0.233684	-0.385394	-0.0983345	-0.127954	-0.0957131	0.0990096	0.15389	-0.0264689	0.027635	-0.0845581	-0.098999	-0.328666	0.238027	-0.029971	-0.0551613	-0.0476761	-0.177326	-0.0830254	-0.229747	0.000989124	-0.179161	-0.0903837	0.14475	-0.0345044	-0.0324865	0.0685733	-0.00737766	-0.0174719	0.119037	0.0139273	-0.226769	-0.0115669	-0.15977	-0.120224	-0.00406743	0.0512825	0.0310512	-0.00832403	-0.0180837	0.146172	0.000208725	-0.085333	-0.0226323	0.0200165	0.0915497	-0.0681523	0.0122548	-0.0796845	0.0476642	-0.041111	0.0656319	-0.1418	-0.166989	-0.0672531	-0.175796	-0.058981	0.0827162	-0.0249565	-0.15006	0.184018	-0.0264631	-0.142381	-0.251044	0.0306389	-0.0205936	0.0511973	-0.12581	0.080621	-0.150307	0.122714	-0.135324	0.18994	0.201676	-0.0464772	0.0785966	0.116163	-0.12441	0.0985621	0.184279	-0.119152	-0.213762	-0.082165	-0.201254	-0.154098	0.00555209	-0.222253	-0.0387266	-0.124676	-0.162346	-0.216887	0.049762	-0.0785308	-0.119029	-0.0964991	0.0583107	-0.0283923	-0.00558671	-0.0815315	0.125647	0.0330292	-0.0096963	0.0719613	0.0306558	-0.0695427	0.102563	-0.0903834	-0.0777867	-0.067058	-0.0179268	-0.0724029	-0.128131	-0.219494	0.0827241	-0.338304	-0.000397972	-0.31259	-0.123138	-0.332448	-0.0666601	-0.106765	-0.198973	0.189261	0.22682	0.309513	0.0600783	-0.0732054	0.0454029	-0.0103509	-0.155962	0.0206529	-0.324388	-0.215131	-0.0708137	-0.249151	-0.108667	-0.000636086	-0.166422	-0.107859	-0.235979	-0.296943	-0.0175101	-0.0831049	-0.20187	-0.264119	-0.0568528	-0.109486	0.0033565	-0.0847132	-0.0317564	-0.195016	-0.0827083	-0.0324193	0.0351229	-0.0384434	-0.19824	-0.167986	-0.139356	-0.00567895	-0.196481	0.0145692	-0.136707	-0.00621897	0.0222872	-0.118782	-0.0630883	0.00703948	-0.118404	-0.0684029	-0.0877277	-0.0512907	-0.127135	-0.149773	-0.142203	-0.0723312	-0.0579294	-0.111019	-0.0686509	-0.161248	0.0410587	-0.0449455	-0.0161615	-0.0523365	-0.134695	-0.131727	-0.0411055	-0.0323193	-0.0979673	-0.0908529	-0.231468	-0.154905	-0.151905	-0.0968869	0.00638845	-0.127438	-0.385989	-0.183845	-0.252052	-0.142023	-0.300811	-0.232957	-0.250323	-0.0129393	-0.226894	-0.211857	-0.133047	0.056889	-0.120088	-0.302445	-0.34003	-0.118769	-0.253524	0.0255521	-0.142388	-0.167642	-0.165262	-0.14172	-0.209222	-0.16533	-0.261271	-0.355534	0.0379443	-0.0370708	-0.261267	-0.141562	-0.159549	-0.190369	-0.211583	-0.137406	-0.0765905	-0.290924	-0.126211	-0.0903299	-0.060978	-0.141022	0.0189967	-0.0927033	-0.089546	-0.101233	-0.251267	-0.198498	-0.162822	-0.0870681	-0.0906152	-0.179195	0.0133577	-0.0895638	-0.149203	-0.120394	-0.233203	0.00482732	0.0190683	0.103049	-0.140402	-0.0848859	-0.0895135	-0.103193	-0.0409989	-0.0429691	-0.187777	-0.145752	-0.0025227	-0.0229528	0.0572695	-0.134793	-0.069097	0.0953677	-0.130082	-0.0695751	-0.00358154	-0.148611	-0.0892577	-0.136267	-0.0442513	-0.0154596	-0.0480091	0.0207548	-0.0533467	-0.287033	0.119887	-0.0899958	-0.0476459	0.0209871	0.107076	0.0562695	-0.0666635	0.0574244	0.0117711	-0.0340291	-0.0399234	-0.0738899	-0.143229	-0.062903	0.0998905	-0.0360331	-0.0233607	-0.0616057	-0.217539	-0.0679347	-0.0182394	0.011866	-0.0690706	-0.10365	0.0634587	0.0357201	-0.131674	-0.0175998	-0.0689767	-0.0902333	-0.0681165	-0.108172	-0.0822116	0.0144704	-0.00460478	-0.0524568	-0.0294524	0.0307278	-0.0115992	-0.101867	-0.141632	-0.0621816	-0.0457975	-0.104978	-0.0449729	-0.0171043	-0.182716	-0.228347	-0.0423721	-0.0294615	-0.0690873	-0.13774	-0.0446473	0.0640626	0.030256	-0.0100681	0.052477	0.0225375	-0.241927	-0.0461319	-0.118374	-0.221436	-0.0994521	-0.0408683	0.0485288	0.10532	0.187714	0.19014	0.184427	0.16434	0.0776189	0.01914	-0.201384	-0.0745636	-0.0718096	-0.0194281	-0.0999396	-0.0312841	-0.00178169	-0.127909	-0.101235	-0.165601	-0.0367067	0.0668015	-0.0549435	-0.0119672	-0.0102906	-0.0295534	0.0856281	0.258404	-0.026486	0.0298158	0.0559077	-0.0221139	0.0423813	-0.131354	-0.00733215	-0.206993	-0.0766428	-0.023737	-0.118599	-0.139459	0.0330307	-0.200702	0.00948684	-0.164621	-0.204287	-0.122874	-0.132512	-0.0325098	-0.0574653	-0.0845836	-0.058551	-0.0413883	0.0268619	-0.188802	-0.216148	-0.133846	-0.0442656	-0.293662	-0.00984279	-0.222716	-0.227426	-0.0149277	-0.124747	-0.201002	-0.239432	-0.206774	-0.196176	-0.116116	-0.095543	-0.191043	-0.161158	-0.218636	-0.13413	-0.1089	-0.00556868	-0.134301	0.00486682	-0.183713	-0.0413069	-0.247367	-0.0148179	-0.263468	0.0233523	-0.0874787	-0.0406085	-0.0454436	-0.0810687	-0.0892473	-0.188726	-0.147667	-0.186806	-0.20084	-0.155656	-0.0659344	0.201261	-0.279838	-0.359929	-0.841364	-0.146062	-0.0192306	-0.100854	0.0161007	-0.0237861	0.00817247	-0.061331	0.0386422	-0.221859	-0.0538504	-0.0991471	-0.174773	-0.25527	0.0866242	-0.0697699	-0.0498995	-0.0375834	-0.0255578	-0.0483973	-0.00975859	0.00546803	0.00752636	-0.00106568	-0.0848316	-0.0178139	-0.104368	-0.0930629	-0.0288445	-0.114772	0.00729244	-0.013958	-0.101163	-0.035611	-0.115012	-0.13506	-0.0137183	-0.05316	0.00279193	0.0407364	-0.0437732	-0.129188	0.0600943	-0.0485039	0.0848444	0.0957454	0.0101505	0.170521	0.1075	0.119642	0.225982	0.129535	-0.11239	0.0573535	-0.0330838	-0.127337	-0.0953205	-0.0591203	0.0711317	-0.0125631	-0.023483	0.0105617	-0.0373156	0.0179772	-0.0220514	-0.0381233	-0.00453841	-0.0882556	-0.121825	-0.102475	-0.0316471	0.0741106	0.0758462	0.0542664	0.0605852	0.139325	-0.0147304	-0.0587404	0.0119276	0.113718	-0.0402151	-0.0703273	0.0811338	0.271757	-0.0344254	0.290638	-0.00399437	-0.0153076	0.102423	0.0354901	0.0634877	-0.0313288	-0.0260829	-0.00356237	-0.0394516	-0.0311184	-0.055685	0.0685122	-0.0390241	0.0426139	-0.0677395	-0.101058	-0.0591378	0.0210296	-0.1807	0.0836492	0.0803911	0.129043	0.0517531	0.0197224	0.0884943	-0.0503444	-0.111027	0.0755795	0.0136149	-0.140646	0.00317265	-0.0768954	-0.123432	-0.0861829	-0.188977	-0.110869	-0.102213	0.0376026	-0.0282534	-0.0023967	-0.174721	0.0692268	0.0441194	0.00618712	-0.130646	-0.0641196	-0.067226	-0.0108862	-0.0827561	-0.0739176	-0.000933368	-0.107132	-0.0178259	-0.166202	-0.0147463	0.094823	-0.103184	-0.0291127	0.144838	0.102521	0.0406314	-0.00976558	0.0372602	0.00236442	-0.0830204	-0.0905818	-0.0333033	-0.0385806	-0.231116	-0.233476	-0.0580442	-0.220842	0.100821	0.0487406	0.0565715	0.0440756	0.0341875	0.0280508	0.00647305	-0.0277436	0.164371	-0.0396216	-0.0592104	0.0825445	0.055038	0.0811554	-0.0543013	-0.0153832	-0.0434833	-0.0586465	-0.294797	0.0240229	-0.131362	-0.0882373	-0.119505	-0.107566	-0.0703214	-0.00611412	-0.0659058	-0.105983	0.0234263	-0.104516	-0.0647416	-0.0423889	-0.00742282	0.0320723	-0.192572	-0.200517	-0.0204785	-0.0902226	-0.0155071	0.0536665	0.0802484	-0.176537	-0.0958417	-0.227786	-0.0133849	-0.178388	0.102739	-0.0637092	-0.158706	-0.103371	-0.360846	0.0217568	-0.056436	-0.0287387	-0.144862	-0.123147	-0.0271418	0.00803985	-0.135285	-0.15951	0.00559564	-0.182083	-0.0604774	-0.181239	-0.146905	-0.2361	-0.24887	0.094475	0.0114882	-0.0891058	0.0376279	-0.038804	-0.144477	-0.231522	-0.023553	-0.0277435	-0.0526366	0.110511	-0.0989916	-0.0275069	-0.0177891	-0.177362	-0.0714665	-0.0998832	0.0503802	-0.0668272	0.144571	-0.0827845	0.1014	-0.134197	-0.11689	-0.129446	-0.0962606	-0.0167897	-0.0652567	-0.0691085	-0.185299	0.0673541	-0.106416	-0.20213	-0.0509506	-0.225515	-0.192618	-0.204307	0.0756784	-0.133491	-0.0589409	-0.112514	-0.0242722	-0.137247	-0.0581165	-0.249866	-0.110982	-0.133787	-0.0724285	-0.00268087	-0.181673	-0.274189	-0.162094	-0.182334	-0.222258	-0.157117	-0.0313228	-0.0579453	-0.137098	-0.109958	0.233917	-0.26138	-0.112486	-0.13115	-0.0472091	-0.17232	-0.0336465	-0.134729	-0.0758448	-0.181212	-0.206211	-0.0331372	0.207936	0.0177493
P40_3h	3h	40	heterogeneous	[20-32]	female	19.0168	0.880899	0.139401	0.418298	0.174657	0.245342	0.439209	0.369066	-0.0526284	-0.13913	-0.124397	0.0149657	-0.00638734	-0.0567389	-0.0977821	0.151744	-0.13878	-0.115086	-0.0182131	-0.160039	-0.248159	-0.0716975	-0.212374	-0.195951	-0.176971	-0.16385	0.0639705	0.0739549	-0.171273	-0.135181	-0.11184	-0.337819	-0.160341	-0.179059	-0.0855433	-0.270269	-0.416473	-0.223521	-0.244428	-0.0265427	-0.0085385	0.0223412	-0.029169	0.10252	0.0158134	0.185893	-0.0222052	-0.141228	-0.168994	-0.225905	-0.0416574	0.0165463	0.0148239	-0.210063	-0.222805	0.127497	-0.0328993	-0.132356	0.0606681	-0.000275969	0.238152	0.0591772	-0.168469	0.432643	0.361697	0.307872	0.227195	0.0435358	-0.0314107	-0.0479326	0.337203	0.412955	0.356009	0.422495	0.323204	0.0925476	0.126295	0.253659	0.503614	0.225079	0.178328	-0.0440157	-0.130721	0.389724	0.169303	0.128932	0.18099	-0.152609	-0.0193574	0.233373	-0.0218798	-0.225544	0.114826	-0.149958	-0.163379	-0.183858	-0.264921	0.00800712	-0.30395	-0.0220879	-0.0742601	-0.0264386	-0.172003	-0.0499318	-0.119737	-0.144314	0.0373263	-0.13826	-0.112387	0.0939579	-0.0380272	0.114147	-0.0314819	0.0412964	0.00440649	0.260746	0.276478	-0.0400419	-0.141234	0.100244	-0.0621119	-0.0775942	0.0307488	0.115854	-0.122898	0.109716	-0.0168933	0.0428314	-0.159644	-0.160653	0.11562	0.108052	0.0749508	-0.0413258	0.0814058	-0.032722	0.173334	-0.0697089	0.0512126	0.0463758	0.0276281	-0.0416872	0.0436472	0.158663	0.0187873	0.00594691	0.015491	0.126705	-0.0549606	0.108364	0.0341326	-0.0525997	-0.00638436	-0.210892	0.0560405	-0.0113589	0.107828	0.0552036	0.0476715	-0.00515406	0.116815	0.00922104	0.0942097	0.0227711	-0.1712	0.120352	-0.135513	-0.105547	0.0501791	0.16576	0.0946665	0.100917	-0.047432	-0.0981926	-0.164026	-0.237359	-0.143089	-0.158344	-0.183274	-0.0721361	-0.219658	-0.438751	-0.312838	-0.169966	-0.033271	-0.000264572	-0.103774	0.0327868	0.0204127	0.0462131	-0.0267104	0.0150849	-0.0265976	-0.0649833	0.00602699	0.151219	-0.0342786	-0.0195537	0.0386463	-0.0632465	-0.0180836	0.23835	0.201168	0.108751	-0.0793802	-0.0938026	-0.144209	-0.0787068	-0.106698	-0.100583	-0.0503557	-0.0475073	0.0501204	0.00626329	-0.0265546	0.133928	-0.0340613	-0.0482587	0.0640825	-0.148288	0.038466	-0.0430345	-0.159694	-0.0764032	-0.0742232	-0.215932	-0.169661	-0.122093	-0.0564695	-0.0275129	-0.0397202	-0.0355576	-0.157379	-0.0917354	0.0842297	0.0119227	-0.0426295	0.0279363	-0.024098	-0.0544376	-0.12948	-0.179274	0.142017	-0.0295346	-0.0228308	0.137237	-0.100678	-0.0131544	-0.142337	-0.123393	-0.231758	-0.134509	-0.0845601	-0.321449	-0.116694	-0.161341	-0.123166	-0.0055826	-0.0465005	-0.0680958	-0.12381	-0.049463	0.0118669	0.113207	-0.0327148	0.120439	0.125141	-0.0161586	-0.0586526	0.0537622	-0.036558	-0.152306	-0.0162478	-0.163097	0.0545451	-0.202464	-0.200772	-0.186457	-0.153175	-0.166906	-0.0738686	-0.197739	0.0820294	-0.196331	-0.381579	-0.105103	-0.169404	-0.204632	-0.00290921	-0.108907	0.0998532	-0.0642429	-0.10525	0.0413459	-0.121966	-0.0248838	-0.0493746	-0.158722	-0.0666533	-0.112447	-0.0774793	0.0223347	-0.149759	-0.166807	-0.0640475	-0.240133	-0.0247884	-0.327125	-0.14842	-0.197152	-0.0609362	-0.19137	-0.190642	-0.168279	-0.381499	-0.0901799	0.0436623	-0.069741	0.0519503	-0.157792	-0.105567	-0.122833	-0.0331994	-0.019538	-0.0357092	-0.178504	-0.0127828	-0.197998	0.0530815	-0.110783	-0.153165	-0.194585	0.0432877	-0.263729	-0.189967	-0.248501	-0.240229	-0.192128	-0.198019	-0.236853	-0.17541	-0.225676	-0.104439	-0.0115809	-0.07808	0.0966696	-0.0732534	-0.17388	-0.0747512	-0.262981	-0.165199	0.0541761	-0.143399	-0.201764	-0.162245	-0.31638	-0.0687011	-0.270661	-0.2226	-0.207282	-0.0986442	-0.146531	-0.0859051	-0.122706	-0.00650892	-0.21821	-0.457612	-0.239046	-0.401587	-0.356318	-0.13023	-0.10921	-0.236407	-0.193323	-0.539068	-0.296521	-0.107354	-0.0576366	-0.0515779	0.0393648	-0.128526	-0.0320964	-0.180002	0.0981528	-0.139357	-0.226512	-0.169512	-0.212866	-0.230547	-0.151015	-0.239581	-0.143758	-0.105219	-0.179309	-0.152174	-0.150866	-0.286825	-0.234271	-0.243106	-0.290307	-0.187727	-0.0943858	-0.268281	-0.221034	-0.156687	-0.25017	-0.131529	-0.143326	-0.148178	-0.0235407	-0.023459	-0.101497	-0.121621	-0.0886764	-0.0728068	-0.0952282	-0.204678	-0.101572	-0.157835	-0.185264	-0.208084	-0.143238	0.0258379	-0.219332	-0.0439535	-0.0146384	-0.0896957	0.00441544	-0.138631	-0.184259	-0.183209	-0.0796885	-0.131206	-0.211923	-0.162395	-0.102435	-0.0746581	-0.143622	0.123522	-0.113079	0.00303403	0.010597	0.0849163	-0.100118	0.139775	0.164349	-0.142327	-0.251961	-0.195873	-0.191713	-0.145172	-0.214202	-0.106756	-0.0861726	-0.166573	-0.064558	-0.121157	0.0714198	-0.128575	-0.0534086	-0.0959936	0.0143944	-0.151764	-0.168078	-0.210905	0.0561907	0.0738757	-0.22525	-0.288203	-0.078502	-0.167942	0.0570186	0.0722376	0.106428	0.117475	-0.0703315	-0.141414	-0.0520185	-0.193436	-0.0578016	-0.228719	-0.166298	-0.138216	-0.195452	-0.230413	-0.289978	-0.0856295	-0.207309	-0.0241078	-0.146564	-0.056003	0.0355347	0.028532	0.028525	0.056989	-0.0424917	-0.190983	0.0176918	-0.114359	-0.185652	-0.316625	-0.141934	-0.406669	-0.0423879	-0.0956623	-0.163853	-0.266282	0.0383079	0.0536605	0.0250269	0.126986	-0.0402607	0.0403471	-0.1135	-0.2504	-0.148845	-0.211856	-0.117159	-0.18776	-0.130598	-0.106084	-0.147835	-0.152927	-0.0998942	0.0156241	-0.0698612	-0.100243	-0.0268917	-0.278778	-0.258597	-0.365266	-0.164067	-0.0949521	-0.177421	-0.0761542	-0.153118	-0.0490192	-0.193322	0.0897643	0.122349	-0.0827815	-0.0646766	0.00803185	-0.110299	-0.0139454	0.0915561	-0.241363	-0.302509	-0.0476693	-0.248027	0.011969	-0.0478014	-0.177439	-0.208886	0.0387721	-0.129647	0.000804309	0.02464	-0.269015	-0.142089	-0.161067	-0.0887283	-0.220732	-0.28466	-0.12396	-0.088528	-0.220409	-0.102719	-0.175239	-0.118678	-0.146623	-0.0683158	0.12409	-0.242262	-0.060591	-0.0360788	-0.0515906	-0.137109	-0.0387428	-0.228421	-0.241637	-0.216274	-0.332432	-0.241597	-0.241035	-0.271117	-0.170326	-0.203087	0.0476916	0.0129315	0.0716391	-0.138717	-0.158049	-0.0996779	-0.100656	-0.0826767	-0.041292	-0.054791	0.0037492	-0.0623226	-0.357008	-0.162402	-0.0957904	0.00521139	-0.0153909	-0.0870674	-0.228224	0.10976	-0.167552	-0.267044	-0.140245	-0.153937	-0.322806	-0.114365	-0.074929	-0.23981	-0.06759	-0.0890535	-0.165005	-0.0646333	-0.0539153	-0.210993	-0.0890847	-0.139296	0.000138793	-0.0633497	-0.070532	-0.168844	-0.117894	-0.00584712	-0.0879055	0.0096618	0.0255473	0.0484179	-0.119761	-0.139752	-0.0861685	-0.0893325	0.0151057	-0.145472	-0.248431	0.105735	-0.180947	-0.0411646	-0.114368	-0.195471	-0.0670076	-0.124385	-0.0925065	-0.21214	-0.196729	-0.151574	-0.141499	0.0684366	-0.0753516	-0.180033	-0.144804	-0.140559	-0.26033	-0.163363	-0.241863	-0.220824	-0.155702	-0.244457	-0.174732	-0.239041	-0.185874	-0.156514	-0.0130829	-0.23493	-0.0190657	-0.0230421	-0.0373623	-0.0812616	-0.129751	-0.0839632	-0.0199625	-0.256316	-0.0984811	-0.282567	-0.162173	-0.0569853	-0.0245279	-0.0608685	-0.152475	-0.00834397	0.0230605	-0.10594	-0.292146	-0.182065	-0.0316755	0.0122771	-0.126704	-0.183776	-0.0599903	-0.0565523	-0.235913	-0.216756	0.0143131	-0.100375	-0.0781327	-0.133728	-0.111984	-0.288959	-0.064394	-0.19457	-0.118938	-0.235883	0.0221483	-0.102934	-0.134365	-0.0958895	0.028653	-0.187215	-0.188282	-0.164548	-0.125917	-0.167573	-0.133817	-0.125558	-0.216141	-0.139006	-0.159941	-0.167844	-0.0428305	-0.103232	-0.0409279	-0.17236	-0.090086	0.0127556	-0.174562	-0.232997	-0.164027	-0.0789091	-0.0256777	-0.0850476	-0.152831	-0.159216	-0.176213	-0.0636237	-0.0395035	-0.196775	-0.221217	-0.143848	-0.0556951	-0.211905	-0.0237545	-0.182788	0.204593	-0.105436	-0.17443	-0.0249941	-0.121608	-0.137885	0.0370007	-0.0398133	-0.0495353	-0.174837	-0.123287	-0.100408	-0.128659	0.0715321	-0.102579	-0.320496	-0.0605875	-0.184508	-0.0991624	-0.0908212	-0.101762	0.00879896	-0.153005	-0.0417634	-0.0979129	-0.205318	-0.150967	-0.217119	-0.0625447	-0.144766	-0.0578296	-0.171487	-0.0991883	-0.0770992	-0.169483	0.00973068	-0.289167	-0.167995	0.0298524	-0.112651	-0.0572244	-0.010219	-0.164376	0.176831	-0.00992141	-0.290332	-0.0554529	-0.0333463	-0.0211573	0.159292	0.174007	-0.103211	0.0724146	0.00583942	0.170601	-0.136646	-0.0876416	-0.0642007	-0.0357641	0.0123586	0.0727928	0.139521	0.120327	-0.0307609	-0.076724	-0.146846	-0.112809	0.0649213	-0.0161641	-0.055615	-0.00102778	-0.0472049	0.0833214	0.025307	0.23358	-0.0059623	0.0087745	-0.0722009	-0.0971954	0.079015	0.201364	0.0236787	0.171005	-0.0794791	-0.0200378	0.154025	-0.0806341	-0.0194244	0.0981547	0.00703464	-0.0138209	-0.0932674	0.0990632	-0.032525	0.0802547	0.0641537	0.0278287	0.0639488	0.135489	0.195747	0.0064952	-0.0600457	0.0154961	0.0823669	-0.0590459	-0.027184	-0.0827811	0.0253312	0.0574838	0.072745	0.165734		0.0743286	-0.0363107	0.0609476	0.0702149	0.0752075	0.111818	-0.0429609	-0.120762	0.0247322	0.0691489	-0.0889877	-0.0531989	0.0274035	0.0181869	-0.0569025	-0.136037	-0.021535	0.101274	-0.096634	0.100262	-0.116689	-0.095773	0.0442928	0.0362604	0.0272216	0.00397251	-0.0922419	-0.0500418	-0.140876	0.0116473	0.0326548	0.121411	-0.0655215	-0.125402	-0.0546977	-0.0951208	-0.133583	-0.171591	-0.219072	-0.123109	-0.164056	0.251347	0.137284	-0.297609	-0.666439	-0.161346	-0.0678311	-0.385486	-0.174245	-0.178725	-0.166683	-0.116899	-0.165359	-0.50969	-0.222413	-0.222596	-0.183627	-0.0386769	-0.21461	-0.0991834	0.285723	-0.125496	-0.0988594	-0.206401	-0.0995555	0.110075	0.0697647	-0.0274936	-0.0548818	0.0322233	-0.0447261	-0.0327847	-0.0292494	0.0269907	-0.0319103	-0.0549753	-0.134177	0.131652	-0.0642704	-0.132791	0.0065204	-0.0287583	0.0306753	-0.0446297	0.090201	-0.0527513	0.138497	-0.138949	-0.0127128	-0.105351	0.0288802	0.0443155	0.0589297	-0.178391	0.0647941	0.151061	0.0783113	-0.136165	0.00783144	-0.172172	-0.119107	-0.120379	-0.134178	-0.0427618	0.0416518	-0.0992691	-0.102063	-0.0889124	-0.0822711	-0.206423	-0.188462	0.194156	-0.1123	-0.362254	-0.0968449	-0.068051	-0.0916324	-0.0687594	-0.077866	-0.0358274	-0.0749798	-0.0998409	-0.0577959	0.0654528	-0.104608	-0.13669	-0.132155	-0.132862	-0.113881	0.133589	-0.142563	-0.0474766	-0.241262	-0.100978	-0.059524	-0.127043	-0.0467346	-0.0799663	-0.140944	0.133292	-0.027807	0.113255	-0.113092	-0.0160499	-0.0958306	-0.105255	-0.0375318	0.0195245	0.0987326	-0.103597	-0.0922215	-0.0439384	-0.0116527	-0.0491262	0.097639	-0.0559379	0.117929	-0.0563802	-0.0920224	-0.0738464	-0.0347776	0.0139995	-0.15482	-0.0205918	-0.181422	-0.112665	0.0115198	-0.0516923	-0.112318	-0.00781976	-0.1831	-0.0346924	0.0395817	-0.0701618	-0.100593	-0.163077	-0.207404	-0.0892619	-0.239781	-0.278862	-0.152327	-0.112514	-0.168817	-0.125908	-0.0896622	-0.141775	0.0110723	-0.0287823	-0.0504078	-0.0530467	0.0434118	-0.126891	-0.0828503	-0.154946	-0.187769	-0.157995	-0.12326	-0.101486	-0.322548	-0.305568	-0.111478	-0.376138	-0.128703	0.094053	-0.12339	-0.0770399	-0.122998	-0.0974637	0.00326632	-0.0123405	-0.115096	-0.0443691	-0.192927	-0.162984	-0.168729	-0.180663	-0.170148	-0.161579	-0.0621884	-0.114218	-0.3504	-0.0497757	-0.481947	-0.100264	-0.185009	-0.225341	-0.169819	-0.339863	-0.198349	-0.0181901	-0.252768	-0.100259	0.0978254	0.0929077	-0.0507719	-0.145385	-0.27281	-0.22658	-0.233345	-0.116231	-0.44041	-0.141134	-0.274571	-0.279334	-0.188592	-0.229289	-0.30317	-0.176701	-0.19626	-0.150255	-0.21972	-0.0652975	-0.136684	-0.113135	-0.146168	-0.0217073	-0.0219508	-0.151117	-0.0258881	-0.125967	-0.115226	-0.0918928	-0.0138428	-0.148904	-0.110174	-0.0922217	-0.164371	-0.248701	-0.156293	0.194685	-0.091948	-0.12646	-0.101026	0.0107715	-0.103533	-0.089249	0.255366	-0.111954	-0.217352	-0.132996	-0.136269	-0.0113476	-0.228053	-0.0737802	-0.102328	-0.243205	-0.151019	-0.0578744	-0.212695	-0.250987	0.0130995	-0.21818	-0.0437474	0.100259	-0.0669137	-0.0274345	-0.138416	-0.0846119	-0.210098	-0.0501193	-0.0755877	-0.0217379	-0.162326	0.0340409	-0.0206137	-0.122911	-0.154912	-0.148135	-0.200735	0.0283362	0.0425769	-0.0442784	0.0274902	-0.32205	-0.151161	-0.206524	-0.148373	0.00503624	-0.0594358	-0.309011	0.0748129	-0.183969	-0.127956	-0.250593	-0.104077	-0.117517	-0.0601338	-0.0977139	-0.0787928	0.000956723	-0.215034	-0.208295	0.0441275	-0.155723	0.047395	-0.187764	-0.146339	-0.263436	-0.0705278	-0.0898127	-0.127684	-0.0663955
P41_0h	0h	41	heterogeneous	[20-32]	female	36.0438	0.7733	0.195573	-0.00685543	-0.0759322	-0.0598826	0.0184289	-0.0188696	-0.210108	-0.137084	-0.220573	-0.104876	-0.109036	-0.0290866	-0.0421027	-0.277529	-0.145149	-0.235079	-0.0586233	-0.130393	-0.191304	-0.165231	-0.141222	-0.171419	-0.264269	-0.272329	-0.10653	-0.205022	-0.161569	-0.0324204	0.0282388	-0.188646	-0.0549605	-0.0920141	-0.113736	-0.198819	-0.291849	-0.216106	-0.214711	-0.000353036	0.000177308	0.0415576	-0.207781	-0.0138718	-0.119615	0.184467	-0.0245126	0.0636879	-0.0409968	-0.108796	0.0448659	-0.0347688	-0.186932	-0.300073	-0.134677	-0.204704	-0.209628	-0.091468	-0.0586516	-0.0476923	0.170668	-0.122296	-0.0761659	0.206643	0.178288	0.116538	0.118842	0.111074	0.133	-0.0468585	0.15435	0.185015	0.184394	0.230268	0.166474	0.136173	-0.0408202	0.0187506	0.271309	-0.0461538	0.0572129	-0.0937236	-0.0553264	0.0524836	0.139608	0.0859602	0.260617	0.0645056	-0.286756	0.0695106	-0.0174275	-0.0379733	-0.141813	-0.0640488	-0.2021	0.260078	-0.175535	0.117663	-0.153883	0.0129471	0.00339401	0.198742	-0.195658	0.0211726	-0.147519	-0.219216	-0.018426	-0.178323	-0.0154297	-0.0359147	0.0536025	-0.140146	-0.156003	-0.217144	-0.0766662	-0.116342	-0.0325574	0.00200707	-0.128802	0.020187	-0.231971	-0.0505694	-0.200534	-0.0455309	0.0379551	-0.1629	-0.229977	-0.27063	-0.319012	-0.340727	-0.280707	-0.309738	-0.21596	-0.157001	-0.188888	-0.169584	-0.176656	-0.336672	-0.129623	-0.105985	-0.162319	-0.170978	-0.196708	-0.273567	-0.077185	-0.175079	-0.076782	0.0012008	-0.104658	-0.141039	-0.256801	-0.299712	-0.14233	-0.250276	0.0543604	-0.0535312	0.0296887	0.0605975	-0.0033418	-0.0992119	-0.0216633	-0.141242	0.0759991	-0.0408609	-0.0730076	-0.0655872	-0.0263955	-0.128015	0.0568299	-0.061636	-0.0567511	-0.126156	-0.0611787	-0.198604	-0.0627121	-0.270727	-0.275207	-0.183753	-0.312452	-0.203288	-0.392729	-0.311361	-0.277245	-0.29345	-0.169321	-0.068165	-0.0949232	-0.24104	-0.115497	-0.0688007	-0.0700256	-0.205371	-0.0681586	-0.116205	-0.131827	-0.0267934	-0.122656	-0.187943	-0.0433312	-0.0946837	-0.0911145	0.0536119	0.157225	0.0848325	-0.169118	-0.139975	-0.164851	-0.296168	-0.189662	-0.0349105	-0.0984639	-0.124257	0.0934438	-0.111589	0.0292208	-0.0647847	-0.0503339	-0.0136355	-0.0505305	-0.117549	-0.0427872	-0.136098	-0.197214	-0.190264	-0.086398	-0.270457	-0.0955999	-0.210943	-0.0381644	-0.164921	-0.0205843	-0.104514	-0.0864533	0.0864565	-0.042343	-0.18065	-0.144606	-0.0555169	-0.0957148	-0.260057	-0.110293	-0.103133	0.0154611	-0.132608	-0.143437	0.0379497	-0.045906	0.0115826	-0.0872112	-0.00821905	-0.139017	-0.186993	-0.147519	-0.112133	-0.207527	-0.0885423	-0.154644	-0.166185	-0.137699	-0.154404	-0.176944	-0.0972742	-0.0404673	0.0106937	0.0856789	-0.0224472	-0.168893	-0.0231769	-0.120663	-0.11585	-0.0489516	0.0345072	-0.116214	-0.0692296	-0.162559	-0.0663758	-0.163927	-0.271802	-0.176698	-0.0465325	-0.0937063	-0.0944112	0.0912554	-0.118055	-0.214308	-0.272723	-0.200033	-0.214349	-0.161819	-0.0928317	-0.119301	-0.155578	-0.0967173	-0.107777	-0.0360187	-0.0678789	-0.0587809	-0.144272	-0.172344	-0.0268613	-0.0714302	-0.107333	-0.205242	0.00453235	-0.221406	-0.237071	-0.0982093	-0.122974	-0.164519	-0.0959504	-0.0682036	-0.118408	-0.0482017	-0.121988	-0.148716	-0.092645	-0.0778173	-0.179357	-0.18543	-0.352062	-0.274877	-0.303529	0.0324092	-0.17793	-0.159985	-0.207213	-0.184151	-0.0851132	-0.148594	-0.0536467	-0.0561074	-0.169848	0.0454039	-0.290082	-0.155526	-0.0124648	-0.125876	-0.237535	-0.228462	-0.186061	-0.111198	-0.188093	-0.0805584	-0.161264	0.0146139	0.0689856	-0.0197789	-0.113964	-0.0567412	-0.177703	-0.0266193	-0.165406	-0.0694725	-0.144744	-0.171407	-0.157968	-0.158617	-0.266204	-0.119571	-0.196251	-0.261613	-0.193705	-0.051572	-0.0571592	-0.131813	-0.0474508	-0.270869	-0.117695	-0.147627	-0.196107	-0.154884	-0.110933	-0.233997	-0.271296	-0.270024	-0.125514	-0.131629	-0.0966739	-0.0535276	-0.0290478	-0.101889	-0.0851658	-0.133793	0.0787468	-0.17415	-0.16488	-0.208345	-0.264957	-0.221942	-0.218643	-0.19238	-0.164372	-0.200918	-0.10096	-0.215873	-0.212563	-0.123665	-0.087645	-0.115163	-0.0537748	-0.0785094	-0.122528	-0.218615	-0.177855	-0.228116	-0.15013	-0.102913	-0.097033	-0.136169	0.0204976	-0.0930442	-0.0834043	-0.236748	-0.241297	-0.359328	-0.196313	-0.163803	-0.0615495	-0.108819	-0.107534	-0.157631	-0.267484	-0.244425	-0.348957	-0.181358	-0.167632	-0.20915	-0.221826	-0.369891	-0.127518	-0.0782667	-0.175666	-0.153707	-0.202533	-0.181159	-0.0442421	-0.187398	-0.152758	0.00416815	0.0073349	0.0976126	-0.193898	-0.0635855	-0.0944747	-0.175282	0.114871	-0.160517	-0.382862	-0.21029	-0.104442	-0.236191	-0.162058	-0.187984	-0.134774	-0.0601454	-0.113269	-0.0615863	0.0162231	-0.1542	-0.196413	0.0667296	-0.156529	-0.000637704	-0.0917569	-0.100969	-0.0904107	0.0512312	-0.151504	-0.141075	-0.157455	-0.271937	-0.192173	0.0264763	-0.0969429	0.173372	-0.113505	-0.0699355	-0.0270592	-0.0905048	-0.0360858	-0.209183	-0.195407	-0.148425	-0.102861	-0.272317	-0.190962	-0.0919797	-0.338384	-0.0110145	-0.0183262	-0.135946	-0.158505	-0.0310393	-0.171823	-0.137074	-0.0244493	-0.0378452	-0.102803	-0.161453	-0.103664	-0.0271232	-0.114602	-0.264686	-0.272158	-0.173713	-0.151425	-0.1005	-0.129067	-0.189556	0.168149	-0.039655	-0.121639	-0.0168114	-0.293497	-0.184091	-0.283181	-0.205295	-0.233289	-0.26457	-0.277593	-0.0104766	-0.293732	-0.209563	-0.132596	-0.196066	0.0145359	-0.018273	0.017247	0.0655973	-0.0145681	0.0545979	-0.0810365	-0.219489	-0.145218	-0.16734	-0.095714	-0.18693	-0.412728	-0.121077	-0.261792	-0.250712	-0.0597222	-0.129757	-0.0800136	-0.122901	-0.0520443	-0.119638	-0.171202	-0.137555	-0.200228	-0.197161	-0.0467949	-0.181739	-0.179288	-0.136947	-0.277867	0.0385841	-0.156443	-0.144644	-0.201064	-0.206081	-0.107864	-0.141646	-0.168273	-0.123448	-0.0988305	-0.0987271	-0.019752	-0.149666	-0.0742387	-0.118477	-0.00273352	0.0100957	-0.181545	-0.13656	-0.181764	-0.148403	-0.2921	-0.105943	-0.152999	-0.313457	-0.177025	-0.180936	-0.329192	-0.145029	-0.152658	-0.234333	-0.171336	-0.341728	-0.283494	-0.313852	-0.313338	-0.126336	-0.280593	-0.194058	-0.205693	-0.109821	-0.249788	-0.168484	-0.305912	-0.322379	-0.367074	-0.0438649	-0.161757	-0.0847789	-0.176505	-0.16646	-0.221462	-0.188084	-0.258585	-0.191503	-0.279757	-0.281855	-0.0191124	-0.188934	-0.139679	-0.0923569	-0.118642	-0.220753	-0.119025	-0.239996	-0.111263	-0.103246	-0.0521562	-0.104981	-0.151371	-0.193477	-0.181364	-0.151177	-0.181845	-0.0912128	-0.117874	-0.112735	-0.230165	-0.202171	-0.245318	-0.147211	-0.273863	-0.238924	-0.228897	-0.380598	-0.139195	-0.288688	-0.0964231	-0.123156	-0.211759	-0.0812137	-0.146367	0.0193804	-0.32672	-0.180231	-0.14444	-0.212372	-0.164826	-0.185447	-0.237661	-0.252092	-0.270382	-0.3469	-0.217441	-0.183382	-0.361216	-0.22814	-0.0309502	-0.175899	-0.182292	-0.290168	-0.283637	-0.00588411	-0.32829	-0.257371	-0.293104	-0.134061	-0.281421	-0.283678	-0.363523	-0.299339	-0.290424	-0.292094	-0.106467	-0.383618	-0.211228	-0.283844	-0.101965	-0.224817	-0.205334	-0.29592	-0.185075	-0.302789	-0.348638	-0.163864	-0.259433	-0.266859	-0.409123	-0.134077	-0.0368443	-0.313531	-0.221195	-0.219438	-0.136499	-0.312428	-0.0896231	-0.164798	-0.148167	-0.256889	-0.189783	-0.233289	-0.173745	-0.0432588	-0.12544	-0.241825	-0.103281	-0.310171	-0.133833	-0.21484	-0.197235	-0.140479	-0.175204	-0.173879	-0.248462	-0.212016	-0.19048	-0.199511	-0.184958	-0.16028	-0.192853	-0.104724	0.00915922	-0.143227	0.0234031	-0.218591	-0.0469846	-0.0539148	-0.0985855	-0.120903	-0.0382091	-0.169387	-0.250346	-0.134721	-0.0905988	-0.113486	-0.0595448	-0.151117	-0.152063	-0.201187	-0.278078	-0.2044	-0.193874	-0.0850224	-0.0751308	-0.1755	-0.0770638	-0.263784	-0.0179104	-0.0851143	-0.143431	-0.128783	-0.1528	-0.222635	0.0574111	-0.295095	0.0329595	-0.165785	-0.235324	-0.160495	0.000263132	-0.12328	-0.170743	-0.134852	-0.210729	-0.160562	-0.265681	-0.124048	-0.212251	-0.161053	-0.228143	-0.157497	-0.114886	-0.16186	-0.188385	-0.183351	-0.0947854	-0.112957	-0.307502	-0.34791	-0.10624	-0.15849	-0.0574732	-0.271809	-0.0105206	-0.194012	-0.332905	0.0149617	-0.168566	-0.14713	-0.195986	-0.0463953	-0.0255215	0.203819	0.190154	0.129926	0.0975787	0.00658155	-0.0761891	-0.0523571	0.0534199	-0.0453169	-0.0155464	0.00538865	0.11104	0.0445986	0.113529	0.0756389	0.0140547	-0.0564912	-0.107609	-0.0823126	-0.130805	-0.101644	-0.0688137	-0.0256265	-0.0931602	-0.0862272	8.04428e-05	-0.0967629	-0.0680689	-0.0393175	0.000467487	0.0616974	0.0507636	0.0447757	0.00216823	-0.093069	0.0881942	-0.102421	0.0530009	0.0502743	0.045549	-0.0921968	0.000245808	-0.0997151	0.000264073	-0.071566	-0.0753375	-0.121577	-0.00869356	-0.101334	0.057865	-0.0615002	-0.0803947	-0.11581	-0.0855163	-0.258965	-0.0692966	-0.033026	-0.169232	-0.150647	-0.0693897	-0.0374168	-0.0544068	-0.0232864	-0.0280449	-0.143824	-0.0443333	-0.0972745	-0.105385	-0.113101	-0.114583	-0.13203	-0.162916	-0.18039	-0.133554	-0.258201	-0.249142	-0.186468	-0.211443	-0.140274	-0.0585177	-0.182718	-0.208629	-0.166577	-0.0806402	-0.172866	-0.172517	-0.166441	-0.068847	-0.117709	-0.0586467	-0.458684	-0.1973	-0.245611	-0.325871	-0.246106	-0.246526	-0.347858	-0.316724	-0.211076	-0.419362	-0.228482	-0.348774	-0.153347	0.0979698	-0.383412	-0.582548	-0.88466	-0.0522411	-0.164101	-0.200111	-0.148573	-0.182674	-0.295529	-0.0715507	-0.0646747	-0.39852	-0.433016	-0.262331	-0.417468	-0.125487	-0.159129	-0.260169	-0.193844	-0.172608	-0.10799	-0.27421	-0.222985	-0.132627	-0.0638883	-0.143857	-0.113821	-0.164753	-0.205353	-0.246187	-0.227673	-0.165494	-0.202023	-0.182373	-0.291194	-0.0549093	-0.0412384	-0.0263947	-0.101167	-0.235801	-0.235163	-0.238136	0.0901279	0.0133651	-0.0752733	-0.0840485	-0.209113	-0.134986	-0.00667283	0.0274145	-0.0513702	0.00609033	-0.0643923	0.00144286	-0.0749474	-0.314843	-0.2221	-0.292034	-0.222118	-0.196915	-0.249657	-0.152302	-0.195579	-0.1357	-0.184955	-0.211579	-0.264224	-0.0891503	-0.314383	-0.105024	0.00217805	-0.261866	0.00240388	-0.0614185	-0.0870895	-0.0788636	-0.0716224	0.0683088	-0.0659167	-0.0566953	-0.0995744	0.0272034	-0.300768	-0.119858	-0.0966756	-0.0910915	-0.270933	-0.120301	-0.310826	0.092374	-0.217545	-0.107095	-0.0707391	-0.139827	-0.0461285	-0.110442	-0.180622	-0.0803341	-0.136221	-0.157988	-0.0538454	-0.129197	-0.00915732	0.00765032	-0.0753915	0.0208535	-0.051583	-0.188993	-0.207041	-0.109734	-0.156595	-0.131946	-0.0691444	-0.184364	-0.0166004	-0.274409	-0.236067	-0.26143	-0.170952	-0.118417	-0.0585276	-0.109314	-0.149241	-0.157392	-0.15593	-0.220503	-0.2489	-0.234893	-0.096434	-0.15972	-0.260284	-0.0568533	-0.22835	-0.123149	-0.157929	-0.0854353	-0.0976551	-0.195519	-0.0413954	-0.182994	-0.0893836	-0.106383	-0.174317	-0.279396	-0.229433	-0.348403	-0.0528248	-0.15336	-0.166874	-0.109951	-0.187581	-0.141937	-0.161509	-0.140271	-0.255255	-0.2148	-0.499681	-0.40927	-0.30631	-0.474303	-0.25424	-0.19334	-0.186807	-0.201788	-0.0956076	-0.182414	-0.102893	-0.214358	-0.144355	-0.128489	-0.0379406	-0.189536	-0.212023	-0.282653	-0.227444	-0.151676	-0.286602	-0.242905	-0.412175	-0.164852	-0.585042	-0.266744	-0.513523	-0.296594	-0.433906	-0.381797	-0.339481	-0.244684	-0.121704	-0.131119	-0.188311	-0.0888521	-0.226666	-0.0711712	-0.279641	-0.275497	-0.316815	-0.15391	-0.346043	-0.421864	-0.256632	-0.259615	-0.288147	-0.232749	-0.222519	-0.241596	-0.382382	-0.0785172	-0.204849	-0.220254	-0.366806	-0.317953	-0.310676	-0.280348	-0.228303	-0.126506	-0.135403	-0.135223	-0.183241	-0.109983	-0.109976	-0.147543	-0.187714	-0.226687	-0.156033	-0.242812	-0.287102	-0.246925	-0.210535	-0.2874	-0.278271	-0.212699	-0.302753	-0.243379	-0.351429	-0.261474	-0.200925	-0.24912	-0.169103	-0.152672	-0.204811	-0.262955	-0.215621	-0.172188	-0.132946	-0.133448	-0.274369	-0.262547	-0.277923	-0.122448	-0.082835	-0.0635962	-0.241057	-0.0519941	-0.209817	-0.313411	-0.194699	-0.244018	-0.164422	-0.211656	-0.217401	-0.201443	-0.15722	-0.101313	-0.222016	-0.144518	-0.186886	-0.0923785	-0.0228174	-0.248931	-0.1498	-0.179433	-0.0392537	-0.289403	-0.283072	-0.117483	-0.139162	-0.350446	-0.0617854	-0.325748	-0.333853	-0.0846513	-0.173889	-0.250814	-0.225562	-0.181001	-0.0685416	-0.23564	-0.198362	-0.254152	-0.15378	-0.181927	-0.280182	-0.227761	-0.275542	-0.346039	-0.299471	-0.184831	-0.143534	-0.259367
P41_3h	3h	41	heterogeneous	[20-32]	female	36.0438	0.7733	-0.0198983	0.415705	0.151493	0.193762	0.369589	0.351537	-0.0712923	-0.183413	-0.116974	-0.223574	-0.150738	-0.290142	-0.064129	0.0207898	-0.231469	-0.0639554	-0.0372253	-0.13721	-0.203547	0.116468	-0.172627	-0.186258	-0.245935	-0.140861	0.000415394	0.0507812	-0.100716	0.0159348	-0.331737	-0.355256	-0.0381368	-0.0321354	-0.0470209	-0.253185	-0.17932	-0.230375	-0.116324	-0.0292654	-0.0501888	0.031913	-0.175011	-0.104901	-0.125203	0.234465	-0.101485	-0.0334724	-0.143422	-0.201138	-0.334069	0.00358581	-0.210456	-0.370344	-0.108709	0.134453	-0.154558	-0.117177	-0.326813	-0.101189	-0.190656	-0.153043	-0.147835	0.26672	0.316002	0.17623	0.166139	0.142125	0.109803	-0.189842	0.0770353	0.250361	0.298047	0.293628	0.216698	-0.159799	-0.0564407	-0.0537524	0.443971	0.168233	0.211554	-0.130766	-0.286402	0.144894	-0.166484	-0.0685323	-0.227609	0.021958	-0.287363	0.108193	-0.339037	-0.162469	-0.134898	-0.311573	-0.172209	-0.455497	-0.261136	-0.240407	-0.243411	0.00632813	-0.0331191	-0.1077	-0.268277	-0.231509	-0.253844	-0.296611	-0.202037	-0.180683	-0.242163	-0.151338	-0.198939	0.0169699	-0.0622328	-0.264586	-0.0260359	0.0653513	-0.06245	-0.142543	-0.132442	0.171156	-0.0674638	-0.0362705	-0.165273	0.0109351	-0.131088	-0.0954608	-0.206549	-0.129697	-0.409737	-0.148238	-0.295933	-0.292143	-0.0888124	-0.147692	0.0185156	-0.106281	-0.221696	0.0204167	-0.157489	0.046821	-0.236789	-0.0264026	-0.0492913	-0.387381	-0.233641	0.122074	-0.166784	-0.197476	-0.128463	-0.317655	-0.274451	-0.366185	-0.364265	-0.267365	-0.0791344	-0.188805	-0.281928	-0.241369	-0.130042	0.0692997	-0.344619	-0.0540915	-0.0827496	0.137248	-0.046011	0.0884288	-0.0294591	0.0344134	0.0633852	-0.144342	-0.147675	0.138095	-0.112205	-0.0420137	-0.0790581	-0.0646756	-0.21803	-0.0580955	0.116167	-0.129414	-0.116547	0.0263746	-0.0055981	0.076626	0.00894925	0.239119	-0.0112275	0.222957	-0.0874594	-0.0518481	-0.124994	-0.128262	-0.194488	-0.209624	-0.186828	0.00479481	0.0321653	-0.0683752	0.105471	-0.103445	-0.160946	0.0557097	0.27793	0.193836	-0.178717	-0.1763	-0.148254	-0.0578051	-0.344177	-0.229536	0.0315098	0.0684107	-0.142285	-0.159451	-0.0373019	-0.0937721	-0.152265	-0.0984539	0.0167203	0.0194659	-0.0447649	-0.231938	-0.211754	-0.0394903	-0.13696	-0.102491	-0.18118	-0.282755	0.034825	-0.121585	-0.226011	-0.0258219	-0.309219	-0.18158	0.0174542	-0.197803	-0.1393	-0.0285621	-0.138185	0.0342849	-0.149076	0.0956397	0.217848	-0.126603	0.138303	0.0941892	0.0932243		0.142994	-0.023895	-0.378253	-0.0740815	-0.302743	-0.00496137	-0.227254	-0.0942318	-0.133159	-0.0957372	0.0514151	0.098482	-0.0997434	-0.116612	0.191897	-0.16877	0.0563579	0.109538	-0.178144	0.0315819	-0.0811729	0.0121489	-0.0303061	0.0363923	0.0314521	-0.197572	-0.138423	-0.225205		0.0990761	-0.120238	-0.0693378	0.117183	-0.0432146	-0.0279635	-0.149891	-0.258993	-0.323336	-0.192896	-0.160124	-0.173317	0.0147513	-0.100867	-0.122238	-0.0531702	-0.290705	-0.0729479	-0.220501	0.0554809	-0.016376	0.190453	0.0507524	-0.0645196	0.0186914	-0.089428	-0.673637	0.0288239	-0.175275	-0.156086	0.0376486	-0.118036	-0.117712	-0.145579	-0.0485659	0.0258585	-0.121662	-0.252804	-0.0410784	-0.303454	-0.183916	-0.0486247	-0.289891	-0.0908616	-0.273612	-0.0444124	0.0344883	-0.0140597	-0.158708	-0.198443	-0.0408829	-0.217689	0.0739148	-0.167476	-0.155981	0.060329	-0.175703	-0.250955	-0.0313196	-0.118415	-0.177167	-0.230493	-0.179953	-0.171393	-0.0236781	-0.133204	0.0245334	-0.263704	0.116275	-0.152821	0.120099	-0.24655	-0.185584	-0.0749963	-0.275561	-0.120291	-0.0703277	-0.204566	-0.263876	0.0970916	-0.201916	-0.14293	-0.165308	-0.143033	-0.166697	0.0423206	-0.178734	-0.0810524	-0.17501	-0.372656	-0.140281	-0.174311	-0.35376	-0.0832381	-0.0244032	-0.16268	-0.150146	-0.320423	-0.0196647	-0.13232	-0.116347	0.109917	-0.0273877	0.00379452	-0.0108899	-0.203793	0.281475	0.133774	-0.162266	-0.226389	-0.309353	-0.261688	-0.347238	-0.245937	-0.304328	-0.21108	-0.25437	-0.234437	-0.236479	-0.251647	-0.0720528	-0.124137	-0.220433	-0.0748973	-0.192419	-0.135835	-0.125882	-0.0726812	-0.173144	-0.155353	-0.0026679		-0.135097	-0.176091	-0.342721	-0.255318	-0.26877	-0.385666	-0.149719	-0.268391	-0.163658	-0.266678	-0.218268	-0.182005	-0.273669	-0.29739	-0.167558	-0.113814	-0.290498	-0.247587	-0.412637	-0.199846	-0.138915	-0.0984377	-0.221321	-0.16825	-0.135453	-0.276901	-0.106978	-0.053405	-0.397543	-0.00193163	-0.117648	-0.182641	-0.0165785	0.0654677	-0.233012	-0.175052	-0.289471	-0.201578	-0.481933	-0.137484	-0.0700947	-0.399419	-0.185164	0.3016	-0.0965901	0.0282222	-0.0437857	-0.0372202	-0.164859	-0.00344376	-0.342147	-0.0951739	-0.0877734	-0.222315	-0.107118	-0.132159	-0.125648	-0.0590564	0.101483	-0.143451	-0.174804	-0.279408	-0.0983374	-0.141323	-0.15902	0.167345	-0.102445	-0.000482925	-0.111758	-0.0147938	-0.153965	-0.0144202	-0.0293334	-0.185784	-0.240879	-0.129965	0.0354347	-0.191624	-0.1014	-0.0050479	-0.0476088	-0.243918	0.280913	-0.0516397	-0.212336	0.143472	-0.122173	0.0294836	-0.305456	-0.0776355	-0.0461767	-0.0636002	-0.151174	-0.221765	-0.225304	-0.15987	-0.15803	-0.0299829	-0.11165	-0.260573	0.0972059	-0.0755111	-0.100784	0.00242989	-0.261631	-0.49392	-0.0701367	-0.117788	0.00236517	-0.0435459	-0.217405	0.0896783	-0.186062	-0.111293	-0.269022	-0.112839	-0.0801446	-0.0385205	-0.0402205	0.130741	0.0165406	-0.215308	0.00922114	-0.188618	-0.0784533	-0.202123	-0.233945	-0.295354	-0.428875	0.0198322	-0.163231	-0.24157	0.129158	-0.102148	-0.193296	-0.183024	0.0753752	-0.211427	-0.171263	0.0655143	-0.0925265	-0.244111	0.192083	-0.235313	-0.187111	-0.152394	-0.0236124	0.0487309	-0.131587	-0.265675	-0.162305	-0.154623	-0.0531737	-0.0949972	-0.132136	-0.0935817	-0.221205	-0.166904	0.0891942	-0.320272	-0.00715388	-0.110528	-0.133339	-0.0506927	-0.00220315	-0.249498	-0.0471843	0.0482916	-0.177665	-0.207339	-0.0681668	-0.181177	-0.203308	-0.134787	-0.20171	-0.129205	-0.163883	-0.122143	-0.113316	-0.193521	-0.195575	-0.209384	-0.221266	-0.337799	-0.215057	-0.0346266	-0.0767946	-0.00782093	-0.228737	-0.163828	-0.0837363	-0.207769	-0.0682893	0.181474	-0.152807	-0.179061	-0.146173	-0.139923	0.0393555	-0.185377	-0.314052	-0.163053	-0.306285	-0.125765	-0.28511	-0.0068209	-0.162019	0.000889037	-0.0183444	-0.0620182	-0.0611555	-0.020117	-0.232831	-0.303502	0.0959634	-0.03809	-0.107824	-0.134103	-0.122126	-0.133901	-0.0605698	0.0280311	-0.093028	-0.029999	-0.216481	0.0900541	0.00609853	-0.0559515	0.0251575	-0.196443	-0.179727	-0.198022	-0.110062	-0.124968	-0.0464311	-0.131066	-0.193139	-0.170915	-0.110809	-0.106015	0.00985009	-0.178142	-0.0435431	-0.037407	-0.0770368	-0.265813	-0.139116	-0.054448	-0.114558	-0.055802	0.0599149	-0.103282	-0.0975441	-0.100599	-0.159167	-0.0357397	-0.107254	0.00487823	-0.219502	-0.0509015	-0.03259	-0.255394	-0.0692909	-0.00810375	-0.0538305	-0.144132	-0.0898737	-0.166151	-0.0990737	-0.0362996	-0.0948167	-0.22285	-0.20599	-0.225402	-0.0516004	0.142181	-0.073354	-0.115687	-0.0482219	-0.269615	-0.225442	-0.177958	0.0821257	-0.0634259	0.046372	-0.124081	-0.160431	-0.0834929	-0.0784126	-0.164993	0.0137297	0.000249018	-0.0621441	0.0639955	-0.141727	-0.0326025	-0.160818	-0.0516769	0.0972374	-0.113045	-0.055983	-0.16705	0.0148727	-0.141097	-0.0956716	-0.041182	-0.180277	0.0321361	0.114615	0.0112372	-0.128132	0.00331078	0.0414122	0.0616972	0.0328414	-0.076637	-0.152409	0.0574263	-0.0546792	0.23655	0.00162109	-0.0289684	0.0259703	-0.136714	-0.110656	0.0119065	-0.0772437	-0.117962	0.0769117	-0.133775	0.0716026	0.083136	0.213121	0.0354777	0.149985	0.0427684	-0.0421273	-0.237535	-0.0319731	-0.0634468	0.107411	0.00338007	-0.105284	-0.00760817	0.0262067	-0.0551318	0.168131	-0.0200761	-0.0413817	-0.026738	0.0355048	-0.220737	-0.0195977	-0.0702635	0.0203564	0.0104525	-0.0841333	-0.0309671	0.0493245	0.0157526	-0.120473	0.0991505	-0.168795	-0.0222166	0.0346046	-0.0906135	-0.33602	-0.0391788	0.0227764	-0.078846	0.197202	-0.0201705	-0.0281551	-0.0194013	-0.0133183	-0.0214048	-0.272769	-0.171301	-0.172189	-0.055778	-0.163689	-0.0400101	-0.114481	-0.0344326	-0.283626	0.0753403	-0.173088	-0.0722014	0.0761843	0.0911511	0.141782	0.123176	-0.0158034	-0.113778	-0.106566	-0.00415896	-0.0590112	-0.132095	0.137016	0.112479	0.159149	0.0814803	0.0490634	0.0611818	0.0410646	-0.0422082	-0.0324294	-0.114197	-0.125186	-0.0501565	-0.146913	-0.0237062	0.107045	-0.0221019	-0.0559929	-0.227392	0.00199657	-0.0621143	-0.0360001	0.0598126	0.0750859	0.00772548	0.0345394	-0.132747	-0.0595771	0.185208	0.0089298	0.0239444	0.031388	0.00800288	0.0614287	-0.0849614	0.00490599	-0.0803913	0.00892866	-0.00960433	-0.11556	-0.0618395	-0.0978326	0.0602047	-0.200364	-0.125452	-0.0845726	-0.115462	-0.168535	-0.0527798	-0.053086	0.0295928	-0.0567523	-0.0901037	0.00106601	-0.0315774	-0.299494	-0.0496134	-0.0881746	-0.198507	0.0399503	0.0954973	-0.117004	-0.0581641	-0.158989	-0.238801	0.0503918	-0.169941	0.0720475	-0.139091	0.0278128	-0.095815	-0.0645378	-0.107964	-0.030725	-0.103315	-0.0719204	-0.0678896	-0.0708325	0.0325814	0.107421	-0.131343	-0.0471634	-0.404813	-0.167344	-0.168523	-0.19715	-0.22148	-0.247552	-0.104093	-0.233842	-0.145913	-0.16115	-0.370721	-0.293828	-0.111977	0.228733	-0.282684	-0.46331	-0.747511	0.119883	0.176344	0.0430509	0.153065	0.0982896	0.0237028	0.11101	0.0868814	-0.384542	-0.372474	-0.210529	-0.18104	0.0939856	-0.12618	-0.217584	-0.193648	0.0404672	-0.00270551	-0.0209657	0.0122836	-0.0178162	-0.0348625	-0.0110242	-0.00701477	0.136171	-0.106337	0.190306	-0.0371483	0.0154481	-0.0729026	-0.0344264	-0.202775	-0.150313	-0.0929063	-0.02551	0.00736226	-0.0806645	-0.100859	0.0946948	-0.103323	0.0683628	0.130168	0.101438	-0.0615263	-0.0562878	0.08798	-0.0432622	-0.106354	-0.304969	-0.00661647	-0.0758294	-0.0718772	-0.254909	-0.0132983	-0.157309	-0.110672	-0.0951272	-0.112738	-0.00566341	0.0288409	-0.0679034	-0.0922793	-0.147988	-0.146182	-0.074983	-0.206166	0.0330031	0.107522	-0.176835	0.11034	0.0462416	0.0396787	0.0473344	0.0558686	-0.0643119	0.0148145	-0.102502	-0.0339494	0.0727856	-0.232021	-0.0755177	0.115776	-0.186257	-0.0619891	-0.0703497	-0.036647	0.0705402	-0.0115005	-0.0481851	-0.054636	-0.0630026	-0.00710309	-0.0452646	-0.0913533	0.272344	0.087802	-0.0332912	0.0326652	-0.064522	0.0814617	0.042004	0.0240302	0.0330519	0.137415	-0.0232491	-0.0430157	0.0299309	0.128683	0.0428159	0.0155827	-0.068087	-0.0609969	-0.269452	-0.066663	-0.103308	-0.0809454	-0.051163	-0.018093	-0.00446396	-0.0847005	-0.0369491	0.0193845	-0.0919104	-0.0149229	-0.0816903	-0.221597	-0.0462134	-0.121626	0.086616	-0.112582	0.0647388	0.0509726	0.103976	0.00856259	-0.11591	-0.00685376	0.0622053	-0.0168038	-0.0921839	0.0378231	-0.144313	0.0562036	-0.162858	0.0102219	-0.0776287	-0.00111975	-0.0121654	-0.0308087	-0.012484	-0.162755	-0.0331792	-0.121939	-0.0394784	-0.269646	-0.0178136	-0.126431	-0.2869	0.00219393	-0.215926	-0.108388	0.0161519	0.104192	-0.0551544	0.0882841	0.0059169	-0.0384013	-0.0734932	-0.107947	-0.0699793	-0.0455248	-0.165424	-0.0466655	-0.17075	-0.15534	-0.225619	-0.108354	-0.0361953	-0.213848	-0.00824745	-0.147675	-0.171693	-0.172437	-0.129532	-0.0704465	0.0174657	-0.0734043	-0.132865	-0.100316	-0.203662	-0.167193	-0.122177	-0.00180907	-0.043107	-0.0773009	-0.0294698	-0.119013	0.00869723	-0.0475706	-0.161934	-0.259911	-0.115225	-0.085169	-0.099953	-0.119003	0.0932466	-0.185258	-0.0441251	-0.11282	-0.221879	-0.166348	-0.0959629	-0.144358	-0.0911949	-0.075137	-0.165805	-0.037019	-0.0811834	-0.0726778	-0.146893	0.0135539	-0.0677383	0.000244291	-0.133075	-0.11447	-0.1099	-0.170164	-0.102621	-0.0982079	-0.196728	-0.288239	-0.223771	-0.0084489	-0.205424	-0.0680853	0.0126108	-0.0612738	0.0227843	-0.0308668	-0.136816	-0.12348	-0.128363	-0.0650327	-0.102126	-0.16878	-0.163434	-0.242926	-0.168489	-0.0935229	0.199811	-0.0828145	-0.0781679	-0.0739006	-0.145025	0.029514	-0.150993	-0.153421	-0.081096	0.166768	-0.213757	-0.14474	-0.223272	-0.215953	-0.305713	0.138925	-0.0734808	0.00173898	0.0361605	0.050658	-0.189194	-0.177888	-0.112775	-0.112492	0.13056	-0.176491	-0.245778	-0.16915	-0.324506	-0.0683363	-0.0730735	-0.237653	-0.103595	-0.147279	-0.034053	0.0768613	0.0245149	0.0218279	-0.117706	-0.0431368	-0.0860086	-0.10753	0.00148446	-0.116376	-0.219811	-0.138024	-0.0814324	-0.0791909	-0.125322
P42_0h	0h	42	heterogeneous	[20-32]	male	25.1063	0.85479	-0.242119	0.234596	-0.0211125	0.0855036	0.0172318	-0.105418	-0.0806216	-0.0657543	-0.0675135	0.0381397	0.0817803	-0.14426	-0.0374913	-0.265599	0.0443651	0.0412622	0.0670073	0.0761825	-0.0506319	-0.0324972	-0.0820297	-0.180348	-0.235683	-0.0958689	-0.0130343	-0.154776	-0.018907	-0.138638	-0.144745	-0.441074	-0.282757	-0.242824	-0.0749057	-0.355117	-0.0690455	-0.342563	-0.336396	-0.230506	-0.253586	0.043565	-0.214793	0.103078	0.0172573	0.336818	0.00889176	0.0607622	0.151618	0.0545803	-0.0231871	0.190122	-0.0165023	-0.246108	-0.07751	0.0849292	-0.100726	-0.0586305	-0.0817501	0.183788	-0.0904628	-0.0275493	-0.0815114	0.199424	0.184258	0.145161	0.0989323	0.130379	0.0370057	0.00420328	0.217037	0.229646	0.204657	0.267841	0.180071	0.0265091	-0.0389492	-0.051219	0.267854	0.0894058	0.113955	-0.114828	-0.140636	0.211317	0.142969	0.0763601	0.0375438	0.249381	-0.143574	-0.0447445	-0.102802	-0.139271	-0.0198746	-0.19316	-0.120151	-0.34328	-0.0662283	0.119159	-0.0786656	0.194782	0.233537	-0.120034	0.137549	0.146629	0.151164	-0.0612823	0.0982463	-0.0444629	0.0344792	0.0985664	0.00600233	0.112568	-0.0713206	-0.168548	-0.133092	0.00925003	-0.0426542	-0.0316273	0.186389	0.0978709	0.114661	0.131957	0.0735352	0.0279584	0.141905	0.094181	-0.00403486	-0.0312856	-0.250471	0.133415	-0.155356	0.258058	0.168908	0.0025628	0.143929	-0.0570149	0.0436154	0.0959109	0.050596	0.197669	-0.00267579	0.130014	-0.0312678	-0.205155	-0.148561	0.0638303	-0.220427	0.0399477	0.105132	-0.0389333	-0.128816	-0.130756	0.0409836	-0.207754	-0.0951624	-0.142785	-0.0659923	-0.0387519	-0.156212	0.0433602	-0.136474	0.091804	-0.158257	0.0289169	0.192854	0.0794389	0.160189	-0.0296727	0.0479014	0.131149	0.0606665	0.192368	-0.038298	-0.0193257	-0.034689	-0.134828	-0.153824	-0.0771181	-0.0118079	-0.0302309	-0.087226	-0.273801	0.00500672	-0.0103534	-0.0713835	0.0545891	-0.00594829	0.0982556	0.0861573	0.0163014	0.0400202	0.0770803	0.0175486	0.0425924	0.00356911	0.242717	-0.0874356	-0.0498035	0.172677	0.00277848	0.130394	-0.0947971	-0.0623433	-0.0336838	0.00188069	-0.0286958	-0.126507	-0.0625723	-0.09706	-0.063028	-0.155179	0.295453	0.193172	0.186078	0.126245	0.182582	0.0340618	0.0366578	0.0161458	-0.0953743	0.0439176	-0.0385646	-0.0590071	0.0278708	-0.0585435	-0.0925387	-0.174475	-0.085521	0.0783606	-0.147038	0.161645	0.120446	-0.102919	0.0957793	-0.0658555	-0.088423	-0.163156	-0.073807	0.0193294	0.0655583	0.0491632	0.138795	0.18831	0.143841	0.0858393	0.0472243	0.0996958	0.241455	0.022771	-0.0234423	-0.217326	-0.139727	-0.0631908	-0.113394	-0.017198	-0.0645145	-0.0209419	-0.0415592	0.0473998	0.0584541	-0.037578	0.0705713	-0.0901274	-0.0325585	0.124805	-0.247613	-0.110738	-0.160831	-0.0092375	-0.00729462	-0.0370694	-0.0272031	0.106588	0.115011	-0.107453	0.0187138	0.0665495	0.146669	-0.251307	0.0514486	0.0164537	-0.139016	0.0728651	-0.0833338	-0.075656	0.00719223	-0.0959679	0.0201163	0.0540755	0.0290377	0.0551608	-0.144746	0.0551958	0.0706975	0.0802192	0.166485	-0.0771828	-0.0350019	0.0158183	0.15263	-0.0672102	0.129962	0.0424031	0.043911	0.0520184	-0.0344608	0.161806	-0.00704942	-0.042778	-0.142629	-0.0558945	0.0192481	0.102167	0.0456682	-0.0892859	0.0159201	0.0674644	0.102722	0.0253792	0.0514517	0.110821	0.0928387	-0.0235612	-0.0286594	0.0874219	0.0186135	0.111794	-0.170116	0.0569897	-0.025963	0.0344571	0.0270993	-0.046885	0.105227	0.0131768	0.062574	-0.0533137	0.160613	0.00788144	-0.055236	0.134562	0.0952193	-0.0374716	0.0287458	-0.0472818	0.091219	0.192239	0.020184	-0.0534255	0.10379	0.0495491	-0.0039426	-0.00250215	-0.0800125	-0.147639	-0.146184	-0.106271	-0.018102	-0.0712795	-0.0779443	-0.0608626	0.004905	-0.270434	0.204871	0.0475895	-0.0572136	-0.127437	0.0205049	-0.138223	-0.0965429	-0.0170803	-0.0434206	-0.188926	-0.0619869	-0.331501	-0.00565325	-0.106972	-0.00874974	-0.022998	0.0181573	0.133862	0.274052	-0.0708539	0.0907842	-0.00764753	-0.159404	-0.145444	-0.162003	-0.0640647	-0.0708671	-0.107349	-0.0129098	0.100936	0.0901906	-0.0923221	-0.0317827	-0.0189546	-0.096199	0.0187713	-0.00334901	0.0180008	0.0375455	-0.100879	-0.123977	-0.00548117	-0.164481	0.0400082	0.213709	0.0046076	0.162833	-0.0457061	-0.156649	-0.150538	-0.290974	-0.428198	-0.207087	-0.0997156	-0.0571649	-0.122181	-0.116012	-0.0864668	-0.0333258	-0.104922	0.0548399	-0.0306311	0.0399359	-0.0714245	-0.00162083	-0.411791	0.0176003	-0.0913082	-0.0335088	-0.200105	-0.130483	0.0423885	0.0248569	0.108017	0.0719042	0.0837291	-0.0665237	0.252089	0.0640788	0.038653	-0.0824362	0.101364	0.3239	-0.156639	-0.432857	-0.147666	-0.0818768	-0.23064	0.0239776	0.00889447	0.0826685	-0.0207619	0.022456	-0.0227367	0.0676827	-0.0117695	-0.0701467	0.328292	0.14019	-0.0738531	-0.10279	-0.0771165	0.00393096	-0.0353804	-0.00912827	-0.0856818	0.126657	0.117339	0.0116544	-0.0214761	-0.0270343	0.19946	0.0222864	0.0304068	0.0360924	0.0346314	-0.0486148	0.0507639	-0.0582597	0.0629656	-6.93033e-05	-0.0161602	-0.0932338	-0.156827	-0.0776427	0.128086	0.0746011	-0.0642797	0.170354	0.0352924	0.193484	0.0170302	0.0725059	0.153081	0.140949	0.177915	0.0252183	0.045874	0.0152291	0.0928324	0.0389468	0.008023	0.0214129	0.12877	-0.00141319	-0.00858838	0.227292	0.111942	0.127814	-0.0557804	0.128779	0.025538	0.0987026	0.109742	0.126082	-0.00450089	-0.0542269	0.0185179	0.163154	-0.00754072	-0.035223	-0.0317476	0.142351	0.253534	0.0409494	-0.0334648	0.0435459	0.130074	0.0418455	-0.0254169	-0.0613472	0.00117408	-0.0907618	0.0584227	-0.206567	0.0946914	0.177124	0.0396104	0.136612	-0.100826	0.125672	0.0944813	0.0472516	-0.0306327	-0.0538939	0.00165078	-0.155362	-0.0428519	-0.185012	-0.119907	-0.0859532	-0.00388309	-0.073599	-0.00217509	0.016276	0.103311	-0.0845341	0.0835968	-0.0796188	-0.173054	-0.112088	-0.16604	-0.0869981	-0.0825797	-0.112126	-0.0877369	-0.0799375	-0.0344916	0.0357745	0.00405297	-0.0566707	0.0491673	0.0377351	0.0723557	-0.294341	-0.214009	-0.0366299	-0.227344	-0.0871746	-0.0927583	-0.154729	-0.129207	-0.117114	-0.0447786	0.0178339	-0.0399673	-0.0231965	0.0534965	-0.0690326	-0.0774371	0.00897762	-0.0399306	-0.052671	-0.0901208	-0.231951	0.00923817	-0.148517	-0.26017	-0.248661	-0.00781992	-0.123889	0.0409234	-0.310992	-0.310063	-0.0077802	0.111679	-0.0609609	-0.132286	-0.145051	-0.131886	0.157455	-0.0113082	0.00420778	-0.126784	-0.119576	0.0156481	0.0726888	-0.0352276	-0.196362	-0.0618718	-0.217163	-0.156684	-0.0508317	-0.209418	-0.0426301	-0.101423	0.0880643	0.0162732	-0.0228853	-0.0489611	0.0270119	0.0409282	0.00909103	-0.116012	0.0409178	0.0663539	-0.0516916	-0.148407	0.0915593	-0.0177756	-0.00802167	-0.0717201	-0.0231902	-0.0108746	-0.164418	-0.00595896	-0.0528142	-0.0936929	0.00569443	0.0261075	-0.0208598	0.000623147	-0.0100985	-0.0415964	-0.0173782	-0.0324462	0.088388	-0.0149223	0.0434798	-0.101295	-0.0842607	-0.147483	-0.092259	0.165101	-0.0314641	0.0343543	0.122938	0.208722	-0.0579508	-0.0555188	-0.175484	-0.0846149	-0.0653131	-0.0957661	-0.159352	-0.0221144	-0.116913	-0.160713	-0.0459251	-0.0754665	-0.098817	-0.176919	-0.057693	-0.108609	-0.0224584	0.0218958	-0.0596283	-0.0021295	-0.0847497	-0.0719434	-0.154876	-0.107599	-0.182067	-0.15354	0.037012	-0.0321627	0.0178364	-0.152901	-0.09502	-0.0504022	-0.121187	-0.0276509	-0.178334	-0.0966393	0.00268777	-0.00481964	-0.0716655	-0.109131	0.0356091	-0.193737	-0.114403	0.0182214	-0.0321984	0.0915155	0.139517	-0.0302629	0.0211537	0.000703628	0.0619149	0.17522	0.0937701	-0.0490298	-0.0520029	0.194108	0.165326	0.0802842	0.224947	0.08976	0.0165854	-0.125154	-0.117518	-0.0120204	-0.152092	-0.0370066	-0.0699469	-0.0539434	0.0252496	0.0522938	0.158564	0.238426	0.0849181	0.065755	-0.211087	0.0177629	0.153047	0.119883	0.0443774	0.0480188	0.0572469	0.0151016	0.0363681	0.139472	0.187662	0.0851479	0.131612	0.116047	-0.0259622	-0.102796	-0.0164739	-0.0379937	0.112856	0.0105619	0.134079	0.189109	0.111577	0.138331	0.00900529	0.0839397	0.0823748	-0.0301871	-0.010228	-0.0689507	0.00339177	-0.0578951	0.0660002	-0.0973163	0.0533958	0.0609862	-0.0876619	0.126079	-0.0372023	0.0652464	0.130115	0.0517071	0.0589504	0.0152665	-0.046948	0.0502144	0.0990641	-0.157194	-0.0471732	-0.0518998	-0.0216038	-0.141772	0.02809	0.042418	0.0924182	0.177304	0.152018	0.145043	-0.0867321	-0.172723	0.0762937	-0.250014	0.0080487	0.12335	0.0463674	0.0702055	-0.0473608	0.0974022	-0.0896185	-0.0706499	0.199808	0.101393	0.0335211	0.0935218	-0.12036	0.0343236	-0.103604	0.0707719	-0.00801996	-0.110421	0.00970714	0.0515758	0.0374495	0.00442335	0.160806	0.0470611	0.0588626	-0.0454975	0.172822	0.238571	-0.108359	0.0904478	0.240563	0.114271	0.0937059	0.0197017	-0.0926241	-0.0363056	-0.144424	-0.116515	0.11183	0.0424028	0.110307	0.176617	-0.0632521	0.0238611	-0.00684682	-0.00440599	-0.0231711	0.102002	0.0384373	-0.0315656	0.0582794	0.0312677	0.0144255	0.0222307	0.00705755	0.00395709	-0.036011	-0.0741132	0.139462	0.014116	0.0710913	-0.0129687	0.0127992	0.0834564	-0.0384165	-0.0738115	0.0778845	0.0328725	0.0600199	0.0511883	0.135801	-0.0406012	0.0814242	-0.0358911	0.214171	0.212023	0.0138011	0.0902171	0.0558207	0.0435499	0.0186247	0.0744121	0.0807121	0.076355	-0.0201467	0.0398985	-0.00845349	-0.0082319	-0.0626078	0.00703724	0.0932716	-0.0807579	-0.0164793	-0.0752213	0.0355765	-0.175833	-0.198393	-0.53221	-0.0493008	-0.00406765	0.0250457	0.0602458	-0.0164346	0.140626	0.238842	0.365779	0.0513325	0.00746903	-0.00745717	0.00112878	0.0496026	0.13052	0.0361012	0.012094	-0.056006	0.0735041	-0.0437786	0.0450574	0.0885078	-0.0722093	-0.0327418	0.0994019	0.062505	-0.00678859	-0.186187	-0.0560546	-0.126402	-0.119493	-0.100207	-0.0740427	-0.0663698	-0.00218589	0.0707424	0.0233178	0.0812201	-0.103839	0.109911	-0.116948	0.00963941	0.0339967	0.0694662	0.0656533	0.107261	0.0689933	0.124427	-0.0419374	0.0839355	0.219412	0.207591	-0.0703249	-0.0408367	0.0627473	-0.0739133	-0.0910354	-0.0235911	-0.0464973	-0.0161057	-0.114849	-0.0157051	-0.0936603	0.140711	-0.129705	-0.0116522	-0.0411853	-0.0577498	-0.00593977	-0.219306	0.0158596	0.0295702	0.00488541	0.105551	0.108446	0.0826052	0.101064	-0.0234442	-0.0756441	0.268995	-0.0542156	0.000704748	0.210388	0.211826	-0.0204916	0.396845	-0.102859	0.0698679	0.0202406	-0.105412	-0.201978	-0.0529315	-0.0560344	0.0629941	-0.00240556	0.0805601	0.0402477	0.00494188	0.0495869	0.00156667	0.0940157	0.068541	0.0742294	0.0109532	0.0255294	0.0368141	-0.0110816	0.0681554	0.0641372	0.0526341	0.0735889	-0.00962186	-0.202488	0.196524	0.0234968	-0.0758213	0.0532388	-0.0657722	0.000536644	0.0660858	0.00430787	-0.0349502	0.0547002	0.0187527	-0.0253319	0.054184	-0.14194	-0.0542439	-0.0167497	0.0973138	0.0334692	0.0968555	0.0273057	0.0902509	0.0526669	0.0788431	-0.0524428	0.159617	-0.0665713	-0.00858149	0.0307918	0.0593123	0.109814	-0.147095	-0.00606574	0.0343995	-0.0129808	0.230112	0.0339826	0.0445161	0.106602	0.128363	0.147058	0.0553792	-0.0019877	0.0353045	-0.04431	0.0956629	0.156005	0.0879481	0.0855964	0.172796	0.0675888	0.0289051	0.0600318	0.000185214	-0.0700423	0.00896416	0.00502135	0.193722	0.0245716	-0.0557198	0.0755682	0.165115	0.222986	0.0497571	-0.0577541	0.0905314	0.0621148	0.0370826	0.106007	0.0995184	0.199696	0.0485497	0.241647	0.0353369	0.00686499	-0.00341046	0.0423497	0.0228719	0.221392	0.0446964	0.0675468	0.00504067	0.172459	0.15112	0.223164	0.297787	0.181872	0.114884	0.130219	0.105394	0.0465844	-0.0132068	0.0590597	0.0689856	0.184119	0.137572	-0.00951415	0.0250255	-0.0624205	0.137457	-0.0926047	-0.0274342	0.129519	0.0580117	0.0467741	0.0359811	0.288391	0.134645	0.0125029	0.138074	-0.0861407	0.00696727	-0.0305348	0.205062	0.137433	0.165649	0.107695	0.0986408	0.107642	-0.0694749	0.0433908	0.134638	-0.00068027	-0.0636343	-0.127415	0.0159892	0.00396637	-0.123584	-0.0378494	0.170513	-0.0734839	0.108119	-0.00796331	-0.0698618	-0.0429631	0.0149124	0.0113673	0.00638533	-0.0808726	0.277268	0.150063	0.098095	0.146831	0.189198	0.024565	-0.0314316	0.142668	0.101818	-0.107361	0.0890666	-0.00413931	-0.153972	0.0761338	-0.129758	0.0627074	0.022904	0.159646	-0.254326	0.0832268	-0.147871	0.0790478	0.139013	-0.0336108	0.0108524	-0.167476	-0.0193907	0.144711	0.130447	-0.112821	0.0317591	0.074758	0.0829551	-0.092757	0.0258305	-0.0362742	0.0202747	-0.108216	-0.0144903	0.0842459	-0.118845	0.0599156	-0.233606	0.0468755	0.06364	0.156252	-0.0654922
P42_3h	3h	42	heterogeneous	[20-32]	male	25.1063	0.85479	-0.154436	0.300459	0.0350289	-0.00694745	0.149571	0.185726	0.144399	-0.049652	-0.131849	-0.160637	-0.340179	-0.149294	-0.0633611	0.151094	-0.210723	-0.0645951	0.0477855	0.0332499	-0.147134	-0.0728652	-0.150123	-0.208439	-0.265204	-0.278036	-0.0371666	-0.0505604	-0.203413	-0.144433	-0.12785	-0.330377	-0.302729	-0.410668	-0.119143	-0.328782	-0.420639	-0.343318	-0.355969	-0.265842	-0.250612	-0.220236	-0.302525	0.0461365	-0.0878425	0.119492	-0.0563995	0.00835786	-0.0739468	-0.162447	-0.129026	0.0743406	0.0386313	-0.00943935	-0.0297962	0.195077	-0.0712053	-0.15654	-0.142704	-0.157897	-0.0479259	-0.141932	0.0403079	0.131638	0.167732	0.0963803	0.00670001	0.17092	0.0282585	0.0318429	0.0704549	0.10203	0.0897675	0.114437	0.0676683	0.0143439	0.0466018	0.0787075	0.152181	-0.0135766	-0.0728595	-0.26375	-0.189903	0.145414	0.105957	-0.125122	-0.0563912	-0.341313	-0.25163	0.148206	-0.191593	-0.431092	-0.159473	-0.332283	-0.153806	-0.216802	-0.157866	-0.0800937	-0.176511	-0.17019	-0.0499662	-0.110455	0.0342725	-0.0721279	0.0678201	0.176182	-0.109535	-0.261044	-0.234334	-0.110302	-0.0459329	0.17174	-0.216225	-0.0952597	-0.0576039	0.117954	0.249114	0.0261592	-0.085877	0.329955	0.138371	-0.175008	-0.0493538	-0.101136	-0.0852278	0.106023	-0.0731484	-0.0125366	-0.23561	-0.203096	0.0301539	-0.0523149	-0.11607	0.100721	-0.0429702	-0.115383	-0.0219976	-0.0223622	-0.0688611	-0.0605888	-0.117094	-0.150835	-0.0585671	-0.0223339	-0.26436	0.039705	-0.160042	-0.119357	0.0270909	-0.0979478	-0.204002	-0.086713	0.0323118	-0.219246	-0.255204	-0.0774627	-0.0712568	-0.0831993	-0.0653429	-0.111725	-0.141089	-0.00588668	-0.018648	-0.165414	-0.333113	0.03249	-0.0774213	-0.170516	-0.0595382	-0.049098	0.0831328	-0.264079	-0.0184433	0.0257444	0.0014908	-0.272498	-0.336018	-0.152997	-0.131559	-0.110756	-0.139415	-0.348548	-0.342423	-0.260236	-0.0192806	-0.0345051	-0.102909	-0.0127234	-0.0632914	-0.0299213	-0.0850426	0.0665015	-0.0281199	-0.16632	0.0726093	-0.102531	-0.0645634	-0.143978	0.00918617	-0.245961	-0.220312	-0.329648	-0.0810482	-0.151868	-0.230565	-0.10791	-0.31701	-0.24023	-0.0745924	-0.0370802	0.0314455	-0.228367	0.253971	0.165798	0.141588	0.21821	0.0416781	-0.00939315	0.025028	-0.027363	-0.2102	-0.0842302	0.00489326		0.141417	-0.207931	-0.0711097	-0.11147	-0.0187088	-0.116831	-0.0519216	-0.0993257	-0.100137	-0.268037	-0.209195	-0.206446	-0.164967	-0.167149	-0.150623	-0.0808142	-0.107121	-0.161038	0.0335217	-0.156284	-0.0859338	-0.0428451	-0.126014	-0.0423272	-0.111011	-0.129993	-0.174265	-0.232056	-0.300684	-0.135371	-0.208278	-0.153411	0.0420322	-0.137016	0.14543	-0.145197	-0.150777	-0.107399	-0.200015	-0.33556	-0.135303	-0.347088	-0.301928	-0.290824	-0.365358	-0.320501	-0.172751	-0.327981	-0.0991022	-0.0905352	-0.18635	-0.0740818	-0.126688	-0.217875	-0.240228	-0.144358	0.0608649	-0.203999	0.0235605	-0.240442	-0.28224	-0.0119309	-0.071748	-0.231546	-0.217003	0.0634268	0.0306453	-0.0106637	0.0461011	0.103662	0.0381319	-0.0975365	-0.0887736	-0.0608425	-0.154984	-0.00637366	0.172817	-0.104387	-0.103834	0.0503211	-0.0290735	-0.222961	-0.0923591	-0.139479	-0.204765	-0.158668	-0.0540829	-0.171549	-0.0528124	-0.173991	-0.196796	-0.129283	-0.0601845	0.00472126	-0.0798088	-0.113096	-0.0467016	-0.168393	-0.128022	0.125164	0.0164393	-0.0643187	-0.0660251	-0.0328966	-0.191995	-0.0254228	-0.169225	-0.205967	-0.10868	0.246983	-0.0441685	-0.179328	-0.233394	-0.233762	-0.319441	0.00723733	-0.307022	-0.0904726	-0.0713952	-0.184955	-0.112949	-0.199182	0.0574309	-0.182998	-0.250548	-0.237578	-0.159552	-0.0824935	0.0309993	-0.189818	-0.168926	-0.242823	-0.244605	-0.379886	-0.208085	-0.179462	-0.190526	-0.171714	-0.14639	0.00588981	-0.20683	-0.211936	-0.276974	-0.316574	-0.253674	-0.385875	-0.238662	-0.373203	-0.2339	-0.332437	-0.309752	-0.144603	-0.212692	-0.0768495	0.00357757	-0.0156102	-0.191091	-0.127113	-0.0972859	0.0799613	-0.0270865	-0.303507	-0.30585	-0.204542	-0.304649	-0.103326	-0.31787	-0.116943	0.0170671	-0.0293727	-0.214891	-0.325151	-0.266095	-0.107578	-0.21913	-0.342124	-0.339972	-0.157657	-0.291886	-0.176599	-0.102102	-0.0825206	-0.0699653	-0.0863392	-0.189667	-0.160432	-0.0824102	-0.0992417	-0.282496	-0.369627	-0.440657	-0.144355	-0.13727	-0.182836	-0.241215	-0.0437505	-0.0617417	-0.0768817	-0.0083615	-0.119789	-0.253372	-0.0706894	-0.227551	-0.0867646	-0.100799	-0.254255	-0.187451	-0.0389618	-0.279158	-0.0394272	-0.312087	-0.285175	-0.151609	-0.26509	-0.244169	-0.143201	-0.0524576	-0.15624	-0.069119	-0.13499	-0.138009	-0.265812	-0.180083	-0.0891359	-0.13508	-0.153385	-0.131309	-0.0724631	-0.145887	0.118072	-0.0799208	0.054532	-0.12801	-0.0442281	-0.257687	-0.181539	-0.0660401	-0.100104	-0.0575749	-0.247639	-0.0924893	-0.220029	0.171008	-0.17308	-0.160233	-0.214215	0.0762191	-0.202364	-0.204363	-0.196685	-0.260655	-0.0551281	-0.14607	-0.0985179	-0.322634	-0.240745	0.00890578	-0.218569	-0.0710422	-0.195341	-0.327505	0.0231819	-0.147343	-0.201713	-0.0866459	-0.290624	-0.264704	0.135031	-0.167605	-0.238521	0.0189731	-0.00515234	0.0275903	-0.250756	0.0942675	0.0262054	-0.0196322	-0.224245	0.207843	-0.220933	0.0718702	0.00378442	-0.138529	-0.173282	-0.194813	0.0564454	-0.0165913	0.00447679	-0.107025	0.000629583	-0.250749	0.0719166	0.159608	-0.11999	-0.227766	-0.134878	-0.184779	-0.253262	-0.151813	-0.0236047	0.0153726	0.187856	-0.149351	-0.150042	-0.0819606	-0.0750356	-0.320605	-0.0309252	-0.319498	-0.171611	-0.287268	-0.195531	-0.24448	-0.137668	-0.0817619	-0.212053	-0.236215	-0.135065	-0.143817	-0.111036	-0.101981	0.000492361	-0.0793308	0.0487336	-0.0338008	-0.222506	-0.270718	-0.0602164	-0.0814567	-0.184604	-0.215493	0.0137131	-0.0715034	-0.0576936	-0.252693	-0.210484	-0.295684	-0.284272	-0.136761	-0.25915	-0.139219	-0.163003	-0.388865	-0.249714	-0.0945284	-0.286219	-0.23218	-0.0341382	0.125743	-0.152462	0.114703	0.0232255	0.121562	0.0103026	0.126787	-0.0691827	-0.367646	-0.0856628	-0.108467	-0.262537	-0.226842	0.0335889	-0.154812	-0.132379	-0.0445283	-0.156566	-0.300376	-0.220534	-0.159554	-0.1073	-0.268729	-0.180605	0.031977	-0.163923	-0.00620595	-0.220567	-0.126485	-0.321954	-0.252787	-0.195453	-0.135046	-0.35014	-0.30207	-0.278401	-0.145746	-0.434086	-0.354128	0.0471544	-0.316669	-0.113689	0.0198426	-0.290461	-0.230796	-0.188325	-0.124511	-0.177176	-0.279585	-0.329409	-0.191869	-0.182385	-0.0915024	-0.223717	-0.218175	-0.0867656	-0.0265728	0.041832	0.0384462	0.0434555	0.0801604	-0.0701062	0.0181212	0.115568	-0.0207136	0.11733	-0.0619619	0.173977	-0.0653912	0.00555466	0.0163206	0.0832462	0.020876	-0.000862819	0.128451	-0.0318334	-0.029704	-0.164856	-0.0163864	-0.0489308	0.0533594	-0.139732	-0.0300437	-0.02378	-0.0942087	0.00192238	-0.0219925	-0.0172312	0.00656856	-0.0211842	-0.133282	-0.134536	0.0127738	-0.0839426	-0.0552137	-0.118155	0.0271185	0.0812668	-0.00274675	0.0496905	-0.076031	-0.0670414	-0.0282124	-0.0701848	-0.117665	-0.126719	-0.0475106	-0.0999343	-0.109114	-0.161774	0.0205754	0.00230834	-0.0800155	0.0858406	-0.0453318	0.061206	0.0621784	-0.12099	0.0212085	-0.0938788	-0.0616534	-0.137697	0.0359681	-0.0443984	0.0345844	-0.00214824	0.0210645	0.0125097	-0.0224031	0.0402956	0.0621696	-0.030966	-0.0629036	-0.0588916	-0.00783165	-0.03486	-0.0239662	0.0284194	-0.0278021	0.124612	-0.0204354	0.0324146	0.0411036	-0.0433606	0.224584	0.0534839	0.109877	0.0409737	-0.0413954	0.121913	-0.000184529	0.0363893	0.0230587	0.0696181	0.0421189	0.0669007	0.166136	0.266239	0.0261081	0.02209	0.00562202	0.0605535	0.0560787	0.0825478	0.0852775	-0.0284439	0.0395848	0.224122	0.266479	0.271329	0.0669577	0.0845717	0.100294	0.0482342	-0.126995	0.0686125	0.125967	0.163308	-0.00173717	0.125713	-0.0249073	0.18921	0.0994383	0.146844	0.146771	0.16167	0.134751	0.188422	-0.0268048	0.186312	0.105827	0.0683996	0.122007	0.125756	0.270587	0.128416	0.138913	0.00341395	0.0444906	0.0401447	0.198162	0.150563	0.115393	0.0588993	0.0292174	0.189051	0.00720865	-0.00813024	0.0239385	0.102162	0.0658306	0.0855369	-0.0368553	-0.0125494	0.134836	0.0104124	-0.0238739	-0.0907763	-0.0248085	0.0445582	-0.0134023	-0.0417204	0.0813638	-0.0315299	-0.048369	0.0267472	0.250088	0.14499	0.239573	0.179328	0.106206	-0.000897464	-0.00269873	0.0481829	0.0431534	0.0349133	0.184065	0.141278	0.0371595	0.0829218	0.124388	0.197475	0.112545	0.0166614	0.0751821	-0.071893	0.0470691	-0.0864452	0.0203475	-0.0120347	0.0682566	0.0277008	0.0594267	0.0508737	-0.0157393	0.00639589	0.0395505	0.0395851	-0.0322596	0.0266016	-0.0418722	0.123569	-0.0674484	0.0881429	0.114311	0.0880103	0.00925002	0.0117722	0.150116	0.0530358	0.00121626	0.0083953	0.0357235	0.0858332	0.0417958	0.0928642	0.0188765	0.108436	0.106995	0.00497122	-0.0296925	0.0198413	0.0581999	-0.0426922	0.0337315	0.0534019	0.144527	0.0738206	0.0575691	0.0345733	-0.0725907	0.0455711	0.0840478	-0.0622845	0.00744103	0.137821	0.0656148	0.00516707	0.0359173	0.0424245	0.0829789	-0.00703086	0.0630349	-0.111619	0.191082	0.131551	0.192749	0.0534238	0.133919	0.10169	0.178006	0.0608338	0.0124692	0.0194351	0.112474	0.114054	-0.24389	-0.0308138	-0.100022	-0.045682	-0.0277609	-0.0405989	-0.00299319	-0.0837761	-0.0648713	-0.0197801	-0.167859	-0.0535602	0.0623639	0.18451	-0.149497	-0.286099	-0.609727	0.231566	0.296563	0.135577	0.180419	0.154416	0.291206	0.215831	0.272808	-0.036208	-0.0564471	-0.00321553	0.0493843	0.0166467	0.100889	0.010063	-0.0312967	0.0703801	0.0933183	0.0165995	0.106832	0.0109328	0.0133521	0.0257847	0.274003	0.0399157	0.0173961	0.0026801	-0.0676509	0.0274674	0.0149826	-0.0418026	-0.0910057	0.154281	0.183661	0.0704063	0.0614896	0.202241	0.173105	0.186714	-0.00692697	-0.0445777	0.0708815	0.132988	-0.0255385	-0.0478537	0.10933	0.0855456	0.00599738	-0.206502	0.0300573	0.257957	0.064907	-0.0422778	-0.00728332	0.0186811	0.0144347	0.0481663	-0.0540001	0.0985344	0.0194371	0.0020688	0.0313784	-0.0239035	0.059145	0.12512	0.0278075	0.0179593	0.0383666	-0.0682883	0.0813035	0.0574822	0.0762117	0.160876	0.15029	0.133941	0.0758007	0.0113719	-0.000479674	0.186116	0.067678	0.0940481	0.225087	-0.0512505	0.124187	0.230901	0.0821226	0.123378	0.182739	0.0166305	0.061018	0.0571328	0.0922765	0.180193	0.11595	0.185899	0.147146	-0.00341556	0.216319	0.133856	0.138846	0.0857918	0.107496	0.14036	0.158369	0.115156	0.0920907	0.219717	0.195353	0.0517012	0.0265451	0.0735484	-0.0429406	0.0284598	0.215504	0.00630713	0.190846	0.0960032	0.141193	0.118554	0.101423	0.0877261	0.184683	0.13179	0.100925	0.23224	-0.0124238	0.0300867	-0.00596855	0.183168	0.0969063	0.198642	0.177848	0.192315	0.139993	0.043665	0.0637223	0.0727719	0.0683244	-0.00189838	0.077786	0.076437	-0.0583118	0.180372	0.00956129	0.0538611	-0.0510206	0.0804073	0.143996	0.161018	0.14443	0.189829	0.114582	0.0827667	0.101305	0.141936	0.110865	0.0184486	0.1933	0.154868	0.0656598	0.153482	0.20292	0.101248	-0.00835478	0.0131418	0.0533991	0.0170756	0.0488713	0.169562	0.0559705	-0.0803188	0.0169956	0.0639157	0.118603	0.10248	0.0178929	0.137231	-0.024932	0.143994	0.0121519	0.0517886	0.164514	0.109931	0.195158	0.124369	0.111358	-0.119727	0.0794265	0.0354032	0.0289759	0.11468	-0.026458	0.153002	0.188258	0.121082	0.312513	0.338152	0.24756	0.168754	0.041655	0.114169	-0.0166503	-0.0108788	-0.0083947	0.0271976	-0.00789363	0.159638	0.0606203	0.146976	-0.0550181	0.195854	-0.0365578	-0.036622	-0.079506	0.092744	0.125524	-0.0589787	0.0275276	0.111641	0.0606456	0.0711055	0.0212514	0.0799541	0.0288667	-0.0706192	0.190983	0.169302	0.091609	0.0921091	0.0866008	-0.0443465	0.12685	0.0144228	0.0425985	0.110203	0.0996572	0.163689	0.0650705	0.0558185	-0.0363492	0.0110888	-0.0695635	-0.0265389	0.05845	-0.144911	-0.0425763	-0.163639	0.0346597	0.160661	0.0321373	0.123773	0.00352851	-0.00985242	-0.0113956	-0.0345835	-0.0588051	0.00705603	-0.00898651	0.00348506	0.000937067	0.0108318	-0.0847655	-0.104343	0.110665	0.0505058	0.169704	-0.0735124	-0.0560108	-0.0785636	0.085237	0.0131795	-0.184792	0.144	0.0879144	-0.150749	0.137382	0.0163349	0.00567508	-0.0710162	0.0252113	0.0618193	0.0628223	0.00982442	0.0592194	-0.0401353	-0.0722946	-0.0649378	0.0565191	-0.0142215	-0.0260704	-0.128389	-0.0726999	-0.0854889	-0.0199402	-0.0432749	-0.0697461	-0.032966
P43_0h	0h	43	heterogeneous	[20-32]	female	32.7336	0.823776	-0.131097	0.187797	-0.0194427	-0.0300959	0.0634394	0.00448629	-0.15255	-0.197472	-0.310393	0.03921	0.0778465	-0.182013	-0.183964	-0.194601	-0.115809	-0.0465746	-0.0571701	0.125993	-0.0840996	0.0274178	0.114361	-0.102208	-0.0846652	-0.18196	-0.0233865	0.0998032	-0.0988938	0.181429	0.13866	0.0931227	0.0870673	0.095576	0.0224471	0.082218	0.0404642	0.0938598	0.0645564	-0.0222934	-0.0388289	0.0158303	-0.0855901	0.0611255	-0.0143866	-0.0199347	-0.0880303	0.0445536	0.0196273	-0.00994886	-0.177389	0.0925927	0.396515	-0.0473469	-0.0768316	-0.112435	-0.0864391	0.0473514	-0.0642257	-0.164486	0.0462679	-0.130835	-0.0071576	0.320609	0.326712	0.270584	0.169181	-0.24375	-0.0664701	-0.013004	0.294104	0.366077	0.358919	0.420402	0.307318	0.081891	-0.0172017	-0.0478681	0.421107	-0.00140821	0.116931	0.0285336	-0.0737994	0.27901	-0.117058	0.0513459	-0.199723	0.103005	-0.0588773	0.204603	0.00177796	-0.202524	0.00525246	-0.222307	-0.106262	0.0688869	-0.240153	-0.0135409	-0.255098	-0.0154309	-0.0471417	0.0519565	-0.0362213	-0.183967	-0.123364	-0.155342	-0.0268306	-0.0504322	-0.101204	-0.0831285	-0.116389	0.0139868	-0.0483659	-0.00919614	-0.0409796	-0.0380752	-0.0855696	-0.00849377	-0.131662	0.0645112	-0.0396384	-0.0645077	-0.27597	-0.155994	0.14596	-0.13646	-0.0245796	0.0263592	-0.0460673	-0.129689	0.00981394	-0.0240083	-0.0194092	0.0202419	-0.0210807	-0.194115	-0.126302	-0.0755041	0.0215135	0.0864149	-0.17405	-0.0174611	-0.0551962	0.0234842	0.0069019	0.297829	0.0394762	0.0286109	0.137946	0.0207778	-0.0159317	-0.129316	0.0731509	-0.111139	0.0233385	0.101095	-0.0567677	0.0650001	-0.162715	-0.168046	-0.0374873	0.0862622	0.139579	-0.249356	-0.213552	0.0860359	-0.0465375	-0.0575868	0.0504778	-0.00883536	-0.173418	-0.0475377	-0.116859	-0.10965	-0.0977657	-0.140995	-0.212947	-0.169384	-0.0637464	-0.197337	0.00545918	-0.0975042	-0.0601758	-0.151753	-0.212069	-0.300172	0.0690157	-0.0194785	0.0214917	-0.0813004	-0.12659	-0.242137	-0.141852	-0.131241	-0.261055	-0.247473	-0.203278	-0.222367	-0.0454253	-0.132284	-0.0523787	0.476701	0.46127	0.27642	-0.0988655	-0.00629407	-0.377194	-0.313162	-0.113444	-0.281857	-0.3055	-0.0649079	-0.318555	-0.343908	-0.0502688	-0.19899	-0.108589	0.00262128	0.0434803	-0.0531962	-0.0502569	-0.0674814	-0.0414026	-0.0339992	-0.0119868	-0.115346	0.0113848	0.106765	-0.048348		0.0659881	0.141706	0.0270594	0.112192	0.359228	0.207604	-0.123051	0.0433682	-0.0159691	-0.0667774	-0.00859683	-0.115017	-0.0512196	-0.11128	-0.208824	-0.0755747	-0.0838363	-0.11279	0.00219142	-0.122939	-0.174457	-0.276685	-0.218089	-0.302185	-0.334056	-0.190015	-0.157248	-0.23288	-0.0279887	-0.115719	-0.0284188	-0.180985	0.180048	0.217416	-0.0482397	0.358778	0.22167	-0.042111	-0.277396	0.0470927	-0.187887	-0.0222551	-0.231687	-0.217615	-0.228205	-0.130222	-0.219727	-0.250075	-0.283016	-0.186608	-0.1226	-0.163384	-0.227798	-0.237654	-0.203124	-0.316844	-0.250446	-0.199953	-0.0658308	-0.0758058	-0.224163	-0.00213696	-0.0485659	0.203538	0.0290202	0.136186	0.090688	-0.067227	0.0539578	0.00157492	-0.106379	-0.0389769	-0.115459	-0.0135609	-0.27201	-0.325725	-0.00348252	-0.122256	-0.246098	-0.0446433	0.0119946	-0.116262	0.0301045	-0.0763189	-0.246176	-0.113313	0.0303391	-0.120954	-0.103325	-0.274275	-0.196049	-0.205414	0.00225871	0.0799761	-0.102989	-0.122714	-0.0204902	-0.212523	-0.0792879	0.0293618	-0.165411	-0.140933	-0.166678	-0.0962773	-0.195055	-0.116868	-0.231071	-0.278612	-0.227131	-0.26732	-0.0120856	-0.193996	-0.164825	-0.103217	-0.151996	0.0172408	-0.135983	-0.111793	-0.358174	-0.24793	-0.126368	0.0454364	-0.108775	-0.105503	0.122282	0.167443	0.174596	-0.0386797	-0.00347454	0.0449071	-0.0756121	-0.0667944	0.125881	-0.20288	-0.216798	-0.292845	-0.316745	-0.285971	-0.299637	-0.175311	-0.239614	-0.226855	-0.287272	-0.126235	-0.276397	-0.197611	-0.0654071	-0.126334	0.0382078	-0.0179384	-0.00252265	0.0665715	-0.143993	0.0793791	-0.0403438	-0.0250236	-0.0301262	0.0112903	0.121686	0.0815676	0.0463969	0.0332302	0.0171598	-0.0728688	-0.309025	-0.285172	-0.354222	-0.226832	-0.307228	-0.226851	-0.305416	-0.310855	-0.180286	-0.160835	-0.103901	-0.0791759	-0.0435959	0.0111135	-0.0281513	-0.1616	-0.105514	-0.137998	-0.0589237	-0.090395	-0.311943	-0.00477779	0.0965498	0.0125668	-0.0581844	-0.00643109	-0.0337703	0.0106529	-0.126087	-0.0924485	-0.199877	-0.124899	-0.209979	-0.255955	-0.438111	-0.0783044	0.0320824	-0.125613	-0.0158958	-0.0914009	-0.0786599	0.0215167	-0.0900769	-0.074902	-0.029756	0.00556838	-0.066534	-0.211347	0.0740413	0.0123755	0.0876939	0.083874	-0.0926279	-0.263334	-0.104583	-0.00412257	0.0644869	-0.174956	-0.0160869	-0.0604887	-0.0722121	0.0108791	-0.0312914	0.0687584	-0.0389151	-0.0384946	0.00232226	0.0998206	-0.117936	-0.103168	-0.133325	-0.0510376	0.0871898	-0.0306709	-0.0280711	-0.0566046	0.0418096	0.00951214	0.11291	0.0649012	0.144983	0.135338	-0.0242095	-0.157154	-0.0977904	0.154411	-0.0996452	-0.0268457	-0.113261	-0.0908957	-0.240518	-0.0907443	-0.168817	-0.295701	-0.206158	-0.0900767	0.0347043	-0.0277305	0.078086	-0.080186	-0.118364	0.0315023	-0.0565135	-0.163228	-0.111333	0.0927563	0.115925	-0.000310593	-0.0312075	-0.0263566	-0.00297184	0.00953294	0.0382751	-0.0463173	-0.152446	-0.120004	-0.0717994	-0.135279	0.119572	0.00240146	-0.163259	-0.106157	0.0588827	0.0362361	-0.071834	-0.099275	-0.0122571	-0.116407	0.0363849	-0.0323586	-0.0437355	0.0561614	-0.0317585	-0.0298522	-0.0720374	-0.124547	-0.159173	0.0341838	0.119673	0.0736006	0.120804	0.253169	0.0345315	-0.252415	-0.0366106	-0.0324042	-0.122811	-0.161417	-0.137472	-0.0376647	-0.122469	0.037558	-0.0970782	-0.130679	0.0147926	-0.0290255	-0.0491767	-0.136124	-0.280635	-0.0714164	-0.111936	0.0211842	-0.299218	-0.0413804	-0.120176	-0.0575148	0.110283	-0.123534	-0.0741148	-0.258631	-0.0440893	-0.138644	0.0134434	-0.021583	0.0885581	0.0368789	-0.0443982	-0.0868498	-0.15954	-0.109047	-0.166145	-0.165219	0.0459488	-0.149116	-0.175866	-0.111666	-0.218218	-0.128943	-0.185833	-0.220338	-0.219911	-0.0995092	-0.141635	0.0791946	-0.0770828	-0.101733	-0.282273	0.14676	0.103229	-0.131502	-0.035099	-0.0479744	-0.0209641	-0.266576	-0.0649705	-0.114406	-0.173935	-0.187099	-0.123333	-0.0245729	-0.0505523	-0.149869	-0.205321	-0.110012	-0.0174924	-0.165968	-0.0727137	-0.139926	-0.302395	-0.157813	-0.205857	-0.13458	-0.0332562	0.129284	-0.0353569	0.0760376	0.039922	-0.0307309	-0.0797422	-0.0923063	-0.0252562	-0.101468	-0.0332041	-0.122438	-0.0218824	0.0229087	0.137921	0.12714	0.041007	0.012325	0.0948393	0.194336	-0.0901812	0.164801	0.120265	0.131455	0.124634	0.127371	0.134352	0.168306	0.00694785	-0.0701903	0.109008	0.125388	0.158192	0.0506861	0.155682	0.206518	0.0219617	0.146637	0.101072	-0.0408227	0.0239615	0.148951	0.0437297	-0.00661811	0.07864	0.174681	0.164356	0.191534	0.246647	0.126282	0.191779	0.0978668	0.120665	0.0803799	0.0619402	0.097714	0.157412	0.0291769	-0.0363505	0.064419	-0.0362849	0.106853	0.172647	0.172679	0.0863381	0.119509	0.0757476	0.0836021	0.0391431	0.162056	-0.0224243	0.141265	0.148042	0.0762648	0.0142875	0.0547735	0.160739	0.160424	0.192717	0.0839681	0.0198432	0.153926	0.0862395	0.109947	0.296045	0.0964131	0.19184	-0.0242122	0.13148	0.0733872	0.142998	0.0747739	0.0991462	0.178684	0.136252	0.0743319	-0.121098	0.0700209	0.108468	0.0388707	0.268515	0.264701	0.185729	-0.0644152	0.0774384	0.0961575	-0.00479676	0.0465776	0.0482799	0.255199	0.0608043	-0.114781	0.15213	0.389458	0.256419	0.0657543	0.0585698	-0.0341905	0.101807	0.0722684	-0.0348091	-0.0748234	0.0411374	0.297889	0.255506	0.277637	0.105221	0.132848	0.112928	-0.0448229	-0.0702307	0.0501181	0.113457	0.183983	0.0960167	-0.00701878	0.104956	0.13482	0.0183222	0.0696847	0.0508387	0.202301	0.254996	-0.00504623	-0.159555	0.0275746	0.1343	-0.016588	-0.0147931	0.136886	0.105032	0.0286956	0.210023	-0.0405514	0.239237	0.0782424	0.0814669	-0.0127664	0.137267	0.00872094	-0.126708	0.168665	0.194321	0.0197202	0.0798865	0.0795463	0.0483632	0.0249053	-0.016732	0.0486969	0.026429	0.0496452	-0.00830505	-0.0279443	0.206827	0.179346	-0.0321681	-0.0757781	0.148326	0.0481253	0.091836	0.163037	-0.103468	0.00354594	-0.0211479	-0.177965	-0.0572765	0.0491215	0.123097	0.0812507	0.13553	-0.0579238	-0.0103056	-0.109985	-0.0686036	-0.146822	-0.103043	-0.145096	-0.133579	-0.192053	-0.0785362	-0.0975671	0.0569326	-0.00152144	0.0432913	0.0216047	0.115508	0.151683	-0.0341536	0.0650586	0.0282833	-0.0767861	0.033292	0.0708532	0.0710674	-0.126716	-0.0298603	-0.161967	0.259939	-0.09038	-0.126725	-0.0621046	-0.0623258	0.023558	0.0534523	0.0301254	-0.0361103	-0.0264025	-0.00554392	0.0495644	0.0439801	0.112938	0.00368716	-0.138792	-0.0138208	-0.0879131	-0.0867883	-0.0721253	-0.0100395	-0.106065	-0.180291	-0.0133255	-0.178889	0.040421	-0.108074	-0.162629	-0.094333	-0.120405	-0.0435981	-0.0563721	-0.131479	-0.030286	0.0571105	-0.00473433	-0.101772	-0.0415836	0.0433831	0.113556	0.0822192	-0.0552459	-0.0145073	0.0735404	-0.0346314	0.000964074	-0.187952	0.0101286	0.00903398	-0.166505	-0.0454038	-0.0293596	-0.0421238	0.0116394	-0.2648	-0.0552704	-0.0574481	-0.177711	0.0345363	0.0624684	0.138294	0.0334123	0.149206	0.0949785	0.00510698	-0.068806	-0.00609179	0.416753	-0.0890222	-0.361415	-0.700602	0.291572	0.122642	0.321971	0.337328	0.377508	0.372007	0.253565	0.233566	0.221127	0.00313727	0.0675229	0.0141001	-0.0213789	0.168246	-0.0256565	0.0778585	-0.0534739	0.106428	0.154055	0.268173	0.129186	0.125157	0.0531278	0.0433322	0.110519	0.0273642	0.0674849	0.0683426	0.170817	-0.00452562	0.0345342	-0.0200473	0.134328	-0.172326	-0.0580557	-0.00122621	-0.115883	0.184608	0.244804	0.0150845	-0.0351604	0.210033	0.206238	-0.0032422	-0.023665	0.172952	0.0630862	0.0608685	0.0203179	0.0201377	0.0876912	0.0501558	0.105578	-0.0468005	0.145001	0.0648122	0.187191	0.0422797	0.171518	0.034474	0.117541	0.113353	0.122035	-0.0733018	0.21391	0.0973015	-0.163527	0.132316	-0.279618	0.237373	0.257988	0.240585	0.205023	0.16987	0.17293	0.117853	0.00761359	0.0331058	-0.0459281	-0.0667314	0.0303551	0.0344346	0.202443	-0.0177718	0.15313	0.0521792	0.0661344	0.241802	0.189815	0.125398	0.147437	0.0908587	0.126923	0.0592127	0.144945	0.129879	0.209772	0.0166825	0.00193393	0.0524831	0.0155977	0.134724	0.152661	0.0128118	0.164974	0.134209	0.128938	0.0878232	0.00342469	0.0243197	-0.0981225	-0.0285541	-0.0446524	0.117842	-0.0776538	0.0696983	-0.0111962	0.019367	0.026916	-0.0143728	0.0402573	0.0895097	0.0924395	0.0677868	0.0327808	-0.0557937	-0.0233036	-0.0661997	0.0940311	-0.00237298	0.060206	0.0822756	0.104642	0.0998902	0.189822	0.107431	0.098192	0.105187	0.0937221	0.0747777	-0.0103926	0.153325	0.164098	0.276554	0.129617	-0.0334676	0.0615929	0.0248751	-0.0430495	0.0271989	0.0293236	0.159867	0.0245302	0.203135	0.2765	0.117883	-0.0810712	0.13417	-0.038917	0.0788456	0.142113	0.186703	0.0458057	0.277296	0.116011	0.139757	0.226237	0.032695	0.124741	0.180505	0.0878284	0.0929876	0.0430086	0.0502563	0.0581535	0.0517873	-0.00788459	0.212209	0.185985	0.142354	0.180106	0.138827	0.0719536	0.186953	0.00942806	0.115165	0.0662288	0.0641398	0.0550299	0.1485	0.13494	-0.154963	0.0535821	0.271954	0.0876941	0.282074	0.117437	0.060872	0.0972986	0.104856	0.0455308	0.031753	0.0883492	0.0296463	0.185671	0.215429	0.260405	0.156294	0.0251679	0.0778068	0.129292	0.0415237	0.0312946	0.108764	0.112683	0.0207195	-0.0267407	0.126031	-0.0252205	0.000342657	0.234849	0.0363217	0.188862	0.157813	0.164713	0.235993	0.0621839	-0.0123134	0.171277	0.025164	-0.0555467	0.044518	0.0483206	-0.133916	0.162551	-0.0160819	0.213441	-0.0637496	0.164913	-0.0352656	0.142534	0.229249	0.190765	0.00788353	0.00587867	0.0129207	0.0884841	0.104628	0.123444	0.0669002	0.296522	0.149877	0.175874	0.073387	-0.148151	0.0627036	0.0556101	0.110095	0.0573019	0.0692823	0.0317791	-0.0215246	0.0619371	0.181004	0.137864	0.236941	0.196331	0.30737	-0.00330816	0.171765	-0.0433912	0.0545226	0.22116	-0.0905777	-0.154143	-0.000818396	0.211729	0.0551675	0.0634941	-0.0473184	0.205223	0.139368	0.103801	0.156258	0.164668	0.119249	-0.0102602	0.307519	0.0417501	0.062907	0.0419066	0.115988	0.041056	-0.0389572	-0.0785929	0.0147595	0.114601
P43_3h	3h	43	heterogeneous	[20-32]	female	32.7336	0.823776	-0.117592	0.447796	0.169746	0.197511	0.470973	0.250829	-0.171699	-0.121906	-0.204541	-0.135845	-0.0771864	-0.0449755	-0.0335402	0.0338461	-0.113116	-0.155401	-0.0736827	0.0557699	0.0215369	-0.0284029	-0.0392492	-0.209033	-0.114222	-0.132243	-0.0900509	0.0416727	-0.215853	0.277441	0.201255		0.347866	0.334885	0.183967	0.260284	0.166912	0.278121	0.341226	0.224738	0.21695	0.122468	0.146282	-0.107331	-0.133036	0.038222	-0.111081	-0.0334318	0.0667769	0.103189	0.018984	0.103836	-0.0126471	-0.400611	-0.271178	-0.307419	0.0177322	-0.018373	-0.00109407	-0.208149	-0.0487542	-0.138323	-0.125622	0.402745	0.424357	0.353857	0.321732	0.0604423	-0.000433112	-0.074826	0.443701	0.414789	0.424001	0.454128	0.364429	0.186432	-0.223132	-0.277624	0.390515	0.202864	-0.10737	-0.0319113	0.0353529	0.301824	-0.0754595	0.00996638	0.308897	0.288034	-0.0168895	0.141825	-0.00807949	0.0206422	-0.00914678	-0.193604	-0.143902	-0.142469	-0.400231	-0.12384	-0.34786	-0.033587	-0.221611	0.0891809	0.0313453	-0.133695	-0.0370654	0.0227233	-0.105931	0.118972	-0.0756034	-0.160459	0.13829	0.0795241	0.0519274	-0.193462	-0.143637	-0.060241	-0.120603	-0.0793008	-0.0905068	-0.294992	-0.0664264	-0.180021	-0.277278	-0.0819517	-0.0795506	-0.21022	-0.136094	-0.14046	0.0392847	-0.0997255	-0.173706	-0.170738	-0.107422	-0.137179	-0.109811	-0.0414303	-0.0188356	-0.234393	-0.0937052	-0.241414	-0.139634	-0.0422122	-0.186144	-0.0572851	0.012365	0.100247	0.0610111	-0.0651064	-0.161317	0.320923	0.184043	0.0582193	0.0938527	-0.0525336	-0.0492152	-0.0651806	-0.0411165	-0.00331219	-0.0145335	0.015838	-0.15348	0.0105121	-0.198309	-0.00962818	-0.144728	-0.00876267	-0.110665	0.204614	-0.043099	0.0479264	0.0358563	0.0228233	0.0164304	-0.016627	-0.00242323	-0.00598632	0.0481356	-0.0416043	0.231455	0.0199263	0.214267	0.0970655	-0.0757967	-0.143978	-0.0966588	0.0928426	-0.108038	-0.0754779	-0.104056	-0.103198	-0.141079	-0.0724448	-0.237754	-0.224935	-0.144748	-0.0686021	-0.0620457	-0.175574	0.022499	-0.155387	0.161573	0.762233	0.746078		0.107968	0.0366442	-0.0318103	-0.0904872	-0.163505	-0.163127	-0.0988777	-0.0483947	-0.0395794	-0.274239	-0.0823391	-0.376347	-0.269135	-0.18634	-0.157989	0.0371582	0.0560847	-0.182939	-0.152284	-0.170831	-0.251979	-0.145983	-0.147791	0.080725	-0.00901071	-0.0979229	0.0213908	0.284103		0.00434617	0.596776	0.339808	-0.363097	0.228154	-0.0463412	-0.316925	-0.170676	-0.179125	-0.205733	-0.147731	-0.147353	-0.110817	-0.116267	-0.167274	-0.0710472	-0.0599889	-0.0724934	-0.0159998	-0.23848	-0.434666	-0.410983	-0.231063	-0.213669	-0.0676892	0.0923704	-0.0302985	-0.0219297	0.00508375	0.287871	0.419807	0.131532	0.684908	0.478106	0.362496	-0.423279	0.158213	-0.145363	-0.162319	-0.262751	-0.317059	-0.130598	-0.301946	-0.229101	-0.103293	-0.302464	-0.242982	0.0137483	-0.435093	-0.190699	-0.251251	-0.474323	-0.477019	-0.343988	-0.322045	-0.135261	-0.0411338	0.0324526	-0.115347	-0.177686	-0.104856	-0.125399	0.00279457	-0.0247244	0.0154963	-0.0352356	0.00709465	-0.151607	0.088145	-0.2539	-0.226291	-0.218616	-0.382277	-0.0659635	-0.235855	-0.371435	-0.257613	-0.166118	-0.285215	-0.0496232	-0.314471	-0.356918	-0.182453	-0.209597	-0.339423	-0.0753945	-0.442726	-0.387524	-0.319777	-0.128578	0.0481997	-0.0310477	0.0277657	-0.114561	-0.0563855	-0.0727408	-0.112223	0.0466853	-0.253923	-0.0834343	-0.232342	-0.246909	-0.226835	-0.375098	-0.365176	-0.344274	-0.076152	-0.213187	-0.206761	-0.264635	-0.0422155	-0.224251	-0.00788266	-0.260959	-0.286828	-0.353578	-0.255289	-0.242793	-0.0400718	-0.15199	-0.161893	0.0200516	0.120109	0.138877	-0.0863932	-0.116319	-0.0810581	-0.175363	-0.0914051	0.0546034	-0.336775	-0.265156	-0.441335	-0.543482	-0.419063	-0.548652	-0.370876	-0.484533	-0.50896	-0.407979	-0.423198	-0.363243	-0.248453	-0.0587116	-0.20685	-0.203277	-0.10645	-0.179317	0.0751947	-0.345217	0.0275917	-0.182372	-0.147135	-0.0986795	-0.163977	0.0202773	-0.0723351	-0.140132	-0.120772	-0.211245	-0.141582	-0.513866	-0.381712	-0.540678	-0.312869	-0.545494	-0.478663	-0.523871	-0.287779	-0.29216	-0.19759	-0.0541141	-0.174386	-0.135573	-0.130918	-0.271821	-0.0664227	-0.241213	-0.163146	-0.0897074	-0.206011	-0.356294	-0.147922	-0.0517638	-0.0634553	-0.196166	-0.184922	-0.166455	-0.115998	-0.204158	-0.177896	-0.4303	-0.118399	-0.451065	-0.531813	-0.573634	-0.303608	-0.233841	-0.385464	-0.212093	-0.235799	-0.256774	-0.206107	-0.0789055	-0.203864	-0.11671	-0.100338	-0.0409632	-0.117448	-0.0990419	-0.0882242	-0.105681	0.0575333	-0.314449	-0.360153	-0.268198	-0.0284831	-0.156502	-0.203541	-0.226885	-0.329408	0.00307836	-0.11446	-0.10433	-0.105247	-0.152253	-0.178907	-0.128768	-0.129604	-0.0572748	-0.07712	-0.183294	-0.189655	-0.184908	-0.224313	-0.150756	-0.0833301	-0.180698	-0.0990641	-0.0662256	-0.121665	-0.0813122	-0.0896924	-0.0909262	-0.177769	-0.220487	0.120338	-0.178836	-0.0814765	-0.212581	-0.326724	-0.271852	-0.303073	0.0125172	-0.388995	-0.234095	-0.155357	-0.237872	-0.000156222	-0.0926878	-0.130936	-0.0501026	-0.108862	0.0642204	-0.14078	-0.253373	-0.0590999	-0.0904383	-0.184233	-0.327355	-0.163481	-0.134902	-0.111889	-0.178566	-0.0891644		0.135835	-0.105543	-0.245341	0.0152705	-0.276102	-0.298997	-0.343781	-0.155434	-0.33341	-0.270009	-0.224235	-0.142961	0.0236942	-0.114891	-0.252679	-0.0604917	-0.125068	-0.0520811	-0.108015	-0.352255	-0.400123	-0.431716	-0.131501	-0.127189	-0.0190131	-0.0246103	0.030797	-0.188226	-0.37242	-0.215914	-0.304868	-0.193441	-0.323187	-0.203405	-0.247412	-0.178514	-0.137995	-0.234852	-0.283957	-0.0720133	-0.166304	-0.11	-0.135707	-0.235648	-0.0977514	-0.185489	-0.214031	-0.149976	-0.190897	-0.164514	-0.150022	-0.103287	-0.305575	-0.313914	-0.349905	-0.286591	-0.257451	-0.23685	-0.144599	-0.237831	-0.0949168	-0.129658	-0.127094	-0.233875	-0.194025	-0.153984	-0.254509	-0.132318	-0.193348	-0.192888	-0.0640305	-0.311482	-0.155636	-0.330537	-0.308327	-0.0974212	-0.125491	-0.156063	-0.0875774	-0.211779	-0.196232	-0.0602946	-0.140935	-0.0496376	-0.136539	-0.207938	-0.161999	0.00678616	-0.111802	-0.0754953	-0.215523	-0.286729	-0.367493	-0.125206	0.00494407	-0.16801	-0.189632	-0.187196	-0.0856922	-0.0368809	-0.280309	-0.124528	-0.232284	-0.265773	-0.102324	-0.088606	-0.231183	-0.142843	-0.055783	-0.134031	-0.0595534	-0.0116433	-0.110904	-0.0573601	-0.149246	-0.164948	-0.077486	-0.148784	-0.125946	-0.128082	-0.0516629	0.1459	-0.054892	-0.00112349	-0.122177	0.105843	-0.0160697	0.0562513	0.0954832	-0.0852095	0.0249281	-0.0148487	-0.0336062	0.225312	0.0999797	0.0312072	0.104252	0.247451	0.109491	0.0432173	0.0132456	-0.0157712	0.114465	0.0561112	0.0325879	0.0363775	0.0351184	0.00587696	0.0731032	0.179794	0.0203427	0.0567488	0.1204	0.104042	0.207711	0.225852	0.103716	0.23236	0.129326	0.112327	0.134379	0.0185583	0.0921187	0.316012	-0.0209649	0.0529066	0.144694	0.172076	-0.0191207	0.0692954	-0.00430408	0.0167246	0.148626	-0.0795235	0.0661107	-0.0287622	0.0339244	0.0633481	-0.184717	0.390654	0.1642	0.14854	0.0197472	0.111084	0.00294381	0.129497	0.150922	-0.0324807	0.117332	0.0288713	0.138427	-0.00834699	0.202116	0.132112	0.0123284	0.0173414	-0.00661117	0.0519075	0.24604	0.0327692	0.0852039	0.0106629	-0.00599208	-0.0460771	0.0465913	0.0809891	-0.0181648	0.175968	0.0382541	0.0834107	0.00131259	-0.0842153	0.143093	0.170731	0.266907	0.0117659	0.0899847	0.1287	0.0144066	0.0457853	0.116591	0.00335651	-0.016437	-0.0118479	-0.0794621	0.013538	0.027278	-0.0194995	0.0257424	0.0235472	0.173831	0.0978175	0.0547459	0.101562	-0.0185365	0.0417441	-0.0613685	-0.15058	0.0939556	-0.0354137	0.174285	0.108443	0.0865811	0.037108	-0.0169871	0.124338	0.12583	-0.0186102	-0.168128	0.0293273	-0.0674509	-0.088433	0.041441	-0.109335	-0.0185472	0.00972328	0.106941	0.0522651	-0.0853895	0.0153373	-0.0460839	0.0139399	-0.113179	0.109953	0.0713095	0.0166348	-0.166322	0.0108438	-0.00402353	-0.0570587	-0.0707604	-0.0720841	-0.0711016	0.0472594	-0.110644	-0.0245265	-0.0633096	0.125506	0.079779	-0.0412992	0.0612782	-0.0112722	0.0399684	-0.0874348	-0.166051	0.0248462	-0.0724949	0.0296785	0.141686	0.0310592	0.0857159	-0.154849	-0.0747623	-0.078952	-0.00923668	0.136719	0.0303095	0.130574	0.0869676	0.00965722	0.0255301	0.0318774	-0.0312287	0.059112	-0.000523419	-0.0115478	-0.0665513	0.0439022	-0.0534425	0.0811657	-0.0478787	0.0889681	0.159883	0.147278	0.0662261	0.0474801	-0.0271867	0.0908635	0.1665	0.105333	0.0437515	-0.0661252	-0.135013	-0.122317	-0.0464287	-0.185587	-0.0376206	0.0038029	-0.0450818	-0.0532035	-0.0693151	0.057632	0.0763572	-0.0562439	-0.0342326	0.0201918	0.158091	0.0139585	0.0174496	0.0592401	0.0389485	-0.0562726	-0.0842976	-0.0901306	0.0730772	-0.0275288	0.00474887	-0.186058	-0.132715	-0.0563848	0.00210769	-0.0588207	0.0474259	-0.104663	-0.1268	0.0556129	0.0933264	-0.115417	0.140076	0.0636288	0.0918579	-0.0457362	-0.0414338	-0.0943224	0.106337	-0.112483	-0.0515496	-0.0450016	0.135034	-0.0044086	-0.136595	0.0108885	-0.00322453	-0.0551471	-0.131446	-0.0174539	0.0514809	-0.0948247	0.135541	-0.279343	-0.0987431	-0.129006	-0.300793	-0.191814	-0.124118	-0.14254	-0.242375	-0.142889	-0.158827	-0.159845	-0.104655	0.0268398	0.377692			-0.573472	-0.208885	-0.267945	-0.333517	-0.00651359	-0.155323	-0.261993	-0.139344	0.0578199	-0.108978	0.256092	0.178894	-0.0625488	0.0468059	0.44329	0.295276	0.0503136	0.0485286	0.0333821	0.083324	0.0692807	0.139379	0.105732	0.00550373	-0.0994097	0.0210581	0.151273	0.0674022	0.0556315	0.116184	0.0254701	-0.0494205	-0.0741031	0.0829455	-0.00855354	-0.087068	0.0734287	-0.0070287	0.0384872	0.0595979	0.22327	0.00525745	0.181751	0.0653932	0.10162	-0.0269785	0.107422	-0.0971122	-0.148738	-0.26369	-0.117807	0.0136696	0.0319137	0.255336	0.0386994	0.0497563	0.0496731	0.0511853	0.0635607	0.171818	0.0496396	-0.0215332	0.0599236	-0.166959	-0.114287	-0.0912237	0.0166565	-0.0130691	0.154081	-0.14947	0.185604	0.11896	0.112576	-0.019149	-0.046449	0.377499	-0.0198902	-0.0576309	-0.188526	0.33166	-0.0406059	-0.012003	-0.00493688	-0.148333	-0.0998797	-0.103872	-0.00851865	0.114593	-0.0199642	0.0226041	0.0214523	0.0631991	0.0967366	0.0107672	-0.00110476	0.146259	0.0353104	-0.0707761	-0.00416742	-0.0551836	-0.000114138	-0.08034	-0.0054983	0.0131018	-0.0157529	-0.101259	-0.111624	-0.124975	-0.132142	-0.00599387	0.123314	-0.199177	-0.199499	0.099465	-0.00808563	-0.0542412	-0.0382795	-0.0855196	-0.0887299	-0.0159197	-0.0819926	0.0350404	0.0626979	-0.0602954	-0.0865339	0.00832516	-0.0820648	-0.133893	-0.0996611	0.0691012	0.155057	-0.0661958	-0.121682	-0.0809134	-0.0874626	-0.0775717	-0.122084	-0.0985903	0.0439632	0.0607122	-0.0126253	-0.0827625	-0.0562981	0.00784571	0.18795	-0.0127362	-0.0265616	0.0710646	0.0138944	-0.12051	-0.0406445	-0.133955	-0.0276853	0.102069	-0.191782	0.0622542	0.00702399	0.104506	-0.0547771	0.0864154	-0.0780097	0.0145507	0.0713936	-0.225277	0.123263	-0.0420349	0.047778	0.169054	0.0904243	0.0762006	0.0213582	-0.0976405	-0.070118	-0.129533	-0.0462876	-0.0626589	-0.00311071	-0.0737177	-0.105738	-0.0636604	-0.15278	-0.0953725	-0.111701	-0.117436	-0.190067	-0.0236041	-0.0145851	-0.0693148	0.00372839	0.158317	0.0185909	-0.0258702	0.224477	-0.0339899	0.0220696	0.0414846	-0.0965746	0.154567	-0.145439	-0.151267	-0.0289645	-0.124885	-0.0521635	-0.178609	-0.101932	0.0110653	-0.0792099	0.146159	0.0793779	0.140407	-0.203185	-0.0251699	-0.20274	-0.00563208	0.106721	-0.0930462	0.0532954	-0.11485	-0.0773607	-0.172822	0.136441	-0.114258	0.0502753	0.0207473	-0.0682655	-0.158031	0.0832527	-0.00762104	0.0489136	0.0826237	-0.153597	-0.120282	0.132684	0.0982648	-0.0693574	0.0270058	-0.104715	0.00037454	0.14959	0.00881045	0.136791	0.11775	0.174057	0.0393987	0.17229	0.170708	0.0056793	-0.0525563	-0.045471	0.162352	-0.0320962	0.299563	-0.157134	0.0378871	-0.126933	0.03091	-0.141944	0.0197495	0.192115	0.0275641	-0.0615947	-0.100082	-0.0744647	-0.053538	-0.00904309	0.0166361	-0.0418134	0.0527631	0.00334096	-0.0406591	0.00890668	0.100435	-0.0163851	0.112449	-0.078976	0.0424245	0.0458445	-0.0296831	-0.0732743	-0.15624	-0.0741284	-0.0654338	-0.123708	-0.00588927	0.147846	-0.076326	0.00460751	-0.0936967	-0.0531606	-0.0245932	0.0322554	-0.180409	-0.0782295	-0.117003	0.0157784	0.102153	-0.00161246	0.0715013
P44_0h	0h	44	heterogeneous	[20-32]	female	26.7698	0.737578	0.0215778	0.0601169	-0.163722	-0.0482119	-0.0640582	-0.0913862	-0.154192	-0.16277	-0.04824	0.0654493	-0.0303529	-0.128051	0.0377888	-0.256752	-0.144491	-0.0315015	0.00627325	0.0253068	-0.200544	-0.116655	-0.0750614	-0.240522	-0.201794	-0.234659	0.0266804	0.0475609	-0.317776	-0.302915	-0.244857	-0.45082	-0.40343	-0.366239	-0.127787	-0.668368	-0.556533	-0.8596	-0.770364	-0.275759	-0.27245	-0.23595	-0.218911	-0.0750224	-0.0658354	0.135192	-0.19034	-0.225988	-0.112386	-0.373295	-0.172142	0.0540414	-0.017743	-0.140475	-0.0473927	0.0689281	-0.165643	-0.103601	0.0134936	-0.0116741	0.105702	0.0305226	-0.378015	0.218484	0.222942	0.183854	0.154985	0.456136	-0.0553571	-0.213353	0.180011	0.214436	0.23394	0.260771	0.220208	-0.0109803	-0.250262	-0.308451	0.228691	-0.128317	0.233054	-0.0942644	-0.240821	0.244421	0.0219667	0.0978149	0.0123326	0.025375	-0.142606	0.0453247	-0.259932	-0.282626	-0.31046	-0.277816	-0.174322	-0.480751	-0.150722	-0.0943721	-0.0735453	-0.114528	0.0347532	0.200332	-0.0629059	-0.154438	-0.0735368	0.0831516	-0.130724	-0.124696	-0.236231	-0.360166	-0.231086	-0.159088	-0.0499947	0.059557	-0.0942646	-0.191831	-0.0709822	-0.13572	-0.0800592	-0.147945	0.0120673	-0.26864	-0.125141	-0.265417	0.124438	-0.151236	-0.208183	-0.270354	-0.515929	-0.154007	-0.315384	-0.298032	-0.350082	-0.19765	-0.158044	-0.168185	-0.144904	-0.227798	-0.0901082	-0.155694	-0.261305	-0.141869	-0.240876	-0.216819	-0.161832	-0.0839858	-0.00705827	-0.105724	-0.241072	-0.258734	-0.376496	-0.455423	-0.285693	-0.247561	0.01601	-0.0332852	-0.126224	-0.0485049	-0.196138	-0.147109	-0.133127	-0.04215	-0.210171	-0.121205	-0.0879627	-0.152209	-0.00050102	-0.146411	-0.189249	-0.232608	-0.277145	-0.20492	-0.168794	-0.335167	-0.26132	-0.318663	-0.341286	-0.349773	-0.339562	-0.169332	-0.453057	-0.459163	-0.409846	-0.0079677	-0.178465	-0.232149	-0.111098	-0.191433	0.033362	-0.0370469	-0.0796096	-0.319085	-0.0846034	-0.190946	-0.209804	-0.148005	-0.165578	-0.124522	-0.085176	-0.224005	-0.133307	-0.148535	-0.112294	-0.172188	-0.382022	-0.192239	-0.365432	-0.144601	-0.152967	-0.327792	-0.0698705	-0.246055	-0.206166	-0.458115	-0.137399	-0.225447	-0.156894	-0.0461468	-0.0590448	-0.0464822	0.163728	-0.050394	-0.104415	-0.093592	-0.0514098	-0.149666	-0.0309572	-0.178606	-0.177074	-0.0658499	-0.0121555	-0.146289	-0.235265	0.0392822	-0.242324	-0.0304553	-0.0584615	-0.198837	-0.118607	-0.30316	-0.0808692	-0.18116	0.248014	-0.0447159	0.0673219	-0.0121829	-0.11738	-0.084948	-0.157518	-0.178788	0.041681	-0.0971467	-0.0375333	-0.185494	-0.245856	-0.199856	-0.118186	-0.0977486	0.127879	0.0551116	-0.196146	-0.0644887	-0.305053	-0.142344	-0.232906	-0.397654	-0.159361	-0.196973	0.0360115	-0.0751011	-0.0920459	0.021485	0.0216893	-0.0979715	0.0703014	-0.156873	0.178214	-0.0445314	-0.020627	0.0406767	-0.00322375	-0.0324621	0.0280636	-0.0227781	-0.245633	0.0159616	-0.133786	-0.026122	-0.049095	0.0353288	0.0818215	0.000805773	-0.0352494	-0.0958726	-0.148841	0.0979661	-0.0652408	0.052361	0.0448542	0.210883	0.19785	-0.0491806	0.135623	0.489075	0.0487994	-0.0364254	0.0226713	-0.122094	-0.0276797	0.0676833	-0.110221	0.0164772	0.0845742	-0.0301413	-0.181006	0.15272	-0.057824	0.0466441	0.0458345	0.00802755	0.0422099	-0.102378	0.00463507	-0.0541215	-0.0123605	-0.0574405	-0.00325921	-0.109817	0.200895	0.0965279	0.063044	0.228305		0.153049	0.0483567	-0.0146733	-0.208564	-0.240364	-0.205728	-0.0956369	-0.0248322	-0.0153478	-0.16536	-0.0357876	0.0038962	-0.0264853	0.183643	0.149629	-0.0349984	0.00521644	-0.128571	-0.165586	-0.119872	0.0027319	-0.0357529	0.00842706	-0.0898512	-0.102866	-0.0805841	-0.18963	0.0236659	-0.0595196	-0.0156104	-0.156318	-0.101856	-0.266672	-0.197134	-0.264785	-0.292547	-0.300832	-0.337055	-0.1979	-0.292362	-0.112206	-0.528727	-0.144909	-0.0398947	-0.108105	-0.073034	-0.145819	-0.0931298	-0.033777	-0.189487	-0.0990789	-0.132596	-0.0848477	-0.217804	-0.0103359	0.1036	0.0572305	0.0279432	0.0750508	-0.0844871	-0.0569574	-0.135034	-0.145328	-0.27281	-0.167713	-0.214189	-0.415065	-0.208227	-0.0742748	-0.139516	-0.0825341	0.0123213	-0.268321	-0.00368877	-0.00335518	0.00441151	0.133674	-0.130142	-0.113425	0.0579392	0.0238834	-0.056603	0.00466657	-0.112131	-0.0780485	-0.0352345	0.00564044	-0.0550919	0.00431818	0.0867539	-0.0310744	-0.0674579	-0.257708	-0.105884	-0.131482	-0.361681	-0.198087	-0.0985529	-0.0343509	-0.199899	-0.156611	-0.131087	-0.000145663	0.0981854	-0.0926507	-0.109099	-0.0181876	-0.0548201	-0.113853	0.010568	0.0441021	-0.0648622	-0.0390255	-0.0199585	-0.113944	-0.0763169	-0.206367	-0.278379	-0.0701033	-0.133048	-0.0939721	-0.131659	-0.149281	-0.0977734	0.135534	-0.0630577	-0.185007	-0.0887731	-0.0196406	-0.146712	-0.247019	-0.0697082	-0.298679	-0.0957289	-0.181967	-0.250694	-0.225256	-0.380297	-0.156583	0.0656409	-0.0674668	0.0924648	-0.0561517	0.0200021	-0.06259	-0.0182905	0.206849	-0.0329866	-0.0101796	-0.0787163	-0.0818256	-0.185088	-0.0835595	-0.0492741	-0.304884	-0.171899	-0.116029	0.0465209	0.0818256	0.109704	-0.104669	-0.0110774	-0.0681805	0.108393	-0.185216	0.00988825	-0.175813	-0.145456	-0.186118	-0.286768	-0.255287	-0.261511	-0.149437	-0.0949344	0.0230404	-0.22014	0.112694	0.0424965	0.024879	0.0923126	-0.031515	-0.063149	-0.0942787	-0.158287	0.00749556	-0.259292	-0.0954115	-0.0685699	-0.138232	0.0557758	-0.0126561	-0.117726	-0.0613127	0.017962	-0.00239165	-0.132239	-0.239587	-0.276401	-0.0215574	-0.112621	-0.00411609	-0.0103648	-0.282678	-0.189438	-0.19717	0.0129108	-0.0828212	0.0476575	-0.0186002	0.0568252	0.0276024	-0.130512	0.0180097	-0.120383	-0.192325	0.0108722	-0.206479	0.0291604	0.000776203	-0.205245	-0.0952588	-0.088799	-0.0509547	-0.0168571	0.129539	-0.00939882	-0.01935	0.00259875	0.0151842	-0.00172218	-0.0360578	0.0662411	0.00353098	-0.0278401	0.0702907	-0.167649	-0.256229	0.00054516	0.0697033	-0.0832627	-0.0615782	0.0285888	0.00192434	0.161909	-0.000231946	0.00769116	-0.0470614	-0.411251	-0.208881	-0.359633	-0.21874	-0.304887	-0.137394	-0.0482597	-0.00731333	-0.0235983	0.0183333	-0.162742	-0.0959366	-0.0973602	-0.234686	-0.0793868	-0.00379505	-0.0311476	-0.333898	-0.103152	-0.181931	-0.250314	-0.341008	0.00522774	-0.0820593	-0.0999998	-0.129074	-0.18809	-0.13828	-0.131323	-0.44124	-0.196959	-0.0940979	-0.266357	0.00447941	-0.0144819	-0.0659428	-0.0244272	-0.214195	-0.288942	-0.129949	-0.193963	-0.222639	-0.289276	-0.130062	-0.0823027	-0.245293	-0.17734	-0.280935	-0.223836	-0.0491271	0.100688	0.120539	0.119453	-0.0616999	0.0995671	-0.0447285	0.0144648	0.0432938	-0.0749999	-0.027045	-0.0252171	0.024453	0.0587198	0.0142984	-0.0723899	-0.0499101	0.200413	0.138138	-0.0112292	0.00307454	0.000337907	0.0334526	-0.0416188	0.0475725	0.00717814	-0.0193993	0.0735559	-0.0556626	-0.175841	-0.0515171	-0.0589879	-0.128348	-0.19851	-0.0234855	0.11606	-0.10416	0.0247925	-0.017297	0.0558426	-0.0144241	0.149322	-0.142377	-0.0757365	-0.0184974	-0.0359147	0.0063357	-0.105411	-0.000853391	-0.118489	-0.00129284	-0.150761	-0.0988879	-0.0698261	-0.0059459	-0.0326822	0.00841135	-0.0281308	-0.00210425	0.115955	-0.174448	-0.0357042	-0.0447606	0.0584345	0.00789915	0.0179423	0.0259855	0.0162632	0.0565512	-0.0580378	0.155129	-0.0126103	0.118978	0.00525065	0.0472113	0.0212208	0.0317443	-0.0636396	0.0824663	0.209158	0.0747272	0.0433049	-0.0293159	-0.0113291	-0.0870449	0.0979833	-0.0594611	0.195476	0.0971348	0.119499	0.039959	0.0755161	0.214246	0.104809	-0.00323225	0.0275107	-0.0302116	0.00508499	0.0490315	0.0174797	0.185564	0.0224085	-0.108338	0.0444686	0.0843828	0.0224	0.00476393	0.0515744	0.0201451	0.0839559	0.155437	0.0863347	0.0614243	0.245203	0.113929	0.152388	-0.0354563	-0.105978	0.0325531	0.0672643	0.0719294	0.0520743	0.0643949	0.0795974	0.0545388	0.112735	0.162592	0.129909	-0.00232103	0.198748	0.113562	0.079513	0.121751	0.0526824	-0.0444943	0.107392	0.0473447	0.137812	0.0484252	0.121474	0.137179	0.223185	-0.0106111	0.0299031	0.120668	0.0491423	-0.0163554	-0.0442819	0.231565	-0.00915705	0.100693	0.0089364	0.0344891	0.0606495	0.0076759	-0.163912	-0.050599	-0.00204207	-0.0725262	-0.177441	-0.142055	-0.0554276	-0.113001	-0.100702	-0.119407	0.0627384	-0.0505491	0.0440435	0.236548	0.272315	0.0384196	0.09923	0.21101	0.146807	0.0683958	0.0319475	0.000526536	-0.0323007	0.0670213	0.0451875	0.262628	0.119124	0.160662	0.0385926	-0.199796	-0.058891	0.0678004	0.0713578	0.0278711	0.0739478	-0.0851928	0.117891	0.104136	0.211555	0.0171107	0.088426	0.0584176	-0.0467959	0.0828508	0.11762	0.0763565	0.202701	0.058586	-0.114755	0.0726401	0.102447	0.0888085	0.122471	0.205217	0.119297	0.106473	-0.0555779	-0.0335383	-0.092308	0.0261264	-0.0639362	0.00827335	0.227233	0.127046	0.0964814	0.064589	0.0138977	0.0175507	0.0308915	-0.0321261	0.00259846	-0.00505777	-0.0249241	0.0338777	0.0731807	0.124392	0.0794877	0.0495549	0.0737918	0.0932695	0.0279615	0.110007	0.00724088	0.0178037	-0.00256501	0.169368	0.0401358	0.0157967	0.00339093	0.0542543	-0.0153446	-0.0326417	-0.0607055	0.221059	0.109453	-0.0506022	0.00146028	0.0940068	0.0632719	0.0195371	-0.022472	0.08747	-0.0342099	0.11775	-0.201462	-0.0266187	-0.00254375	0.0587001	0.0319901	-0.00758538	0.0816125	-0.114537	0.0445191	0.0912429	0.00905988	0.0611275	0.0238823	0.165317	-0.174884	-0.489726	-0.744169	0.15735	-0.0248407	0.147199	0.186768	0.198422	0.164138	0.0888976	0.173902	0.206566	-0.079538	-0.13142	0.0885945	-0.00283048	0.110171	-0.0459616	-0.0919546	0.0610695	0.090059	0.174066	0.0890867	0.0892027	0.075397	0.117372	0.196545	0.0369205	0.0323573	0.0662981	-0.089275	-0.000772201	-0.0327746	-0.0108002	-3.18329e-05	0.113115	0.0952879	0.126211	0.0756372	0.0796171	0.223363	-0.000699616	-0.0343493	0.111724	0.0871373	-0.0337768	-0.10539	-0.0373673	0.141736	0.00762903	0.0275467	0.0231323	-0.0368095	-0.0402978	0.0722054	0.10431	-0.098803	-0.0203169	-0.085911	0.0406573	0.0169765	0.0551939	0.141377	0.0616812	0.0298575	-0.154957	0.0878644	0.145458	-0.050341	-0.0289009	-0.0368474	-0.188283	0.0500748	0.108286	0.100592	0.073602	0.0702362	0.0668174	0.0646971	-0.00946755	0.00876954	0.061389	-0.0345292	-0.0190089	0.0826452	-0.0694843	-0.0138404	0.0408569	-0.049679	0.0833869	-0.0224306	0.0443789	0.0520411	-0.00710071	0.0433696	0.0100016	-0.0309608	0.0518964	0.106235	-0.145895	0.068778	-0.053043	0.065311	0.0227703	0.144369	0.265288	0.102822	0.107569	0.117219	0.105203	0.120825	0.0847474	-0.0348195	0.00318964	0.0963042	-0.0949548	0.024556	-0.111045	0.149875	0.0627127	-0.00336691	0.00797268	-0.0651431	0.0361079	0.0798681	0.0779096	0.0952926	0.0882936	-0.0873354	0.0950334	0.0529771	0.0905203	0.0767071	0.0973257	0.0427574	0.0915033	0.0267027	0.0105537	0.0833103	-0.00755947	0.0595658	-0.00678238	-0.00655762	0.058602	0.123685	-0.039741	-0.00909863	0.00697455	0.0282289	0.0491469	-0.0349101	0.016774	0.0157756	0.0700338	0.117923	0.0948315	0.00375832	0.0602905	0.0898185	-0.0957285	0.0483219	0.154697	0.0770275	-0.00412446	0.0721319	0.055766	-0.034689	0.0265324	0.0332812	0.0459667	0.000291248	0.0938423	0.0561425	0.0301809	0.0892768	0.0237876	-0.0176796	0.0235077	-0.034084	0.0181277	0.13499	0.0443013	0.075403	0.0924808	0.132365	-0.0228509	-0.0583559	0.0493723	-0.0148584	-0.0573168	0.105413	-0.0138554	0.0752672	0.0897462	0.0410303	0.0263399	0.161999	0.0983328	0.108375	0.0857046	0.0543854	0.0182086	-0.0678586	0.098588	0.0186854	0.113982	0.112484	0.147792	0.104154	0.245213	0.018123	0.0534618	0.00285502	-0.0266207	-0.0619375	0.0153386	0.0886795	0.044414	0.0810174	0.054365	0.0108773	0.0163122	-0.00617385	0.078595	0.0653617	0.146033	-0.0465842	-0.00428799	0.289341	0.0867661	0.0525133	-0.0123406	-0.0424787	0.0774718	0.0654221	0.0788335	0.123902	0.027598	0.0774974	0.160771	0.116183	-0.0395993	-0.0320418	0.152788	0.0065241	0.131363	0.102282	-0.0273716	-0.161693	0.0479675	0.0965861	0.110715	0.0402196	0.14892	0.150375	0.129227	0.0300286	0.025822	0.0357516	0.0116345	0.107524	0.0729666	0.17135	0.0567346	-0.105572	0.153722	0.0422031	0.0750414	0.196676	0.176679	0.112236	-0.182754	0.111828	0.0655666	0.0660415	0.166675	-0.0795202	0.0743509	0.0610085	-0.000699544	-0.0232656	0.0624989	0.0279036	-0.0069963	-0.0479891	-0.0253896	-0.00387322	0.0667569	0.0360008	0.0642092	0.135442	-0.0902153	0.0148031	0.118258	0.0937313	0.0534317	0.118189	0.0870819	0.150037	0.0557609
P44_3h	3h	44	heterogeneous	[20-32]	female	26.7698	0.737578	0.0447181	0.576341	0.296946	0.245268	0.576763	0.384974	-0.0278351	-0.043673	-0.063316	-0.11586	-0.14871	-0.00245472	-0.225995	0.175605	-0.124493	-0.208307	-0.0559286	0.0102739	-0.295846	-0.255527	-0.0669926	-0.340742	-0.248123	-0.299108	0.005258	-0.125639	-0.288577	-0.225591	-0.276406	-0.544112	-0.188131	-0.192101	-0.105134	-0.514586	-0.551689	-0.661045	-0.732221	0.0163014	-0.0292786	-0.0308417	-0.0853275	-0.108151	-0.159164	0.0148938	-0.0485115	-0.0756683	-0.0890026	-0.241522	-0.275548	-0.124298	-0.370926	-0.247965	-0.334771	-0.0878566	-0.138705	-0.105904	-0.285306	-0.0606522	0.0500954	-0.0435283	0.046675	0.459799	0.407877	0.399707	0.280574	-0.131255	0.213444	0.102336	0.380226	0.439218	0.463218	0.477003	0.356398	0.214616	0.481049	0.114362	0.646481	0.11456	0.0764738	-0.0381478	-0.0860879	0.182616	0.0591585	0.173459	0.093769	0.00619741	-0.00200422	-0.0519874	-0.31478	-0.282392	-0.214631	-0.378057	-0.174834	-0.146741	-0.34067	0.0426816	-0.33179	0.261547	0.241011	0.181117	0.0120495	0.0777178	0.0784194	-0.0826426	0.0198391	0.0443657	0.00543283	0.0621253	0.0470178	-0.0141547	-0.0616784	-0.0931713	0.00323546	-0.152767	-0.0902704	-0.0459996	-0.197235	-0.164055	-0.0911825	-0.163319	-0.205363	-0.156307	-0.0181267	-0.204193	-0.0652173	-0.102905	-0.472387	-0.241717	-0.238341	-0.31046	-0.219661	-0.0344273	-0.124923	-0.280876	-0.151744	-0.30419	-0.21857	-0.0857381	-0.159381	-0.112092	-0.13353	-0.35825	-0.243337	-0.182698	-0.211496	-0.217535	-0.143317	-0.350816	-0.378048	-0.336187	-0.277101	-0.339432	-0.0488627	-0.103441	-0.0368077	0.0340249	-0.202782	0.0557921	-0.0104983	-0.237494	-0.202688	-0.205679	-0.200669	-0.168295	-0.161092	-0.0020154	-0.0198626	-0.065175	-0.175457	-0.0512309	-0.202033	-0.170648	-0.245695	-0.388499	-0.26058	-0.285813	-0.471795	-0.3105	-0.439497	-0.390263	-0.281328	-0.158579	-0.164251	-0.146343	-0.0524706	-0.249795	-0.0414166	-0.155155	-0.159215	-0.300703	-0.220289	-0.187151	-0.272763	-0.246617	-0.176431	-0.335004	-0.237162	-0.293856	-0.139499	0.0205748	0.16172	0.00881401	-0.19466	-0.114712	-0.308282	-0.339132	-0.116737	-0.276294	-0.0803325	-0.252741	-0.325634	-0.478989	-0.058364	-0.211095	-0.139718	-0.0935892	0.00102014	-0.134211	0.0614017	-0.175297	-0.300684	-0.0994459	-0.329723	-0.330956	-0.265834	-0.205692	0.0170554	-0.150964	-0.0120572	-0.117672	-0.216951	-0.0673427	-0.311386	-0.126387	-0.0387068	0.0228429	-0.160447	-0.221587	-0.198428	-0.139092	0.0646957	-0.11833	-0.0276191	0.0448962	-0.217249	-0.0508635	-0.133438	-0.0774961	-0.408678	-0.154075	-0.232613	-0.360263	0.0196003	-0.256604	-0.160957	-0.128227	-0.0794808	-0.151699	-0.0211231	-0.194871	0.174243	0.0322938	0.0317299	-0.247328	-0.155818	0.149245	0.0241184	-0.0961355	-0.105394	0.0346174	-0.276573	0.0249629	-0.213993	-0.269318	-0.208042	-0.21299	-0.16461	-0.0774852	0.0128981	-0.443111	-0.0882113	-0.295249	-0.447718	-0.266945	-0.0863559	-0.256032	-0.126578	-0.0267577	-0.0374733	-0.1334	-0.153457	-0.0581645	-0.0960351	0.107212	-0.171003	0.0566006	-0.170884	0.142145	-0.0340723	0.125695	-0.0926317	0.0196995	-0.228419	-0.250815	-0.0584154	-0.0467998	-0.165179	-0.179105	-0.0820976	-0.32114	-0.029856	-0.142575	-0.392459	-0.0972686	0.0268724	-0.173145	-0.170731	-0.235031	-0.23126	-0.172572	-0.00393691	-0.135461	0.0777489	-0.0794526	-0.134088	-0.152284	-0.0848691	-0.069882	-0.0253028	0.0570838	-0.00176617	-0.0450338	-0.04482	-0.232878	-0.301854	-0.203488	-0.350489	-0.314411	-0.22321	-0.228145	-0.20353	-0.0375915	-0.0284013	-0.0310754	-0.0346613	-0.0999923	-0.128066	-0.193617	-0.137173	0.00413276	-0.160006	-0.164442	-0.211216	-0.157082	-0.0553041	-0.226863	-0.242904	-0.131472	-0.0403544	-0.160055	0.176309	-0.223643	-0.262122	-0.365815	-0.470159	-0.405871	-0.362003	-0.209482	-0.514091	-0.431584	-0.505641	-0.279302	-0.436776	-0.252672	-0.168837	0.00148488	-0.00190841	-0.176455	-0.222127	-0.201361	-0.322262	-0.0769892	-0.165149	-0.185187	-0.216853	-0.0491281	-0.0105164	-0.0940745	-0.159615	-0.065466	-0.229472	0.00690371	-0.286992	-0.10548	-0.455205	-0.291256	-0.41663	-0.329897	-0.395308	-0.300098	-0.257818	-0.246221	-0.324324	-0.258444	-0.14141	-0.144161	-0.231943	0.0139955	-0.0797986	-0.26864	-0.0823266	-0.164501	-0.0677615	-0.117003	-0.152431	-0.118178	-0.206052	-0.124827	-0.0701622	-0.143294	-0.15127	-0.195005	-0.204221	-0.122912	-0.311159	-0.342657	-0.429597	-0.385985	-0.363521	-0.412984	-0.205783	-0.333954	-0.25171	0.0991104	-0.18893	-0.188175	-0.00285265	-0.0838155	-0.142119	-0.0482779	-0.0873082	-0.0424506	-0.0657745	-0.192609	-0.165349	-0.213765	-0.255288	-0.227776	-0.254169	-0.152611	-0.189869	-0.224509	-0.100208	-0.147992	-0.00383161	0.0128973	-0.171351	-0.219284	0.156581	-0.21386	-0.203444	-0.134681	-0.0692416	-0.0556186	-0.116373	-0.431589	-0.328312	-0.328432	-0.331769	-0.229889	-0.0673811	-0.128905	-0.0297823	-0.178968	-0.15856	-0.121706	-0.31129	0.282453	-0.104586	0.0613824	-0.0993215	-0.273846	-0.407254	-0.133796	-0.223634	-0.380234	-0.000720997	-0.279317	-0.0339706	0.145768	-0.0105222	-0.313916	0.0335905	-0.154025	0.0185974	-0.166703	-0.181295	-0.259816	-0.272505	-0.340397	-0.220479	-0.258129	-0.278104	-0.231696	0.0672304	0.00512441	-0.018238	0.0760789	-0.0301385	-0.131768	-0.168087	-0.157619	0.0250029	-0.168731	-0.299598	-0.209116	-0.164931	-0.314948	-0.0986597	-0.0474077	-0.164733	-0.135589	-0.0953955	-0.0935042	-0.0755653	-0.0087792	-0.227082	-0.227693	-0.214276	-0.239189	-0.315163	-0.238301	-0.375177	-0.123443	-0.375255	-0.389217	-0.201054	-0.198429	-0.237388	-0.114179	-0.193579	0.145368	-0.0680049	-0.0624211	-0.173707	-0.282772	-0.135496	-0.205917	-0.134556	-0.297241	-0.131576	-0.299966	-0.180074	-0.12872	-0.111163	-0.103123	-0.0973453	-0.173062	-0.0935522	-0.249428	-0.234172	-0.319043	-0.147179	-0.0896999	-0.211146	-0.261535	-0.140361	-0.217096	0.0189827	0.0415022	0.138476	-0.113428	-0.137187	-0.20444	-0.183845	0.00774514	-0.0894724	-0.259389	-0.217299	-0.288577	-0.280641	-0.204141	-0.286104	-0.221141	-0.0894352	0.020809	-0.222382	-0.22654	-0.173035	-0.319929	-0.196108	-0.279903	-0.184178	-0.158475	0.0593362	-0.0603186	-0.00123959	-0.178198	-0.0932666	-0.104984	-0.0836827	-0.230389	-0.13064	-0.211826	-0.154428	-0.0935444	-0.269562	-0.411406	-0.236965	-0.209523	-0.346011	-0.0407204	-0.089699	-0.230565	-0.169249	-0.176718	-0.143359	-0.120537	-0.183421	-0.276429	-0.20103	-0.153278	-0.115789	0.0126873	-0.184713	-0.165543	-0.125089	-0.0436198	0.0342966	0.0155239	0.0628069	-0.039876	0.08146	-0.116884	-0.0351259	0.0318896	-0.040515	-0.0247762	0.0558105	0.0776801	0.0552597	0.00522085	-0.0808585	-0.0624697	0.0401262	0.146166	0.103649	0.0135964	-0.092575	0.0274678	-0.018038	-0.0133422	-0.0339637	-0.0740017	-0.0630869	-0.0638782	-0.0244661	-0.0573214	-0.0470991	-0.0367589	-0.0583257	-0.139739	-0.0748878	-0.105177	0.0798821	-0.108602	-0.0320319	-0.12528	-0.0186254	-0.0163854	0.00831699	-0.101482	-0.05752	-0.0615621	-0.133206	-0.115503	0.0402023	-0.0158126	-0.013776	-0.0386094	-0.0762693	-0.183217	-0.147552	-0.0288654	-0.0237406	-0.0624023	0.108803	-0.0604453	0.0686862	-0.0610047	-0.0249799	-0.144143	-0.0369025	-0.0347783	-0.0486305	-0.00800347	0.0372701	0.114466	-0.0765965	0.038261	0.0349188	-0.0925125	0.0767039	-0.130251	-0.00194849	0.0408874	-0.096438	0.00949614	0.00500948	-0.185603	-0.0730659	-0.188822	-0.0402649	0.0909844	0.0915525	0.0131406	0.10048	-0.0420709	0.00825387	0.160297	0.0484827	0.0833995	-8.3489e-05	-0.0373515	0.145283	0.118279	0.283152	0.115637	0.0130132	-0.0485566	-0.0459342	-0.0508852	0.196824	0.0409311	0.0538334	0.0898912	0.0151196	0.224049	0.0745136	0.044714	0.218192	0.105058	0.106383	0.124139	-0.0577014	0.0325077	0.0212708	0.0525362	0.0651378	-0.0114472	0.180928	0.110264	0.167811	0.176788	0.0475497	-0.0430583	0.0180109	0.00474944	0.0686131	0.167153	0.0186015	-0.0248184	0.0411975	0.148626	0.110318	0.0314527	0.0903996	-0.100138	0.128646	-0.0248695	0.052028	0.00354169	-0.039424	-0.0467924	0.111431	0.00128772	0.0932142	-0.0575616	0.0450358	0.0945428	0.086066	0.126051	-0.167414	0.00649804	0.0306839	0.00588303	-0.036544	-0.130043	-0.0561589	0.052706	-0.0889175	-0.0961466	-0.0415626	0.027056	-0.00104792	-0.0210106	0.309793	0.150857	0.0741598	0.0693313	0.0300907	-0.060486	0.0997515	0.018914	-0.055784	-0.0410852	-0.0294605	0.131911	0.090541	0.0813361	0.147957	0.0398734	0.0313624	-0.0313366	0.01784	0.0136615	0.0224187	-0.0421348	0.126263	-0.0813905	-0.00460329	-0.103234	-0.0251841	0.0717272	-0.0477279	0.067637	0.0862115	0.06515	-0.0118329	-0.00363527	-0.104364	-0.0279599	0.179242	0.0201923	0.0614808	0.0518723	-0.0112486	-0.0767706	-0.0652962	0.120836	0.0262415	0.0996321	0.00895252	0.0576208	0.073628	0.0314375	0.0961945	-0.117243	-0.0720811	-0.0227819	-0.0213036	0.0608413	0.00555337	0.0261362	-0.119991	-0.0287543	-0.089388	0.00181915	-0.0841339	0.0169819	-0.0695212	-0.0490369	-0.0516607	-0.0405895	-0.00462387	0.0424495	-0.0287432	0.040048	-0.0460153	-0.0793224	-0.0425846	0.0340959	-0.128356	-0.00504204	0.0224573	0.0139091	-0.0671023	0.0288265	-0.0541101	0.0234404	-0.0885982	-0.0244611	0.152416	-0.0990234	-0.0693371	-0.1552	-0.307726	-0.0927557	-0.135076	-0.119352	-0.113313	-0.0682774	0.0233057	-0.111236	-0.0561895	-0.0445249	-0.159367	-0.257769	-0.0126909	0.324614	-0.12646	-0.557558	-0.878414	-0.0986286	-0.0997538	-0.0188714	-0.0477155	0.00477422	-0.135474	-0.0440144	-0.0637948	-0.033623	-0.0320684	-0.0539342	-0.129671	-0.0139219	-0.00302406	-0.0745358	0.181925	0.0117272	0.122341	0.0205807	0.00718916	0.0526973	0.0465934	0.00290754	0.0404064	0.0460958	-0.0421552	-0.114273	-0.0106298	-0.00724773	-0.00280287	-0.0203463	-0.0431816	0.132704	-0.0969683	0.0879471	-0.075116	-0.0275988	0.0975787	0.0396199	-0.0840504	0.116979	0.0577918	-0.000223551	-0.154383	-0.0844865	-0.0259446	0.220129	0.178604	-0.126954	0.222349	0.282111	0.0353385	0.0810256	-0.302493	-0.0678865	-0.084537	0.0217837	0.141049	0.0331545	0.0968356	0.0224091	-0.0964832	0.0762733	-0.10919	0.110022	-0.0674404	0.00941658	-0.0107912	-0.133406	0.0436878	0.0816362	0.116153	-0.0206196	0.00742917	0.202366	0.0533975	0.0019623	0.111942	0.0734971	0.0177686	-0.128025	0.0106181	-0.0434941	-0.00874565	0.0309796	-0.108452	0.0333995	-0.0430195	0.0935099	0.0660998	-0.00073565	0.054114	0.0247377	-0.00421603	0.018676	0.0803204	-0.0843423	0.0212249	0.0207661	0.0441382	-0.029768	0.110232	0.16509	0.105784	0.0756576	-0.0079749	0.0589985	0.0327171	-0.0587484	0.0202483	-0.13045	0.0102472	0.00375001	0.0874264	-0.0655437	0.0633056	0.00106875	0.00327303	0.0146318	-0.00779701	0.0544434	0.011766	0.0962973	-0.00268276	0.105976	-0.148972	0.0727461	0.0948335	0.0593704	0.0432843	0.00396002	0.0199082	0.0675816	0.0291847	-0.0397314	-0.0535306	-0.00792058	0.00589154	-0.00661119	-0.0684636	-0.0189033	-0.035809	-0.0372615	-0.032094	0.01189	-0.0211386	0.108507	0.0244082	0.0552724	0.0633568	0.0307705	0.0481281	0.0547059	-0.213186	0.0626189	0.0362477	-0.0871265	0.0885955	-0.121321	0.0779253	-0.0155791	0.0630108	-0.0793077	-0.0200699	-0.0543323	0.0536291	0.0191878	-0.0302341	0.11757	0.00502994	-0.00934721	-0.0356853	-0.00422503	-0.0350071	-0.0143578	0.0290793	-0.0108671	0.053897	-0.0143711	0.00323592	-0.0525476	-0.0518895	-0.0937865	-0.0796122	0.056169	-0.0937905	-0.168778	0.0725478	-0.0775037	0.0955901	0.0760125	-0.0717237	-0.0454296	0.0696648	0.00414772	-0.0276028	-0.113778	0.187914	-0.0302789	-0.0558007	-0.0372381	-0.139327	-0.119907	-0.107636	0.0727523	-0.065941	0.0636765	-0.0277876	-0.0991072	-0.0541939	0.0331913	-0.0585338	-0.10464	-0.177667	-0.105602	-0.0625566	-0.0230169	-0.0619206	-0.0417421	-0.023748	0.0871447	-0.0510915	0.0604828	-0.0566587	0.102078	0.0540408	0.00286492	-0.0943048	0.0342271	-0.021734	-0.140782	0.0235128	0.0854736	-0.0316026	-0.0336743	-0.0578085	0.0425669	-0.107309	-0.127801	-0.147882	-0.0966889	0.038429	0.0722788	-0.0340517	-0.185666	-0.125317	-0.147561	-0.0781733	-0.137822	0.0815051	0.0215565	-0.0323436	-0.0470381	-0.112895	-0.0405169	-0.0673814	0.0523489	0.069823	-0.0941942	0.0277912	-0.0482777	-0.118545	-0.0135579	0.00213569	-0.00627963	0.101638	-0.137719	0.117251	-0.219173	-0.00311996	-0.19558	-0.0764247	0.220161	-0.068668	-0.127823	0.028989	0.0311184	-0.0334406	-0.133095	-0.0725496	0.00398753	0.05064	-0.135086	0.129548	0.00936626	-0.0655793	-0.0589703	-0.0349508	-0.0723224	-0.0271232	-0.0347095	-0.000776821	-0.118014	-0.0402566	-0.208256	0.033622	-0.0320237
P45_0h	0h	45	heterogeneous	[20-32]	female	25.2749	0.797659	-0.319671	-0.0588164	-0.158348	-0.0871211	-0.111873	-0.164775	-0.297003	-0.277158	-0.240559	-0.036308	-0.203752	-0.151114	-0.267846	-0.340623	-0.116069	-0.288797	-0.031505	-0.119278	-0.196723	-0.0993792	-0.179758	-0.344642	-0.297556	-0.216016	-0.0775753	-0.0826357	-0.380278	-0.182547	-0.317998	-0.280263	-0.205255	-0.191331	-0.173988	-0.437077	-0.353942	-0.413154	-0.358264	-0.260406	-0.264112	-0.246744	-0.329608	-0.115139	-0.139301	-0.143323	0.0496119	0.183905	0.106907	-0.0224407	-0.245198	0.0298855	-0.109622	-0.308423	-0.370391	-0.0724371	-0.189316	-0.241398	-0.243963	-0.210705	-0.401643	-0.252862	0.0331704	0.188448	0.157584	0.0652149	-0.0115006	-0.0490517	-0.173572	-0.23361	0.0693378	0.210271	0.194237	0.212311	0.181312	-0.0536006	-0.4247	-0.0623462	0.301129	-0.0662331	-0.15319	-0.37593	-0.298995	0.0434521	-0.0751968	-0.148182	-0.344513	-0.298289	-0.135261	-0.0965433	-0.253425	-0.411033	-0.320475	-0.407459	-0.237898	-0.0410852	-0.418505	-0.137283	-0.326378	-0.199297	-0.263267	0.12607	-0.182706	-0.402653	-0.244496	-0.0357187	0.0137351	-0.11758	-0.258352	-0.0846787	-0.0283288	-0.0183347	-0.316977	0.0623268	-0.0847786	0.0334441	-0.00900469	-0.120707	-0.286594	0.0168832	-0.229441	-0.219726	-0.315244	-0.264313		-0.0659202	-0.238756	-0.287019	-0.333727	-0.0566231	-0.0782307	-0.0850643	-0.20159	-0.273992	-0.249244	-0.311848	-0.107511	-0.278496	-0.181711	-0.216294	-0.240719	-0.0109687	-0.291025	-0.430637	-0.208323	-0.0909992	-0.0336514	-0.16859	0.0160211	-0.133504	-0.278406	-0.454295	0.136371	-0.0573594	-0.0589362	-0.170169	-0.0926617	-0.135142	-0.335584	-0.0893775	-0.254696	-0.287142	-0.328448	-0.205327	-0.253639	0.0975677	-0.221863	-0.0262165	-0.0649134	-0.229018	-0.176198	-0.21782	-0.310835	-0.117098	-0.203311	-0.384611	-0.384565	-0.236472	-0.288853	-0.32201	-0.265485	-0.443794	-0.314021	-0.195009	-0.28514	-0.237805	-0.0830034	-0.314857	-0.189461	-0.0700121	-0.243459	-0.268881	-0.260483	-0.163589	-0.24888	-0.300836	-0.171707	-0.333035	-0.142676	-0.386731	-0.305721	-0.0812632	-0.223356	-0.189875	-0.402439	-0.182911	-0.42566	-0.361115	-0.142609	-0.182947	-0.13145	-0.34209	-0.320836	-0.378677	-0.29077	-0.345236	-0.0942695	-0.215401	-0.0865166	-0.107821	-0.20086	-0.185606	-0.21334	-0.0875326	-0.244335	-0.210624	-0.241095	-0.256413	-0.138827	-0.243981	-0.0786684	-0.19905	-0.179579	-0.22391	-0.180886	-0.223472	-0.283895	-0.0653423		-0.231781	-0.245586	-0.251888	-0.185598	-0.21054	-0.189603	-0.0702784	-0.229905	-0.0427091	0.0561655	-0.198346	-0.325873	-0.125658	-0.299035	-0.233873	-0.349475	-0.420001	-0.266927	-0.167105	-0.233652	-0.240403	-0.0521736	-0.164012	-0.153822	-0.371333	-0.117762	-0.216578	0.0844828	-0.280606	-0.353247	-0.151634	-0.0934309	-0.205359	-0.347888	-0.071487	-0.178228	-0.298398	-0.0820894	-0.134259	-0.167048	-0.208358	-0.166075	-0.20082	-0.248754	0.091602	-0.17274	-0.316256	-0.2287	-0.18078	-0.289775	-0.245362	-0.209562	-0.261369	-0.154675	-0.122584	-0.0134958	-0.237389	-0.10797	-0.152896	-0.234964	-0.418804	-0.234942	0.0267042	-0.296203	-0.185629	-0.126407	-0.380249	-0.130697	-0.28877	-0.19036	-0.187636	-0.2921	-0.239869	5.04485e-05	0.0473648	-0.0565534	-0.0327336	-0.072014	-0.212167	-0.189481	-0.244275	-0.25831	-0.297609	-0.193514	0.0173333	0.106686	-0.0836704	-0.0978201	-0.300432	-0.121559	-0.20181	-0.0435548	-0.316435	-0.29836	-0.198957	-0.389484	-0.422624	-0.412503	-0.263376	-0.433916	-0.191951	-0.160695	-0.235836	-0.135995	-0.155402	-0.173026	-0.00587627	-0.137626	-0.226762	-0.240374	-0.345753	-0.190065	-0.269022	-0.128414	-0.144636	-0.284971	-0.0162702	-0.184191	0.00949139	0.0822996	0.0775549	-0.232828	-0.0580778	0.258666	-0.369572	-0.242323	-0.290889	-0.441278	-0.316415	-0.452942	-0.357784	-0.359426	-0.3326	-0.3769	-0.331869	-0.675261	-0.0675126	-0.278519	-0.143659	-0.146696	-0.167046	-0.300296	-0.365783	-0.254538	-0.037249	-0.230465	0.0471341	0.0206365	0.0125714	-0.0963477	-0.0313785	-0.181487	-0.231587	-0.230403	-0.0736832	-0.293305	-0.0602284	-0.351619	-0.365542	-0.348627	-0.307624	-0.361147	-0.0714991	-0.218184	-0.242226	-0.410125	-0.289209	-0.27061	-0.216321	-0.30608	-0.277042	-0.135856	-0.196616	-0.0404093	0.105427	0.123298	0.095857	-0.01598	-0.0962556	-0.100702	-0.164088	-0.150771	-0.319749	-0.34824	-0.327952	-0.421187	-0.160372	-0.302983	-0.462746	-0.42717	-0.390691	-0.203029	-0.350525	-0.543956	-0.267651	-0.200736	-0.0333013	-0.0662848	-0.207519	-0.106601	-0.192543	-0.148021	-0.231189	-0.141048	-0.20659	-0.178969	0.0732495	0.0248806	-0.0195399	-0.0862272	-0.186086	-0.291163	-0.124927	0.0182756	-0.0574392	-0.143916	-0.185458	-0.208461	-0.322226	-0.34498	-0.215866	-0.0110751	-0.158803	-0.0564817	-0.276178	-0.194267	-0.12202	-0.00648899	-0.059117		0.0671296	0.120716	-0.00864779	0.0793003	-0.15415	-0.0553502	-0.0317247	-0.100651	-0.145914	-0.149726	0.0255748	-0.131173	-0.176387	-0.328861	-0.257842	-0.206522	-0.203326	-0.34295	-0.221515	-0.233847	-0.262718	-0.0725793	-0.1078	-0.216137	-0.260113	-0.19164	-0.149476	0.149304	-0.122884	-0.0895936	0.157783	-0.194358	0.175646	-0.122909	0.0429663	0.0373795	0.0518262	-0.192558	-0.110147	-0.240471	0.0299354	-0.19438	-0.209969	-0.0334271	-0.240133	-0.170114	-0.316909	-0.100828	-0.0951981	-0.0565522	-0.181147	-0.0835781	-0.0304866	-0.257083	-0.22845	-0.239494	-0.0701322	0.0105976	-0.139425	0.149858	-0.0461665	0.0242808	0.00435962	-0.194528	-0.0535454	-0.107337	-0.165636	-0.20823	-0.296466	0.103659	-0.0860707	-0.251115	-0.114781	-0.179277	-0.201579	-0.256337	0.0329625	-0.0874318	-0.167719	0.00844122	-0.222193	-0.228342	-0.186921	-0.295047	-0.396652	-0.196119	-0.0275007	-0.239744	0.175219	0.0873834	-0.063089	-0.15292	-0.23547	-0.241698	-0.297473	-0.220794	-0.351957	-0.474781	-0.209809	-0.353358	-0.20635	-0.183496	-0.0763257	-0.134549	-0.0453876	-0.182252	-0.227581	-0.248664	-0.093516	-0.164803	-0.195167	-0.445458	-0.365122	-0.443015	-0.355623	-0.299896	-0.168579	-0.0717498	-0.207433	-0.0904064	0.0352193	-0.108791	-0.247264	-0.373997	-0.169183	-0.198072	-0.223604	-0.170085	-0.164453	-0.286075	-0.432309	-0.386839	-0.344042	-0.198283	-0.264082	-0.166758	-0.01064	-0.231233	-0.185325	-0.136613	-0.546793	-0.310992	-0.388588	-0.536152	-0.320406	-0.229404	-0.279471	-0.180237	-0.235266	-0.147339	-0.139201	-0.0882295	-0.246471	-0.295606	-0.0808458	-0.111938	-0.180389	-0.114417	-0.232975	-0.123008	-0.283397	-0.101605	-0.130442	0.0515478	-0.0609914	-0.0705221	-0.12367	-0.0993173	-0.0817725	-0.242408	-0.165756	-0.263257	0.0674999	-0.128238	0.0137307	-0.155678	-0.25087	-0.0633548	-0.227924	-0.105622	-0.147592	-0.14081	-0.104233	-0.0905695	-0.0415354	-0.1346	-0.286926	-0.113749	-0.164918	-0.348807	-0.2266	-0.153002	-0.086839	0.00246211	-0.13808	-0.18548	-0.154925	-0.145645	-0.147317	-0.196195	-0.226353	0.0144628	-0.23658	-0.113785	-0.124213	-0.210238	-0.218829	-0.169292	-0.181379	-0.208112	-0.0503291	-0.032267	-0.194697	-0.257254	-0.0833208	-0.280612	-0.272078	-0.134237	0.0569562	-0.0484745	-0.253862	-0.21445	-0.0263457	-0.0774015	-0.14976	-0.177754	-0.175476	-0.0872307	-0.0920837	-0.111983	-0.151606	-0.00172511	-0.0306601	-0.0369517	-0.047654	0.0658435	-0.275532	-0.0897614	-0.0307394	-0.0800777	-0.0947178	-0.0284754	-0.168799	-0.131148	0.0889614	-0.0966532	-0.169084	0.0657468	0.233907	-0.0650743	-0.0620097	-0.161576	-0.00899446	-0.23525	-0.0277512	-0.0536262	0.00916178	0.0531088	0.0132586	0.0657323	0.115808	-0.0610879	-0.099236	-0.0499275	-0.0467317	-0.0194741	-0.0929462	-0.244799	-0.122547	-0.134579	-0.0451327	0.21798	-0.0469055	0.110776	-0.0595234	-0.117864	-0.0944331	-0.256312	0.034381	-0.199658	-0.133921	-0.119741	-0.0547863	-0.00635635	0.0814456	-0.0954024	-0.16104	0.00053771	-0.205673	-0.137588	-0.0476055	-0.140508	-0.105686	-0.167365	-0.185751	-0.0401705	-0.0749263	0.0580609	-0.139536	-0.0725143	-0.361697	-0.0783111	-0.112893	-0.134484	-0.133009	-0.203259	-0.0849759	-0.0767334	-0.0585441	-0.185183	-0.104837	-0.0823703	-0.29397	-0.174978	-0.241474	-0.148525	0.0146467	-0.122419	-0.199628	-0.117062	-0.205485	-0.16538	-0.274446	-0.0970907	-0.107423	-0.1406	-0.246639	0.0319897	0.0947444	0.16427	-0.0656446	0.185479	0.164397	0.302085	-0.0495206	-0.116408	-0.0673308	0.0254663	0.0612446	0.109687	0.141731	0.158603	0.0922249	0.00198514	0.143539	0.0262627	0.0699708	0.0545827	-0.0713805	-0.11511	-0.052177	-0.0385456	-0.158814	-0.0642311	-0.0539761	-0.0519167	-0.0136238	-0.0848453	-0.0112405	0.0850331	0.00022965	0.0437782	0.0495995	-0.0220797	0.0263701	0.193126	-0.0234992	0.028687	0.108608	-0.100169	-0.0326582	0.00680181	-0.0997386	-0.123964	0.00524808	-0.0655333	-0.13261	-0.0240322	0.0251623	-0.116759	-0.0838766	-0.0577869	-0.0984702	-0.126629	-0.0544187	-0.0667981	-0.120461	-0.100467	-0.00824353	0.0149192	0.0694663	0.0420939	0.0556632	-0.261707	0.0626185	-0.0487818	-0.0231567	-0.184174	-0.157379	0.0195566	-0.103087	-0.0413283	-0.0475686	-0.0484198	-0.120423	-0.146383	-0.104098	-0.107258	-0.12861	-0.112981	-0.0445299	-0.10773	-0.0953969	0.067205	-0.213491	-0.112255	-0.059966	-0.113133	-0.0394937	-0.35575	-0.093417	-0.179415	-0.300688	-0.243566	-0.244676	-0.244249	-0.23681	-0.0212942	-0.118753	-0.353916	-0.252518	-0.152683	0.215814	-0.124855	-0.425658	-0.673874	0.123176	0.0470264	-0.13676	0.0186374	-0.0066248	0.0173543	-0.108176	-0.00952657	-0.404346	-0.483619	-0.387961	-0.308524	-0.118091	-0.267475	-0.351474	0.176002	-0.0105707	-0.0934024	-0.12158	-0.174469	0.0296428	-0.0582688	-0.122746	-0.0895209	-0.0381373	-0.151068	0.0685246	0.0109921	-0.175199	-0.107011	-0.168075	-0.338642	-0.0246605	-0.00470456	-0.0872384	-0.0358557	-0.181626	-0.276184	-0.150886	-0.0259787	-0.0459967	-0.0227177	0.289167	0.148709	0.111715	0.117109	0.00736515	-0.00400494	-0.0885296	0.149533	0.236419	-0.00419184	-0.26487	-0.146223	-0.138494	-0.106886	-0.0793149	-0.127298	0.149881	0.0575858	0.0644747	0.0189316	0.0256819	-0.209196	-0.158387	-0.192208	-0.0594725	0.0187437	-0.244165	0.0133619	0.0054794	-0.00137985	0.13624	0.114027	-0.129441	0.0459747	-0.00401154	-0.0862453	-0.00615552	-0.155489	-0.0625798	0.0448538	0.192514	-0.0969381	0.119827	0.00507966	-0.0424049	0.0626435	-0.0446253	-0.126299	-0.102064	-0.0976556	0.0867838	0.0348547	0.0708026	-0.00941765	0.212473	0.0587599	-0.074242	0.159005	0.115798	0.0485258	0.151747	-0.0652412	-0.109909	-0.196937	0.00585638	0.0133261	-0.124755	0.0295382	0.0501303	0.117999	0.0558701	-0.0889602	-0.162616	-0.0409769	-0.0711072	0.0302734	-0.0363612	-0.076635	-0.10475	-0.110098	-0.206146	-0.118257	-0.110956	-0.132291	0.0480283	0.00906664	-0.0168065	-0.14346	-0.0425493	-0.0971689	0.018378	-0.0554447	-0.225278	-0.000462917	-0.00847611	-0.134267	-0.199125	-0.0324581	-0.140821	-0.0954675	-0.0914478	-0.165311	-0.0836607	-0.0477502	-0.154113	-0.149733	-0.140433	-0.178953	-0.0987682	-0.227184	-0.00423372	-0.207145	-0.217798	-0.115694	-0.313998	-0.0513499	-0.056461	-0.0634384	-0.0537706	0.0161357	-0.0785631	-0.0556039	-0.0334591	0.029035	-0.00728192	-0.103228	0.0559299	0.0144894	-0.226076	0.107531	-0.126239	-0.208344	-0.213524	-0.372912	-0.231437	-0.278849	-0.183584	-0.243043	-0.210725	-0.262626	-0.200105	-0.162001	-0.135992	-0.117953	-0.121572	0.0283342	-0.0427393	-0.104003	-0.0691375	-0.0566155	-0.278915	-0.239659	-0.177981	-0.0986283	-0.130664	-0.247762	-0.0471223	-0.167939	-0.313774	-0.16713	-0.025925	-0.204326	-0.0970862	-0.207078	-0.0529621	-0.18927	-0.21611	-0.136089	-0.217399	-0.102252	-0.170777	-0.0205844	-0.123191	-0.0739436	-0.0520847	-0.0664317	-0.184168	-0.0962089	-0.0600861	-0.142077	-0.115631	-0.0284417	-0.0757875	-0.0303953	-0.0907885	-0.154843	-0.121806	-0.162122	-0.055482	-0.268707	-0.0800245	-0.374802	-0.20289	-0.145508	-0.178462	-0.0561374	-0.110876	-0.094441	-0.184919	-0.289611	-0.025863	-0.169766	-0.170411	-0.189966	-0.176784	-0.068719	-0.142942	-0.129314	0.0506304	-0.0321206	-0.147364	-0.0663432	-0.179264	-0.103572	-0.106562	-0.104118	-0.13185	-0.0482382	-0.0907727	-0.211102	-0.263052	-0.227297	-0.202678	-0.0916526	-0.255373	-0.0786181	-0.173489	-0.197369	-0.291103	-0.134945	0.00304105	-0.258876	-0.16467	0.0154032	-0.278539	-0.100434	-0.0956567	-0.24765	-0.0610785	-0.239326	-0.228929	-0.0439136	-0.310356	-0.052048	-0.184649	-0.194736	-0.136894	-0.186114	-0.176648	-0.125665	-0.310145	-0.159624	-0.0311175	-0.0438584	-0.211208
P45_3h	3h	45	heterogeneous	[20-32]	female	25.2749	0.797659	0.0484656	0.305337	0.0630428	0.130929	0.156647	0.078544	-0.113817	-0.134939	-0.216353	-0.162401	-0.166507	-0.0660967	-0.159626	0.0104707	-0.380037	-0.104142	-0.120185	-0.297238	-0.159164	-0.0347214	0.0250808	-0.273657	-0.122018	-0.101304	0.020572	-0.00602198	-0.290777	0.106321	-0.106773	-0.142821	-0.152961	-0.180017	0.0374059	-0.335781	-0.173046	-0.166519	-0.180918	0.135061	0.162098	-0.095761	0.309808	-0.104821	-0.0964928	0.0811904	-0.163736	0.0931713	0.0412514	0.0604147	0.109897	0.00439769	0.257211	0.0109335	-0.0133805	-0.106315	0.0298937	-0.0771108	-0.143676	-0.178853	-0.00245577	-0.300033	0.0346812	0.270033	0.231106	0.22342	0.195217	-0.222386	-0.0418155	-0.195873	-0.0157645	0.104325	0.0774532	0.133326	0.0645124	0.0668299	0.0456903	0.0363817	0.309983	-0.0647318	0.217552	0.0674792	0.0678967	0.208602	0.28077	0.195791	0.0473027	-0.0163873	0.141147	0.261347	0.105032	-0.0537081	-0.0492415	-0.1098	-0.0291517	-0.293866	-0.440201	3.32412e-05	-0.236144	0.00683979	0.141167	0.211097	-0.171251	0.156172	-0.183304	-0.0377638	0.181374	0.0997752	-0.00070104	0.0481628	0.250344	0.105701	0.260189	0.115973	0.197028	0.127294	0.126233	-0.0935375	0.144654		0.00966973	0.0354684	0.181606	-0.00952048	0.167136	0.114448	0.0559382	0.0462722	-0.102133	-0.110811	-0.301274	0.0273979	0.0182728	-0.0241767	0.158881	-0.080509	-0.0420575	0.0241291	0.0459064	0.0990078	-0.339712	0.158557	0.105278	-0.0316648	-0.301434	0.0437928	-0.0240649	-0.0560687	0.202747	-0.0171766	-0.248037	0.276486	0.103307		0.157894	-0.0835395	0.235708	0.0065028	0.0840985	0.200856	-0.176954	-0.0837317	-0.0562442	0.153764	-0.0785301	-0.098757	0.0770181	0.0191117	0.113496	0.0458755	-0.0230653	0.0729467	0.00349732	-0.12477	0.22556	-0.0216576	-0.292741	0.0271993	-0.137692	-0.0116913	-0.147559	-0.313802	-0.0885367	-0.128318	-0.188882	-0.0446447	-0.0182211	0.0373346	-0.0583946	0.0142993	-0.131608	-0.260907	-0.15804	-0.252438	-0.110566	-0.257429	0.0363027	-0.11545	0.160621	-0.0829049	-0.204669	-0.0924024	0.0594449	-0.0943767	-0.282434	0.0607159	-0.0667457	0.0661649	-0.104721	0.0209271	-0.266661	-0.174762	-0.216232	-0.0268189	0.123426	-0.109693	-0.0782027		0.0115971	0.0484258	-0.139304	-0.0942272	-0.00583796	-0.17241	-0.258193	-0.186476	0.0801026	-0.153287	-0.0153961	-0.0731317	0.200522	-0.244473	-0.201241	0.0143913	0.0160331	-0.00829856	-0.198896	-0.12062	-0.0255769	-0.159457	-0.162867	-0.0703064	0.0229271	-0.0484078	0.0978411	0.139045	-0.0452764	-0.0491559	-0.0395733	-0.01902	-0.0785233	-0.167763	-0.00891934	-0.134926	-0.375083	-0.115771	-0.209831	-0.00238435	0.0070829	-0.116069	-0.129722	0.0831925	0.20448	0.0706569	0.000862657	0.248603	-0.362907	-0.00485326	-0.150197	-0.0757515	-0.15077	-0.183891	-0.244797	-0.177601	-0.0454116	-0.239887	-0.0564655	-0.121813	-0.279161	-0.030116	0.0240639	-0.265693	-0.157873	-0.246272	-0.290435	-0.332082	-0.287606	-0.252012	-0.233164	-0.181217	-0.170873	-0.126084	-0.170875	-0.0434555	-0.0844115	0.0615345	0.0162168	-0.0760309	-0.261095	-0.0685349	-0.225694	0.0653515	-0.280048	-0.132266	-0.0269448	-0.390191	-0.228737	-0.10789	0.00400505	-0.24372	-0.112388	-0.130321	0.0620761	0.148283	-0.131281	-0.202357	-0.141906	-0.19869	-0.260555	-0.358037	-0.403544	-0.23038	-0.14903	0.108415	-0.0749666	0.0406252	-0.100406	0.02098	-0.0136946	-0.0414518	-0.0771466	-0.209842	-0.20721	-0.298444	-0.379895	-0.108355	-0.281338	-0.201752	-0.499867	-0.241294	-0.395435	-0.217713	-0.0904011	0.0970972	-0.0571848	-0.0482427	-0.100121	-0.188041	-0.225573	-0.203536	-0.174497	-0.00238135	-0.195303	-0.112752	-0.039044	-0.0271317	-0.0729325	0.0552767	0.0101626	-0.012611	-0.131808	-0.00154376	-0.0205387	-0.292468	-0.160276	-0.23008	-0.40338	-0.472319	-0.436973	-0.34384	-0.552671	-0.399498	-0.421685	-0.320583	-0.498323	-0.117707	-0.0818966	-0.050222	-0.0682846	-0.0188839	-0.242302	-0.0640551	-0.326122	-0.179995	-0.204174	0.0537512	0.0511201	-0.206559	-0.0584006	-0.190818	-0.224046	-0.103617	-0.141533	0.00598909	-0.352631	0.126045	-0.344758	-0.39488	-0.471069	-0.317373	-0.484296	-0.254575	-0.318649	-0.173236	-0.333059	-0.229737	-0.197626	-0.0349878	-0.203604	-0.0821043	-0.0747207	-0.236691	-0.0879764	0.151362	0.233719	-0.0545964	-0.0021457	-0.0647613	-0.0907791	-0.125098	-0.17158	-0.0439457	-0.081904	-0.0650579	-0.290501	-0.0333331	-0.347334	-0.450276	-0.55053	-0.399371	-0.209509	-0.374532	-0.233512	-0.246212	-0.275553	0.154961	0.00358425	-0.107455	-0.130151	-0.162084	-0.0073799	-0.133733	-0.117964	-0.306623	-0.0486107	-0.126679	-0.0279451	-0.0243354	-0.144715	-0.149098	-0.254616	-0.12168	-0.0343545	-0.101222	-0.0468726	0.0535037	-0.07303	-0.10995	-0.176217	-0.168511	-0.0229385	-0.176715	-0.136377	0.0196336	-0.124022	0.0296819	-0.212318	-0.0392746		0.080908	0.258576	-0.0249642	-0.163881	0.0117396	-0.0711371	-0.183433	-0.069492	-0.0238776	-0.0287745	-0.00930125	-0.173094	-0.209175	-0.264334	-0.0869666	-0.0263995	-0.185194	-0.0226032	-0.102697	-0.111977	0.0849161	-0.247531	-0.0244889	-0.0690849	-0.293018	-0.10346	-0.157876	0.0883352	-0.0416671	-0.120935	0.00467494	0.116856	0.154447	-0.0340604	0.14111	-0.0285167	-0.0448685	0.161027	-0.0452059	-0.11271	0.0646649	-0.0326194	-0.087333	-0.109521	-0.307602	-0.239405	-0.330142	-0.149674	-0.0594121	-0.161463	-0.0840804	0.111034	-0.0625765	-0.0396364	-0.212368	-0.187737	-0.233713	-0.161275	-0.0496543	0.149818	0.121616	-0.0375552	-0.051378	-0.143287	-0.175762	-0.116487	-0.0655704	-0.139626	-0.170546	-0.0220519	-0.156092	-0.263283	-0.294411	-0.197014	-0.257776	-0.303778	-0.18621	0.0124981	-0.3203	-0.0866485	-0.065161	-0.0825989	-0.0716168	-0.17937	-0.207291	-0.00492687	-0.169999	-0.119964	0.17759	0.0556691	-0.0752629	-0.0365492	-0.319589	-0.343527	-0.328205	-0.3588	-0.268128	-0.401864	-0.231556	-0.1747	-0.145777	-0.147671	0.0314827	-0.130051	-0.0668685	-0.276657	-0.330224	-0.178486	-0.303746	-0.0875132	-0.167249	-0.287774	-0.192901	-0.102765	-0.194275	-0.172351	-0.0943354	-0.0734084	-0.238979	0.0707339	-0.028106	-0.00276709	-0.336571	-0.155482	-0.359012	-0.152647	-0.241844	0.101372	-0.0733556	-0.201991	-0.0829576	-0.108994	-0.282527	0.0810522	-0.094156	-0.167901	-0.0978431	-0.230393	-0.21074	-0.186325	-0.12782	-0.0660641	-0.163037	-0.295524	-0.145166	-0.157811	-0.0855463	-0.0984143	-0.232492	-0.167492	-0.144881	-0.223416	-0.0401864	0.0637072	-0.0845911	-0.142895	-0.298621	-0.021232	-0.0318272	-0.0568678			-0.18896	-0.294555	-0.193823	-0.314441			-0.371662	-0.471147		-0.391203	-0.264573	-0.391397	-0.342428		-0.368145	-0.238289	-0.327347	-0.033144	-0.426069	-0.161153		-0.43368	-0.194579		-0.182801	-0.207769	-0.388563	-0.3478	-0.120963	-0.28561	-0.457583	-0.217446	-0.257174	-0.0408501	-0.356412	-0.43719	-0.239972	-0.375069	-0.452855	-0.207378	-0.243908	-0.226173	-0.359148	-0.474515	-0.366411	-0.19762	-0.445697	-0.280202	-0.182167	-0.434891		-0.30504	-0.440918	-0.28467	-0.41463	-0.468227	-0.218171	-0.230905	-0.102223	-0.376811	-0.238877	-0.386945	-0.324579	-0.336267	-0.304569	-0.29223	0.117176	-0.254844	-0.429884	-0.156833	-0.186148	-0.178473	-0.297616	-0.0583556	-0.417957	-0.108117		-0.243686		-0.479006	-0.314348	-0.221132	-0.426086	-0.212705	-0.318945	0.0488183	-0.0860406	-0.276998	-0.189895	-0.305126	-0.329576	-0.242399	-0.274033		-0.298304	-0.136466		-0.299675	-0.283718	-0.0482649	-0.389251		-0.229464	-0.334157	-0.0829995	-0.100121	-0.370666	-0.210348	-0.182099	-0.224595	-0.0825149	-0.133832	-0.300398	-0.0914487	-0.47267	-0.29916	-0.272876	-0.0724664	-0.141723	-0.0886749	-0.12047	-0.406756	-0.0841854	-0.173235	-0.158416	-0.0144917	-0.388057	-0.24555	-0.234438	-0.290445	0.0039913	-0.296675	-0.384622	-0.303112		-0.116535	-0.229562	-0.23806	-0.144327	-0.276977	-0.437976		-0.0226424	-0.294506	-0.254783	-0.336751	-0.0950576	-0.0694617	-0.251767	-0.0630848	-0.135407	-0.303601	-0.222286	-0.259236	-0.232308	-0.272535	-0.00423353	-0.220714	-0.202828	-0.127973	-0.295839	-0.251818	-0.464079	-0.0922482	-0.150679	-0.225397	0.00808464	-0.0999551	-0.122871	0.0602679	0.11037	0.0564758		-0.0891333	-0.130366	-0.149245	-0.106806	-0.0132481	0.0733427	0.0652403	0.0720833	0.00410793	-0.0425813	-0.165323	-0.0373177	-0.163948	-0.157496	-0.163707	-0.199388	0.111831	-0.163829	-0.250111	0.0267626	0.000402908	-0.0753724	-0.275445	-0.0515612	0.0165266	-0.0365456	0.17844	-0.104383	-0.0788085	-0.114881	0.279924	-0.106531	-0.024754	-0.174792	-0.161166	-0.0307686	-0.230717	-0.157347	-0.195139	-0.180513	-0.211742	-0.0780064	-0.163948	0.0724747	0.0701437	-0.215076	-0.252826	-0.216203	-0.0906029	-0.107196	-0.187083	-0.252354	-0.0341343	-0.145747	-0.174742	-0.0360938	-0.143617	-0.288471	-0.184032	-0.171319	-0.144369	-0.0970561	-0.194571	-0.208302	-0.086833	-0.1562	-0.232116	0.0844912	-0.294803	-0.26376	0.0905772		-0.0764565	0.0058283	-0.106713	-0.227744	-0.0813263	-0.0620177	0.136587	-0.312945	-0.108665	-0.111161	0.0809443	-0.107121	-0.468357	-0.293831	-0.307993	-0.175518	-0.27193	-0.355991	-0.311859	-0.280765	-0.129378	-0.413375	-0.286998	-0.279299	-0.342379	0.197021	-0.115309	-0.521098	-0.892302	-0.158646	0.00260501	-0.209829	-0.132319	-0.328278	-0.0867227	-0.0799219	-0.179216	-0.502535	-0.529899	-0.308386	0.0660847	-0.0951085	-0.308399	-0.175773	0.286284	0.249786	-0.161634	-0.281977	-0.0210463	-0.0909882	-0.0131803	-0.0285276	-0.0656981	0.151585	-0.2108	-0.509361	-0.204036	-0.0330003	-0.215944	-0.167895	-0.260306	0.146734		-0.0814525	0.203069	-0.096901	-0.353742	-0.184582	-0.287183	-0.0693479	-0.0372852	0.163215	0.0208549	-0.129541	0.0241601	-0.0672579	-0.121869	0.0558989	0.268367	0.324419	0.139958		-0.106923	-0.303156	-0.251353	-0.280503	-0.174871	0.0729738	0.0352757	-0.235147	-0.117795		-0.160401		0.123027	0.408154	-0.129789	0.0429082	-0.237615	-0.239806	-0.214271	-0.0898342	0.0370644	0.0789278	-0.063505	-0.050657	0.0274473	0.376	-0.272523	-0.100036	-0.146581	-0.156308	-0.0997678	0.0476125	-0.244943	-0.110471	-0.117264	0.140004	-0.0522739			-0.01784	-0.052101	0.0347621	-0.1413	-0.00896535	-0.226668	-0.211766	-0.0213304	-0.0674009	-0.11522		-0.0600018	-0.281428	-0.22502	-0.0459398	-0.173808	0.0901043	0.072695	-0.296427	-0.0614018	-0.549538	-0.155557	-0.224537	-0.23521			-0.216113	-0.220627	-0.255065	-0.231808	-0.388027	-0.154217	-0.287347	-0.199721	-0.19978	-0.122674	-0.17135	-0.136796	-0.237468	-0.227827	-0.195713	-0.220036	-0.164679	-0.181404	-0.229154	-0.193743	-0.322572	-0.260882	-0.0378368	-0.306476	-0.421362	0.0822652	-0.205133		-0.419291	-0.243522	-0.323275	-0.280255	-0.252353	-0.214835	-0.207306	-0.497631	-0.243261	-0.264661	-0.0987542	-0.146605	-0.0805423	-0.217502	-0.30078	-0.105936	-0.265822		-0.165695	-0.265447	-0.155776	-0.0421635	-0.00203254	-0.30106	-0.248206	-0.177577	-0.19056	-0.27374	-0.107911	-0.281575	-0.183598	-0.333475	-0.360714	-0.207118	-0.270775	-0.301415	-0.365776	-0.37771		-0.223763	-0.213023	-0.221019	-0.350441	-0.400216	-0.271504	-0.348761	-0.256535	-0.165397	-0.430922	-0.261108	-0.601751	-0.276608	-0.178669	-0.38521	-0.423723	-0.280449	-0.26729	-0.291281	-0.186088	-0.324184	-0.39817		-0.295497	-0.339891	-0.288987	-0.114502	-0.24501	0.0426225	-0.297558	-0.0479172	0.0842928	-0.310272	-0.282126	-0.108008	-0.377138	-0.139044	-0.393597	-0.462369	0.081637	-0.466136	-0.292579	-0.394164	-0.114541	-0.333478	-0.126398	-0.412753	-0.395941	-0.291707	-0.267048	-0.194695	-0.371787	-0.425449		0.0540138	-0.259251	-0.0344889	-0.366798		-0.343555	-0.42054			-0.211142	-0.320734	-0.231727	-0.348582	-0.368617		-0.188257	-0.216594	-0.366461	-0.33278			-0.087265		-0.456688	-0.348936			-0.0991356		-0.332081	-0.284224	-0.173997	-0.144205	-0.268521	-0.212254	-0.440979	-0.235151	-0.460917	-0.246137	-0.156813	-0.433148	-0.396276	-0.349392	-0.0997304	0.0880707	-0.0883181		-0.312208	-0.369477		-0.412407	-0.177894	-0.222546	-0.301833	-0.408912		-0.250017
P46_0h	0h	46	homogeneous	[20-32]	male	22.2222	0.923211	-0.198859	-0.0197312	-0.0826561	-0.100057	-0.0664647	-0.00434927	-0.0807804	-0.206026	-0.105111	-0.104679	-0.161352	-0.0380128	-0.128837	-0.140601	0.0256467	-0.0737763	-0.0552049	-0.0684155	-0.00483194	-0.0535628	0.0213601	-0.122856	-0.0204914	-0.1803	0.101804	0.0694246	0.0861122	-0.0775996	-0.289537	-0.530067	-0.140192	-0.190504	-0.0995503	-0.249044	-0.14952	-0.34522	-0.396034	-0.08952	-0.120971	-0.0926548	-0.108227	0.162859	0.194038	-0.112681	0.00233777	-0.295257	-0.298218	-0.191303	-0.0225237	-0.152417	0.0429865	-0.10928	0.00936953	0.0589566	-0.00192918	0.0836705	-0.0787714	0.0949275	-0.202713	-0.155442	-0.111601	0.0211694	0.0120195	0.0596244	-0.000183249	-0.210596	-0.0432856	0.109199	0.0175913	0.197866	0.214236	0.175137	0.182567	0.0468271	-0.262313	0.0043069	0.262119	0.0316344	0.222989	-0.176026	-0.0301147	0.0511402	-0.0171488	-0.0839246	-0.0736627	0.0357344	-0.18087	-0.173448	-0.152197	0.0189088	-0.0638201	0.0826938	0.0768074	-0.0738178	0.118296	0.0740896	-0.0194103	0.107254	0.0173784	-0.140876	-0.13832	-0.00340104	-0.240094	-0.090269	-0.110253	-0.147404	-0.137539	-0.157303	-0.0266878	-0.291541	-0.15848	-0.141763	-0.255599	-0.235711	-0.129773	-0.150101	-0.118766	-0.137371	-0.106621	0.0155322	-0.102927	0.0359878	-0.140731	-0.0845139	-0.0242382	-0.0406366	-0.398203	-0.192751	0.0884443	-0.0868481	0.0365831	-0.211284	-0.0610147	-0.0402484	0.020372	-0.115038	0.112632	0.0105197	-0.00742007	-0.286031	-0.0964012	-0.120907	-0.112058	0.128928	-0.12537	0.0904924	0.0557994	-0.354749	-0.200861	-0.183951	-0.0681027	-0.00247779	0.0438102	0.257489	0.107261	-0.101213	0.164368	0.0349371	0.00750494	-0.155811	0.102141	-0.00355145	-0.0701894	0.079423	-0.00570721	-0.0398145	-0.0670754	0.045498	-0.135348	0.0113556	-0.066721	-0.159663	-0.0719757	-0.184188	-0.00880986	-0.0558398	-0.264546	-0.100933	-0.328298	-0.33421	-0.0446242	-0.0857782	-0.232803	-0.19783	0.138149	0.0486862	0.0615865	0.0621625	0.0811199	-0.0680886	0.071588	-0.00123409	-0.0826127	-0.0696009	0.019044	-0.0657287	2.30179e-06	-0.161654	-0.0274502	-0.276426	-0.300746	-0.29771	-0.313706	-0.0512849	-0.0406661	0.0664654	-0.0729409	-0.0637897	-0.0924137	0.106064	0.00565091	0.102797	0.0334307	-0.107634	0.0270558	0.100773	-0.121927	-0.102264	-0.184905	-0.187104	-0.0568065	-0.0346516	-0.11747	-0.0932476	-0.152857	-0.180195	-0.0634872	-0.0537273	-0.0988601	-0.0531988	-0.22568	-0.0437455	-0.280207	-0.302095	0.0928402	-0.131989	0.0390258	0.185436	-0.0464062	0.0399365	0.0588528	-0.0283524	-0.076901	-0.0650089	-0.138292	-0.04552	-0.220852	-0.15583	-0.246836	-0.224331	-0.0682922	-0.372897	-0.0144985	-0.231146	-0.00751488	-0.00145627	-0.117861	-0.136035	-0.096998	0.0506366	-0.130962	-0.171692	-0.114317	-0.249255	-0.183622	-0.114276	-0.12801	-0.0301246	-0.134247	-0.191597	0.115736	-0.187599	0.117731	0.0216637	-0.024606	-0.0620569	-0.067023	-0.142577	-0.148495	-0.268301	-0.223275	-0.0866534	-0.316603	-0.0265112	-0.203176	-0.0025388	0.0580294	0.0986786	-0.0504069	-0.116983	-0.0480514	-0.0200254	-0.0402544	0.139191	0.0724869	-0.150139	-0.228043	-0.120814	-0.115188	-0.101885	-0.0314198	-0.041043	0.135653	0.00753664	-0.0801051	0.0374847	0.0318894	0.102949	0.101394	-0.0546807	0.0341482	0.0409913	-0.0761504	0.0309687	0.17619	0.00494714	0.0621834	0.0317718	-0.0422896	0.11503	0.077205	-0.13368	0.0387285	0.0619289	-0.037236	0.0986907	-0.0777411	-0.135593	0.120952	-0.129513	-0.136906	-0.0154633	-0.131523	-0.00516665	0.280867	0.106523	0.246977	0.149107	-0.076804	0.142189	0.150483	0.0655998	-0.0465029	-0.0173393	0.178027	0.173715	0.16007	0.0155536	0.019133	0.00657549	-0.0811174	-0.00753918	0.057943	-0.157264	-0.390167	-0.169119	-0.0821571	-0.134208	-0.11409	-0.0384421	-0.384106	0.368613	0.232483	0.375449	0.229017	0.232331	0.384822	0.296951	0.234601	0.249583	0.27138	0.173431	0.0691501	0.15252	0.0216237	-0.125189	0.0720386	0.00134612	0.000403034	-0.0533427	0.0515526	-0.0481033	0.523203	-0.140522	-0.168962	-0.403851	-0.313572	-0.220165	-0.180585	-0.079834	-0.158094	-0.146678	0.31094	0.29374	0.318622	0.323018	0.306923	-0.0504315	0.325347	0.290154	0.268958	0.16345	0.0831274	-0.0433809	0.218311	0.0574589	-0.0209702	-0.066395	0.0119352	0.106233	-0.021592	-0.0703115	0.0370497	-0.12068	-0.105264	-0.103648	-0.150203	-0.192736	-0.09171	-0.0925261	0.116754	0.00140162	0.287212	0.0396788	0.268085	0.229262	0.181346	0.177357	0.190884	0.12835	0.143353	-0.0254721	0.0775357	0.0878934	0.0352049	0.0967839	-0.144657	0.216621	-0.0293582	0.2054	-0.0663459	0.0390352	0.11065	0.175376	-0.0522312	-0.187831	-0.00896621	-0.027507	-0.0751578	-0.0180995	-0.0245694	0.0559164	-0.0172064	-0.10539	0.030319	0.118813	0.0287177	0.22562	0.0489576	0.0687871	-0.0914307	0.121802	0.0419416	-0.195077	-0.116624	-0.150476	-0.232172	-0.0340558	-0.150553	-0.164758	-0.24183	-0.0969907	-0.127892	0.0202539	-0.143555	0.149868	0.018838	0.262126	0.0826488	0.0995597	0.0920983	-0.00290474	-0.0511529	0.0689855	0.0112442	0.0638723	-0.0922177	-0.0595181	0.00570504	-0.137572	0.0776488	0.0394635	0.108923	0.201976	-0.00763101	0.0349851	0.117005	-0.137559	-0.111256	-0.0965837	-0.0632225	-0.110249	-0.0420665	-0.0346185	-0.0623913	0.206349	0.0127896	0.131858	0.102885	0.175508	0.0966533	0.146071	0.0857131	-0.0383815	0.050304	-0.117235	-0.0185348	-0.12789	-0.0549448	-0.0590532	0.11453	-0.00730787	-0.145537	0.177839	0.0755805	0.0437455	0.00476701	-0.151302	-0.100699	-0.127905	-0.12826	-0.0616079	-0.160636	-0.0561679	-0.0239589	-0.0834252	-0.299972	-0.043552	-0.015691	0.0231345	0.106272	0.0715581	-0.0138706	0.00446828	-0.0772074	-0.0921362	-0.0565487	-0.142042	-0.134181	-0.0225808	-0.01231	-0.187372	-0.263083	0.0279211	-0.0406955	0.0321048	0.0951294	-0.110469	-0.028984	-0.0943582	-0.0473783	-0.108253	-0.153414	-0.137908	-0.203906	-0.115084	-0.036705	-0.0926566	0.0146886	-0.181971	0.0699159	0.0540516	-0.0308501	0.21963	-0.0795748	-0.112135	0.0551936	-0.0476732	-0.0802322	0.0294441	-0.171145	-0.267103	-0.142209	-0.0840754	-0.00488193	0.130322	-0.0132329	-0.0687947	-0.0915371	-0.0442115	-0.00658174	-0.190071	-0.072383	-0.0851243	0.0702965	0.000382445	-0.0680324	0.100612	-0.0501258	-0.162368	-0.0114633	-0.0804032	-0.022544	-0.0551946	0.00769264	0.0901113	-0.03329	-0.0774004	-0.10307	-0.0223864	-0.192777	0.0857227	-0.124531	-0.0344006	-0.178523	-0.0926596	0.0335526	0.109362	0.00979602	-0.124131	-0.221099	0.0039393	-0.0612541	-0.144913	0.119089	-0.0219204	-0.0682185	-0.0800638	-0.0689791	-0.0757394	-0.131738	-0.206036	-0.165948	-0.106354	0.0334604	-0.0424297	-0.071186	-0.138766	-0.0886932	-0.140089	-0.181339	-0.194697	-0.159865	-0.0836012	-0.122851	-0.0581438	-0.151431	-0.170467	-0.126216	-0.214629	0.0835814	-0.305	-0.134806	-0.138244	-0.15338	-0.0470051	-0.376128	-0.138345	-0.363947	-0.123599	0.00724864	-0.352859	-0.281278	-0.0239695	-0.272381	-0.202226	-0.216247	-0.0503513	-0.105429	-0.275856	-0.0548294	-0.159125	-0.164934	-0.088375	-0.155519	-0.0614977	-0.098545	0.00592447	-0.257891	-0.148579	-0.207125	-0.166578	-0.156776	-0.0942132	0.0394488	-0.0409144	-0.366014	-0.159737	-0.189385	-0.0109519	-0.235511	-0.122571	-0.2703	-0.176515	-0.0956933	-0.167374	-0.0506742	-0.0690764	-0.0204191	-0.14936	-0.126018	-0.106986	0.0524099	0.00455473	-0.0954322	-0.207614	-0.000530848	-0.0726461	-0.104542	-0.120265	-0.0999345	-0.197088	-0.0660457	-0.136455	-0.145969	-0.0508096	-0.108201	0.0257906	-0.0630074	-0.232779	-0.0980861	-0.128466	-0.0403221	-0.108314	0.00713884	-0.0561476	-0.0740364	-0.195345	-0.0295473	-0.0757076	-0.00497577	-0.0631502	-0.14229	-0.0707951	-0.0673937	-0.0524554	-0.136965	0.0187766	-0.0526423	-0.0596866	0.0566594	-0.00134541	0.0162683	-0.0254308	-0.153662	-0.0903981	-0.0940946	-0.00610834	-0.106235	-0.068924	-0.0700706	-0.237165	-0.225431	-0.0881514	0.038405	-0.14033	-0.0389066	-0.0892038	0.051686	0.163908	0.0544542	-0.0484877	-0.178026	0.0483912	-0.0355935	-0.0194633	-0.12454	-0.172488	-0.0364903	-0.0297306	0.0123624	-0.0528563	-0.125753	0.0247274	0.0166844	0.0120501	-0.192677	-0.209421	-0.0917232	0.0815034	-0.0425286	-0.0681909	-0.14019	-0.272983	-0.0203558	0.0728522	-0.245862	-0.171629	0.030877	-0.136478	-0.153121	-0.0667644	-0.0371413	-0.0943517	-0.149283	-0.111226	-0.0041103	-0.0488634	-0.0453113	-0.041992	-0.0456455	0.0208852	-0.0364066	-0.0570763	0.086549	-0.104214	-0.0795755	0.0534688	-0.00501557	0.0737556	0.00145581	-0.045214	-0.0553284	0.0505991	-0.118562	0.0422039	-0.0648709	0.0336231	-0.038745	-0.0191833	-0.00825565	-0.0145101	-0.0177854	-0.00316474	0.047315	-0.0460365	0.00855915	-0.0449851	-0.0269679	-0.00581739	-0.0751189	0.145598	-0.134473	-0.0314522	0.106801	0.00567338	0.0561561	0.0862079	0.0977434	0.00587802	0.0316371	-0.0447939	0.0320055	-0.00204359	0.00806582	0.0298163	0.0876601	-0.111498	-0.0361779	0.0060418	0.0209383	-0.0124651	-0.0398044	-0.0248601	-0.0368039	0.0671133	0.102151	-0.0231675	-0.0550242	0.126117	0.102356	-0.0273038	0.141207	-0.0105886	-0.00420958	-0.0320118	0.154428	-0.0643916	0.0493656	0.0827068	0.094555	-0.00696181	0.0191817	0.0246129	0.088581	-0.0735861	-0.11436	0.102608	0.0924756	-0.0152211	-0.081837	0.0360605	0.0104651	0.00363912	0.00911823	-0.141843	-0.0935983	-0.11914	-0.109431	-0.144704	-0.205913	-0.0611514	-0.154634	-0.109268	-0.090324	-0.16658	-0.105342	-0.138195	-0.083078	-0.220576	-0.44642	-0.262784	-0.424385	-0.32531	-0.314289	-0.118069	-0.218227	-0.185518	-0.298556	-0.340964	-0.34591	0.0126063	-0.0789695	-0.0184872	0.093167	0.0219925	-0.129525	0.0520271	-0.107071	-0.123015	0.0538763	-0.191635	0.0416574	-0.0361704	-0.125848	-0.0764704	-0.140928	-0.0771098	-0.0620205	0.00321249	-0.169673	-0.0357287	-0.0131857	-0.0709833	0.137564	-0.193859	0.00640114	-0.00707107	0.014732	0.0996538	0.0513012	-0.0512297	-0.249987	-0.15621	-0.030992	-0.185219		-0.227754	-0.0133132	0.0764428	-0.0350623	-0.0118436	0.0629073	-0.0861834	0.0477123	-0.0817893	-0.323416	-0.0185935	-0.0352679	-0.0872825	-0.0506778	-0.0601774	0.0127912	-0.123555	-0.160305	-0.110214	-0.020555	-0.0171488	-0.171992	-0.122724	-0.0650375	-0.16186	-0.124059	-0.146428	-0.103974	-0.124683	-0.123665	-0.0871055	-0.0680769	-0.0830903	0.0659997	-0.080639	5.46986e-05	0.0459685	0.0143618	-0.099111	0.0176899	0.214362	-0.0212594	0.00333268	0.0413638	-0.11195	-0.196463	-0.044131	-0.0365895	-0.0809661	-0.0756213	-0.014209	-0.00603606	-0.0873224	0.110435	0.11958	-0.0143259	-0.0259743	-0.0248937	-0.109442	-0.0140319	-0.053582	0.0110225	-0.0276244	-0.0740024	0.0456626	-0.0881856	-0.0733091	-0.207752	-0.0617412	0.0836153	-0.0798152	0.0215819	0.0179157	0.00957252	-0.0268264	0.00661014	0.0412538	-0.0498936	-0.0344592	-0.082018	-0.071157	-0.213788	-0.0390903	0.0363513	-0.0349206	-0.017748	0.0189194	-0.00124679	0.0593127	-0.110993	-0.119662	0.0297906	-0.0853586	-0.135755	-0.223135	-0.125333	-0.0815813	0.0394654	-0.188013	0.0435733	0.00870337	-0.0464705	0.0453467	0.0517491	-0.0552171	0.0846328	-0.0307102	-0.0394482	-0.193471	-0.355873	-0.0796878	-0.0656401	-0.258978	-0.0902596	0.00807907	-0.0816118	-0.10905	-0.104309	-0.0381006	-0.0386942	-0.0527505	-0.117044	-0.115219	-0.110555	-0.217539	-0.0754603	-0.142811	0.0974877	-0.0880715	-0.116854	0.0258797	-0.131241	0.0874785	0.0047679	-0.140631	-0.124699	-0.148403	-0.316442	-0.264225	-0.184563	-0.327855	-0.219434	-0.0440893	-0.215419	-0.246052	-0.00577927	0.181814	-0.0397737	-0.249206	-0.014472	-0.108536	-0.225668	-0.29639	0.100906	-0.194821	-0.125925	-0.101128	-0.0373461	-0.0340769	-0.117001	0.0421912	-0.205807	-0.0480841	-0.243216	-0.504067	-0.039705	-0.243883	-0.0371107	-0.18981	0.0575972	-0.113925	0.014163	0.0342375	-0.0116564	0.0224451	0.00847675	-0.139227	0.00359802	-0.163795	-0.0571812	-0.20596	0.11394	-0.069379	-0.124931	-0.0104206	-0.0281117	-0.0206547	-0.39885	-0.0478887	-0.052994	-0.148529	-0.159262	-0.0787511	-0.247051	-0.140981	-0.0446085	-0.294439	-0.380863	-0.247649	-0.282335	-0.109259	-0.144684	-0.059551	-0.0276473	-0.127521	-0.18604	-0.0318382	-0.116304	-0.150759	-0.118429	-0.382393	0.0675001	-0.187091	-0.0354953	-0.243129	-0.219082	-0.132975	-0.168993	-0.361142	-0.117305	-0.116988	-0.0782613	-0.0282829	-0.0555435	-0.0733048	0.0183271	-0.336061	0.0229231	-0.00826293	-0.0559048	-0.0431806	-0.059804	-0.153097	-0.0569188	-0.248452	-0.246687	-0.187272	-0.00901473	-0.206829	-0.0422943	-0.0783306	-0.0240197	0.120019	-0.0653929	-0.0285667	-0.00284186	-0.0202804	0.0294576	-0.0625114	0.000975753	-0.0730688	-0.0319607	-0.0122839
P46_3h	3h	46	homogeneous	[20-32]	male	22.2222	0.923211	0.234898	0.408139	0.265633	0.248637	0.450897	0.388808	0.110884	-0.0394497	0.00232661	-0.0096617	-0.199705	0.013047	0.0566065	0.229237	0.175416	-0.0217613	-0.0727147	0.281999	0.0303806	0.0217056	0.00683663	-0.11336	-0.088013	-0.0620081	0.0777935	0.217236	0.174055	-0.0429618	0.00283699	-0.318546	-0.0689085	-0.021119	-0.0604984	-0.129351	-0.0864502	-0.205421	-0.291961	0.00212997	0.0297945	-0.00319432	-0.13665	0.0731546	0.190435	0.0666368	0.11842	-0.0816286	-0.190875	-0.108651	0.184935	0.0378644	-0.0176407	-0.174397	0.0498343	0.0831771	0.00344077	-0.0611834	-0.0333382	0.00732919	0.121621	0.0870062	0.04622	0.0949658	0.0851025	0.107968	0.105762	0.0215506	-0.0697419	0.0149445	0.155546	0.221683	0.27782	0.221819	0.284237	0.0787533	-0.178531	0.197775	0.436013	0.351228	0.223625	-0.278067	0.135292	0.253911	0.114784	-0.0402618	0.0519844	-0.114735	-0.120346	0.0969667	0.0979617	-0.0589032	0.0747258	0.150108	0.108721	-0.017785	0.0596644	0.197121	-0.0051517	0.148448	0.231902	-0.0615795	-0.0709514	0.0385112	-0.115675	0.101666	-0.110407	-0.0426027	-0.164118	-0.0389854	-0.0776532	-0.242449	-0.204155	-0.171121	-0.143369	-0.280116	-0.0378055	0.0318403	-0.101556	0.00855409	0.0672289	-0.0831115	0.0143662	0.00662237	-0.0809864	-0.0068042	-0.025132	-0.0842289	-0.11023	-0.11231	-0.150423	0.106271	0.330144	-0.13889	0.251635	-0.0997637	0.0594422	0.158032	0.22418	0.0378017	-0.0396653	-0.00814374	0.00496869	-0.111802	-0.126218	0.044853	-0.215625	0.227954	-0.0931	-0.254868	-0.109821	-0.206062	-0.318928	-0.143136	-0.0629174	-0.040495	0.00237362	-0.0326331	0.0923777	0.201291	-0.0455104	-0.115286	0.114922	0.0779014	0.0658823	0.036415	0.0573839	-0.131544	-0.0912701	0.0060402	0.0176402	0.2008	0.0464201	-0.027592	0.0145884	-0.131899	-0.0528378	0.00531001	-0.10509	-0.0812254	-0.186575	-0.281645	-0.0803525	-0.0951574	-0.162884	-0.0090172	0.380678	0.0125881	0.075618	0.0282956	0.168687	0.214608	0.114136	0.00893081	0.00453447	0.0700856	0.0985081	0.0413502	-0.0733307	-0.000861183	0.0215311	-0.0912449	-0.0998152	-0.233243	-0.140668	-0.141769	0.00476377	-0.0580299	-0.00860728	0.0616615	0.0545534	0.167185	0.13454	0.128012	-0.0453924	0.171651	0.0977763	0.140585	-0.0963295	0.0951734	0.0432388	-0.195944	-0.0184505	-0.0894403	-0.0220857	0.0480928	-0.062227	-0.114633	0.0116793	-0.121819	-0.0562787	-0.0277703	0.00657679	-0.00820178	-0.155494	-0.0774075	0.0979971	-0.0688758	-0.053216	0.0687067	-0.0175549	0.217074	-0.045636	0.063038	0.126101	-0.0586432	-0.103226	0.132736	-0.112241	-0.0787417	0.0779021	-0.176138	-0.0657954	-0.279038	-0.0368439	-0.0816159	0.302756	0.199098	0.0722776	-0.105201	0.150801	0.157138	-0.103288	-0.0485953	0.124486	-0.149283	-0.0529242	-0.0577029	-0.0448604	-0.0390552	-0.0296429	-0.117843	0.205425	-0.151411	0.152006	0.0377317	0.123014	-0.00268432	-0.0737069	0.0140238	-0.0836493	-0.16541	-0.243489	-0.0494464	-0.263425	-0.167542	0.040152	-0.122191	0.0186614	0.138692	0.137621	-0.0757669	0.0686866	0.235943	-0.0374824	0.145024	0.109985	-0.054307	-0.0553438	-0.100906	-0.0733607	-0.0547921	0.0337283	0.0160081	0.111934	0.0298257	-0.00101951	0.0992496	0.0182701	0.0852121	0.096472	0.00307758	0.062579	-0.0626069	0.0914381	-0.0103668	0.145735	-0.0343567	0.0288936	-0.0246201	-0.0463535	0.0292545	0.0962354	-0.0721621	-0.0748122	0.0196931	-0.118867	0.140056	-0.180409	0.017071	0.141587	-0.11441	0.0665639	0.123771	-0.0110339	0.0297709	0.196207	0.0543539	0.219382	0.144089	-0.0114722	0.0822687	0.111579	0.083969	-0.0370144	-0.0478257	0.132965	0.224049	0.0556218	-0.0738518	-0.0683068	0.159796	-0.133448	0.0348061	0.167374	-0.232315	-0.23474	-0.171383	-0.183546	-0.0833029	-0.0284228	-0.0466096	-0.328767	0.286561	0.338582	0.374345	0.206616	0.293552	0.351487	0.296845	0.244212	0.19341	0.292012	0.246064	0.288407	0.0573881	-0.0478784	-0.198345	-0.0303724	0.0816357	-0.0553332	-0.0114471	0.024405	0.148014	0.388319	-0.183881	-0.262826	-0.235749	-0.25045	-0.101264	-0.324043	-0.175616	-0.16761	-0.061347	0.24185	0.265144	0.330723	0.330011	0.295479	0.0655249	0.412587	0.252334	0.182973	0.0520919	-0.0193119	-0.105101	-0.0641428	-0.0721069	-0.0497767	-0.0715571	-0.0158959	0.101853	-0.0669539	-0.0791307	-0.00226585	-0.109163	-0.0993423	-0.147376	-0.24375	-0.264963	-0.177476	0.0200714	0.0757357	0.0490414	0.286455	0.120447	0.300901	0.165243	0.114063	0.258892	0.197753	0.174661	0.169954	-0.0454969	0.0713465	0.0138214	0.022767	0.069134	0.0725088	0.151764	-0.107866	-0.00708235	0.0647023	0.195382	0.0525443	0.436121	-0.107821	-0.187301	-0.0886008	-0.105317	-0.076175	-0.0640603	-0.043075	-0.00342019	0.117982	0.0733064	0.15149	-0.0213739	0.108909	0.282809	0.0482596	0.0896379	0.0714727	-0.0102192	0.0706713	-0.181461	0.0376399	-0.163166	-0.0644409	-0.104772	-0.0240529	-0.15261	-0.278918	-0.239805	0.161587	0.109786	-0.111368	0.0622194	-0.127168	0.369705	0.0554441	-0.0569312	0.055634	-0.0700028	-0.0935672	-0.0409899	0.0820006	0.015394	-0.10258	0.0104027	-0.0563582	-0.09691	0.025496	0.0305707	0.0331604	0.119027	-0.130872	-0.0291248	-0.0113949	-0.152365	-0.0930502	-0.224856	-0.0990455	-0.232947	-0.168119	-0.11144	-0.0305123	0.064178	-0.0213296	0.315134	0.0628167	0.0282277	-0.00600831	0.0944205	-0.0239806	-0.0733568	0.00953626	-0.0557321	-0.132202	-0.139167	-0.162221	-0.0737444	0.0370138	-0.0428711	-0.0913052	0.233586	-0.121861	-0.0999447	-0.114422	-0.142422	-0.243433	-0.166725	-0.199042	-0.0826114	-0.26821	-0.0650153	-0.129209	-0.118974	-0.14291	-0.033172	-0.0956141	0.0976878	0.0579186	0.0852427	-0.0057606	0.00495265	-0.122734	-0.028946	0.0913238	-0.0950775	-0.120106	-0.105899	-0.141111	-0.163939	-0.162386	0.0162666	0.0368456	0.0308833	-0.0854752	-0.141714	-0.0853048	-0.16681	-0.111929	-0.123848	-0.180202	-0.236132	-0.0288741	-0.178901	-0.0492289	-0.0477884	-0.082372	-0.0398335	0.0237582	-0.11118	0.0383953	-0.0754536	0.0701881	0.081641	0.0705639	-0.0998909	-0.22458	-0.0233838	-0.131315	-0.270205	-0.0064839	-0.232597	0.0943375	0.0774054	-0.0793972	-0.128992	0.0459596	-0.137861	-0.0618195	-0.236952	-0.165263	-0.105747	0.0819014	-0.187192	-0.0766486	0.0486767	-0.0199374	-0.144702	-0.0379532	-0.0617356	0.0150484	-0.0119142	0.0188611	0.0839376	-0.0365468	-0.0875317	-0.0790831	-0.0737989	-0.181122	0.0206713	-0.0905	-0.166628	-0.18833	-0.135738	-0.101659	0.0980629	-0.0716265	-0.133841	-0.0671019	-0.026303	-0.0700673	-0.105439	0.0286278	-0.041025	0.0639078	0.0208808	0.00373222	0.0488025	-0.0108069	0.0889213	0.153122	0.075193	0.143945	0.0311597	0.145235	0.0512146	0.0687898	0.0320132	0.0681389	0.0557936	0.08888	0.108459	0.154277	0.094547	-0.0158422	-0.0323257	0.00423179	-0.0472215	0.0520012	0.103311	-0.0969004	-0.0958346	0.106098	-0.0478063	-0.119701	-0.132197	-0.159866	0.0852123	0.101985	-0.210303	-0.140515	-0.0802844	-0.197199	-0.0862827	-0.11871	-0.0849184	-0.193694	-0.15887	-0.114135	-0.0680785	-0.0499366	-0.2506	0.0226599	-0.0550964	-0.10352	0.00910481	-0.299421	-0.131749	-0.0769014	-0.184156	0.000741175	-0.0760311	0.0867868	-0.0398507	-0.217104	-0.138673	-0.0389285	-0.110274	-0.0691599	-0.118815	-0.0866608	0.0181131	-0.0986614	0.0570698	-0.132052	0.0747073	-0.00945476	-0.195846	-0.122786	-0.13643	-0.0397794	-0.0502414	0.222014	-0.229725	-0.014628	-0.0524826	0.0542869	-0.143897	-0.100465	-0.060149	-0.00637613	-0.0558386	-0.150865	-0.013261	0.0283911	0.0838569	-0.0156091	0.030699	0.0393225	-0.185248	-0.157567	-0.0304473	-0.0925893	-0.122328	-0.0740864	-0.0712875	-0.157199	0.0760748	0.0500719	0.133946	-0.0975828	0.21096	-0.0437437	0.17283	-0.0870256	0.0199792	-0.0507926	-0.126438	0.0260959	0.0284437	0.00957775	-0.106505	0.0391776	0.0705617	0.102243	-0.0375122	-0.167883	0.0529272	0.11312	0.0619334	-0.107611	0.00650819	0.0328414	-0.103908	-0.22137	0.0640724	0.0156619	0.114936	-0.0138572	-0.126199	-0.0139167	0.0660874	-0.000439758	-0.116427	-0.12779	-0.26581	0.034665	-0.0540847	0.0718815	0.0115186	0.10393	-0.00790363	0.113711	0.106484	-0.210326	-0.15559	-0.0695194	0.171774	0.0336646	0.0666247	-0.137879	0.0303756	0.102311	0.0822644	-0.0886722	-0.0950899	0.0998054	-0.0122642	-0.0655341	-0.0221516	0.0589755	-0.00995775	0.0601163	-0.136202	0.197817	0.0814168	0.16815	0.0176831	-0.00772987	0.0995671	0.00477387	0.00428086	-0.031667	-0.0158954	-0.0352101	0.0379986	-0.108314	0.151275	0.0547854	0.133254	0.0814889	0.0434307	-0.075423	0.0661375	-0.00529278	0.0665953	-0.0217785	0.0211412	0.0778236	0.0648566	0.0186926	0.0748049	0.0689618	-0.0385437	-0.0885806	-0.12955	-0.00910845	-0.0746149	0.00927946	0.20798	0.14603	-0.15662	0.136994	0.187385	0.0375867	0.11716	0.0101823	0.0146313	-0.0647083	-0.00202547	0.148177	-0.0648103	0.143485	0.0259892	0.105993	-0.0154097	-0.0412936	0.0586646	-0.0767782	-0.0148211	0.0407085	-0.110067	0.0544961	0.0538963	0.0594165	-0.0549891	-0.060342	0.208314	0.0176384	0.0873029	-0.017438	0.130757	-0.0723469	-0.0405334	0.0122634	-0.075569	0.0198053	0.116132	0.132781	0.137889	0.0822045	0.232753	0.0620906	0.113685	-0.115407	0.289716	-0.0607901	0.167207	0.0833682	-0.0814292	0.0807212	0.0144751	0.177767	0.0418292	0.176773	0.118628	0.138998	0.119948	0.193067	0.23719	0.219009	0.173758	0.131412	0.14446	0.0484665	0.0707966	0.0109809	-0.0298916	-0.168938	0.0132009	-0.397276	-0.017562	-0.140881	-0.0142991	0.0400355	-0.206534	-0.0753863	-0.187702	-0.135242	0.164553	-0.0401129	0.0482678	0.0638105	0.00641983	-0.0680447	0.0877138	-0.176004	0.14517	0.0582383	-0.0869307	0.0430806	-0.0369544	0.0629867	0.0398713	-0.0637357	-0.00294059	0.000787113	0.0786777	-0.14146	-0.0184529	0.117926	0.0176478	0.165028	-0.0777401	0.0424319	-0.0175139	0.0584765	-0.065085	-0.00492306	-0.041737	0.136735	0.177501	-0.00177313	-0.0522216	-0.0226249	0.0557082	-0.0237851	0.110036	-0.0177904	-0.260291	0.0991075	0.117072	0.0132595	-0.00823839	0.0111582	0.0514023	0.00739089	0.0307381	-0.0464931	0.0689512	0.0365673	-0.0126573	-0.0210608	0.00387785	-0.00374991	0.255179	-0.0982433	0.0636636	0.0113118	-0.0386177	-0.0945621	-0.0624655	-0.0948651	-0.0303305	-0.0674651	-0.026378	0.099269	0.0549685	0.246902	0.100771	0.100136	0.0757877	0.0247919	-0.0593536	0.0515265	0.137058	0.00623599	0.178773	-0.00417901	-0.113042	0.121183	0.0686451	0.0692123	0.0154741	0.0109309	-0.139857	0.055643	-0.040052	0.0903129	0.130038	-0.0159189	0.0134189	0.0199255	0.125834	-0.0650092	-0.0733576	-0.00785399	0.00640408	0.0205585	0.194226	0.125464	0.0372142	-0.154191	0.138592	0.126864	-0.00588564	0.163105	0.112249	0.114707	0.167427	0.107277	0.040942	0.123087	0.0490603	0.0148023	-0.0124082	-0.211658	0.0246759	0.00225173	0.0921757	0.0376368	0.123001	0.174341	0.113389	0.0474298	-0.237954	-0.00621346	-0.142125	-0.0620051	-0.086396	-0.0526411	-0.0087941	0.041833	-0.152444	-0.0686233	0.0626822	-0.0475497	0.177328	-0.00888002	-0.0857409	0.0942235	0.0575075	-0.041669	-0.0612961	-0.165843	0.100893	-0.0487409	-0.213428	-0.101202	0.0973455	-0.0447128	-0.0193818	-0.0620655	0.185377	-0.128504	0.0433052	-0.0213156	-0.024436	0.016997	-0.0529111	0.0438396	-0.147868	-0.124208	0.0671304	-0.0628389	-0.0103863	0.0154441	0.0631776	-0.102596	-0.00771951	-0.141348	-0.0478193	-0.48127	-0.000994415	-0.14427	-0.0653133	-0.0152475	-0.0300115	0.0381042	0.0159112	0.132517	0.0793856	0.0507837	-0.129764	-0.211844	-0.135607	-0.175897	-0.0705758	-0.116675	-0.11208	0.058705	-0.135287	0.117193	0.0463841	-0.0429194	0.0065544	-0.118621	0.0272008	0.0670594	-0.225043	-0.0257889	-0.0184576	-0.0297417	-0.00214008	0.0530761	-0.0562914	0.0790271	-0.149168	0.00679638	-0.0668122	0.087068	0.00111396	0.0424325	-0.233722	-0.0084185	-0.0841835	0.104001	-0.098582	0.141192	-0.0858219	0.172502	0.12924	-0.0129509	-0.00205964	0.132553	-0.0354404	-0.0349644	0.000841721	-0.125798	0.0596215	0.127878	-0.192937	-0.0809481	-0.146454	0.169633	0.0693329	0.140156	0.098824	0.236645	0.185755	0.0924617	0.0196553	-0.0184063	-0.0504173	-0.0122697	-0.0199565	-0.0227455	-0.179498	-0.0533616	-0.034857	0.0103821	0.105307	-0.0601892	0.074208	0.115101	0.052184	0.0211093	0.052604	0.142325	0.0516766	-0.0141529	-0.133104	0.116628	-0.0136203	-0.0576268	-0.10212	0.0442583	-0.00729801	0.0637497	-0.0634216	-0.0499526	0.0628236	0.0275186	0.00805743	0.0824336	0.00271624	-0.00204023	0.0720507	0.101785	0.118679	0.0259923	0.173258	0.0145629	0.186725	0.005404	0.0148774	0.0130958	0.0438524
P47_0h	0h	47	homogeneous	[20-32]	female	19.6525	0.77176	0.01776	-0.0171667	0.186735	0.0549103	-0.150742	-0.119133	-0.00111193	0.000173787	-0.115379	0.186883	0.212186	0.0309764	-0.111473	-0.118631	0.148796	-0.0327116	0.148017	0.069486	-0.0486619	-0.16318	-0.0134017	-0.102714	0.139596	-0.0279102	0.0636341	0.222918	0.0981026	0.0918637	-0.0883735	0.143215	0.0592675	0.0550857	-0.108237	0.131023	0.136899	0.00955138	0.112885	-0.131664	-0.123991	-0.00840933	0.00347348	-0.0089649	0.0410332	-0.0682469	0.0409374	-0.129395	-0.229183	-0.119347	-0.0272791	0.0112677	0.171286	-0.0834584	0.0988736	0.134388	0.0762132	-0.122876	0.0181441	-0.109782	-0.156513	-0.01268	0.0446977	0.0809902	0.0929922	0.116092	0.0969679	-0.488145	-0.191561	-0.0355799	0.0304064	0.148493	0.210027	0.167992	0.13587	0.119709	-0.109212	-0.0413685	0.317392	0.207608	0.213573	-0.126932	-0.0883841	0.137058	0.00429982	-0.300614	-0.0611759	-0.0479661	-0.361467	-0.119135	-0.00713492	0.0311177	-0.022679	-0.0559784	-0.21028	0.118125	-0.0866994	0.0673749	-0.167304	0.170258	0.159398	0.160409	-0.128268	0.197467	-0.216158	-0.0927752	0.174257	-0.200861	-0.0862282	-0.10051	0.145474	-0.220687	-0.0476338	0.0575153	-0.0130789	-0.132175	-0.024719	-0.0196794	-0.0436802	0.110778	-0.186868	-0.276311	0.0443102	-0.0908347	0.00786694	0.00180931	0.0381664	-0.095323	0.0159332	0.0224905	-0.0375851	0.30015	0.235768	-0.352169	0.0751342	-0.0949013	-0.0313651	0.0262854	-0.159149	-0.188654	-0.228107	0.044175	-0.168111	0.123612	-0.0652536	-0.0051327	-0.00152585	0.0687255	-0.134413	-0.107151	-0.111609	-0.258683	-0.165018	0.192696	0.142844	0.16313	0.275341	-0.00399777	0.166757	0.2121	-0.0779038	-0.0150942	0.153945	-0.243297	-0.300827	0.0170193	-0.275797	0.0195443	-0.438089	0.159184	-0.317994	0.0450125	-0.321537	-0.249797	-0.0299259	-0.129661	-0.0933088	-0.230317	-0.197145	-0.276666	-0.268879	-0.147366	-0.094695	-0.135394	-0.136799	-0.183425	0.219739	0.143369	0.11154	0.0375456	0.117157	-0.128563	0.00846308	-0.050609	-0.352287	-0.117157	0.157558	-0.171741	0.204675	-0.0695644	0.271836	-0.125384	0.0307258	-0.0883447	0.0228153	0.0684725	0.247282	-0.258464	-0.0206391	0.0948551	-0.0613473	0.216978	-0.17846	-0.103132	-0.181392	-0.0439113	0.0272641	-0.0235706	0.0859151	0.0231476	-0.0764196	0.0407507	0.0215573	0.271755	0.00877238	0.108485	0.0142118	-0.0623116	-0.068936	0.191565	0.0966048	0.201384	-0.03218	-0.0230923	0.00224953	-0.150186	0.0274832	-0.0680249	0.0623927	0.199259	-0.0558147	0.114195	0.0159109	0.0229562	-0.0201271	0.0357757	-0.0849116	0.0261297	-0.0300966	-0.130027	-0.0242491	0.0970546	0.255876	-0.0595173	0.179441	0.149347	0.125797	0.0432962	0.0177139	0.0338226	0.109798	0.0657823	0.0747668	-0.0410157	0.0949751	0.0858753	0.244541	-0.0679607	0.00218476	-0.0558372	0.0689856	0.0173762	0.228189	-0.151014	-0.0358315	-0.0388332	0.0235263	0.0641193	-0.061568	-0.00262059	0.0908278	-0.264643	0.0732335	0.338107	-0.0787618	0.20836	0.0987015	0.130442	0.119287	0.149499	-0.250867	-0.0699167	0.0808458	0.0428943	0.0706677	0.0860621	0.127373	0.0111903	0.0160622	-0.195621	0.125076	-0.0199658	0.102549	0.0579709	0.166393	-0.0298708	-0.102795	-0.0864973	0.0898736	-0.00668864	0.0561732	-0.0937728	0.137704	0.120852	-0.094394	0.108294	0.226128	0.028218	0.0344417	0.198242	0.056701	0.150143	0.00851422	-0.084717	0.065547	0.0489286	-0.0661376	-0.023727	0.0379304	0.107633	0.115979	0.0402252	0.197062	-0.0443641	0.10268	0.134093	-0.0911824	-0.081394	-0.064725	-0.0197717	-0.0178367	0.0302501	0.059913	-0.0805014	0.0654068	0.0988085	0.0945334	0.0991866	-0.0367042	0.0602601	0.0228579	-0.00178145	-0.112946	-0.105625	0.0572839	0.0880505	-0.0671519	0.0452437	-0.0404258	-0.0768617	-0.0978292	0.0660799	0.165872	-0.133558	-0.150607	-0.080166	-0.227614	-0.0842364	-0.104859	-0.236883	-0.118081	-0.144695	-0.179626	-0.115091	0.212675	-0.0687125	-0.0141967	-0.115434	0.0313392	0.0309153	0.0702671	0.161232	-0.0338448	-0.272326	0.0984011	0.0239233	0.00305694	0.0377306	0.0904164	0.149646	0.0392557	0.0593015	0.0121809	0.0202488	-0.227967	-0.138654	-0.143365	-0.166451	-0.161449	0.0664185	-0.0322342	0.0506389	-0.034266	-0.125468	-0.0461588	-0.0889739	0.108643	-0.00146	-0.00737149	-0.0155624	-0.115857	-0.0483704	-0.05024	0.0319093	0.0436911	0.24495	0.171203	0.116879	0.226532	0.0972648	0.186554	0.0660632	0.0631383	-0.0291386	-0.0824456	-0.142917	-0.0028879	-0.33891	-0.330432	0.0619982	-0.0732115	0.0528592	0.145542	-0.0198033	0.034228	0.109644	0.0132179	0.0940844	-0.105216	0.115839	-0.170418	0.343138	0.0774982	0.124762	0.390284	0.3559	0.0199134	-0.0395458	0.0770366	0.00298367	-0.0224887	0.10175	0.203626	-0.0115844	0.129974	-0.0660662	-0.0215523	0.110405	-0.0712134	0.0956144	-0.0149722	-0.0574593	0.0508593	0.0330918	0.14102	-0.129817	0.100167	-0.212796	0.0181774	-0.0262124	-0.150168	0.268026	0.278835	0.339426	0.0230581	0.0513975	0.0450135	0.110808	0.0126677	0.142668	0.112584	0.0750735	0.131525	0.103695	0.0292476	-0.103201	0.10436	0.11435	0.017938	0.0735866	0.0583754	-0.169865	0.150072	0.012157	0.0340009	0.0919584	0.0572221	-0.131536	0.0929662	-0.0472459	-0.147028	-0.0149459	-0.0328615	-0.0168451	0.170986	0.124996	-0.139501	-0.0441712	-0.0214469	-0.0183912	0.0111898	0.173206	0.159786	0.125117	0.0762141	0.0215902	0.00255575	0.0151761	0.0322791	-0.0460641	-0.0380884	-0.00133773	-0.0217914	-0.0376701	-0.138846	0.0536149	0.0288993	0.04668	0.0440096	-0.0272999	-0.195247	0.0297389	0.0752437	0.0866095	0.0283209	0.117255	0.0422022	-0.00742524	0.105523	-0.00444001	0.132758	0.253867	0.0321847	0.18734	-0.119792	-0.00472258	-0.129585	0.0563157	0.0246818	-0.0232818	-0.0449325	0.038536	0.161008	-0.120802	-0.0419797	0.191209	0.242006	-0.0200128	0.023395	0.0233615	0.0465374	0.110914	-0.206845	0.0370491	0.0400287	0.0474321	0.147348	0.0518435	-0.0361657	0.0209967	0.0465223	-0.0251299	0.043306	0.0104222	0.325992	0.125571	-0.056966	0.0096744	0.155873	0.0410667	0.00952991	0.219179	-0.0950256	-0.192665	-0.003632	-0.144271	0.15551	-0.034114	0.0363564	0.0215734	0.0957655	-0.00411169	0.013231	-0.154301	0.0721064	0.0213034	0.0541575	0.0461688	0.0104768	0.00122775	-0.0331021	-0.122862	0.0901925	-0.00182822	0.0716563	-0.0221847	0.0549398	0.0559867	-0.0741024	-0.080807	-0.108292	-0.0161838	0.058168	0.184707	-0.00717198	0.160198	-0.00566621	-0.152936	0.00884362	-0.00295818	-0.0474251	-0.107083	-0.0930365	-0.00487824	-0.142182	-0.213324	0.00720075	-0.242981	-0.171211	0.115506	0.155212	0.10848	0.0120636	-0.106357	0.0272739	0.0431969	0.102289	-0.0098499	0.0589544	0.0298913	0.138603	-0.114573	0.183557	-0.100469	0.117162	-0.0289516	0.125543	0.140934	-0.107421	-0.039214	0.139637	0.138621	0.237358	0.125558	0.040643	0.037282	0.0395113	0.153793	-0.00660797	0.228311	0.0377555	0.187277	0.112779	0.138998	0.0311893	0.0961783	0.0467468	0.00757735	0.0342395	0.0525789	0.0598045	0.0239297	0.185414	0.124971	0.0393433	-0.0449364	0.0970978	-0.0875688	0.113724	0.261047	0.197339	0.169884	0.149586	0.0868285	0.0307221	0.210812	0.167829	0.109097	-0.0797796	-0.0110214	-0.0192679	-0.0524728	0.102304	-0.00368609	0.0574754	-0.0205169	0.100911	0.100041	0.0852195	0.153012	0.183318	0.0724075	0.0166695	0.0566061	-0.0146643	-0.0266009	0.130383	0.0472273	0.00944594	0.0430988	-0.0120854	0.0906215	0.148173	0.158235	0.115256	0.186463	0.258841	0.210696	0.208759	0.0130562	0.0706849	0.145147	0.247304	0.00873888	0.122076	0.0381272	0.229396	0.153516	0.165034	0.104439	0.248262	0.0556726	0.236493	0.079063	0.010576	0.142237	0.133326	0.0891087	0.0988122	0.191606	-0.0356112	0.184346	0.213483	0.349507	0.224394	0.154152	-0.105837	0.0825707	0.198036	-0.00996767	-0.0118217	0.0961458	0.090369	0.101397	0.145931	0.187108	0.071799	0.105928	0.0654287	0.153015	0.206875	0.185669	0.153496	-0.0791486	0.00604331	0.237617	0.15238	0.205315	0.12957	0.0117257	-0.0393751	0.115131	0.0805988	0.0177267	0.115752	0.0610001	0.104516	0.134669	0.103452	0.0028763	0.193321	0.155921	0.0773806	0.0832189	-0.0652214	-0.168787	-0.0365252	-0.0622516	-0.052755	-0.162296	0.0296481	-0.0099116	-0.172033	-0.107185	0.0700623	-0.00622513	-0.0134584	-0.00672853	-0.0156597	0.182201	0.290838	-0.0421643	0.187648	0.125822	-0.0321232	0.0547616	0.0863132	-0.0739818	0.0282805	0.0287492	-0.102306	0.161714	0.0243426	0.0210507	-0.000626129	-0.0340863	-0.0663852	0.115774	-0.108576	0.0871303	-0.120263	-0.0377297	0.183526	-0.0176747	0.0112886	0.0486222	-0.000748618	-0.071297	-0.0333594	-0.00298507	0.0654801	-0.042185	-0.14001	0.0873348	-0.0555129	-0.0442488	0.0359854	0.0785474	-0.0489958	-0.0631922	0.131821	0.0403844	0.0631998	-0.119355	0.179653	0.0694907	0.0844337	0.0850267	0.104778	-0.0413982	0.108754	0.0730246	0.0229405	0.0600878	-0.0368605	-0.167671	-0.000823226	-0.0362121	0.181191	-0.051632	0.151448	0.0622709	0.076157	-0.0845039	0.109279	0.0435371	0.00396148	-0.0358245	0.00546	0.0340344	-0.0189344	0.260029	0.0687724	0.0721632	0.135858	0.123057	0.121809	0.161077	0.0491299	0.039385	-0.0326816	0.00775233	0.0470655	0.0531573	0.0940536	0.0214773	0.0770686	0.0197816	-0.00795418	-0.027916	-0.00746242	0.00712033	0.00392683	0.00235963	0.0505343	0.0300681	0.207396	0.106536	0.00635203	-0.013379	-0.088734	0.0789682	-0.371345	-0.16617	-0.435678	0.025713	0.0849217	0.0649296	0.221519	0.151726	0.361166	0.0346111	0.237475	0.18846	0.0418134	-0.0139742	0.0913366	0.0491954	-0.119502	-0.050761	-0.0821964	0.0139601	0.23342	0.0341237	0.151158	0.00139464	0.0871895	0.163796	0.189834	0.0144076	0.057163	0.122669	0.138718	0.173881	0.0128167	0.0901736	0.0422362	-0.108508	0.0870274		0.103407	0.055958	0.190442	0.119984	0.11597	-0.0551369	0.09006	0.0781716	-0.0178542	0.380714	0.117468	0.178769	0.0925755	0.00898873	0.243139	0.0724376	0.167931	-0.0108188	0.0707208	0.150739	0.0754063	0.130933	0.0771337	0.110858	0.162211	0.165881	-0.0263136	0.0658194	0.037888	0.14835	-0.0236324	0.0778543	0.10983	0.152463	0.0523203	0.065223	0.106361	0.177441	0.2133	-0.0224072	0.124193	0.0573551	0.252248	0.0763985	0.0166194	0.0916948	0.143452	-0.0484588	0.127461	0.256094	0.182441	0.1321	0.188445	0.119856	0.0489436	0.0819562	0.0466596	0.13085	0.095961	-0.00335483	0.114121	0.0340983	0.0572338	0.150358	0.136469	0.0684215	0.212789	0.158274	-0.0652567	0.249238	0.273546	0.205754	0.127605	0.198785	0.080861	0.0415123	-0.154101	0.186109	0.163692	-0.00988784	0.14974	0.0376967	0.0159764	0.0493816	0.0451878	0.105155	0.0281803	0.125315	0.0702669	0.0295663	0.0340713	0.032046	0.0340818	0.0979451	-0.0663183	0.150659	0.220686	0.179003	0.0964278	-0.0947037	0.0656487	0.0224114	0.0118693	0.0215215	0.149058	0.0299207	0.155323	-0.065752	0.0779802	-0.0470948	0.0631328	0.0538781	0.0607319	0.0654815	0.103486	0.10201	0.0579499	-0.0276238	0.201505	0.116678	0.0311854	0.0906515	0.0312191	0.135444	-0.068508	0.145866	0.0159391	0.115572	0.0285075	-0.241785	0.0676042	-0.0104516	0.0257518	0.162607	0.141901	0.0848585	-0.0159827	0.0110292	0.0181877	0.157684	0.114062	0.0152711	0.210195	-0.0662777	0.111486	0.124526	0.162077	0.157961	0.0224108	0.0249763	0.0713555	0.0103793	-0.11844	-0.155274	0.10508	0.123122	0.168485	-0.0434104	0.067696	0.0111943	0.081699	0.190429	0.0417441	0.0241977	0.0977361	-0.134518	0.151088	-0.0797109	-0.127676	0.0641491	0.187256	0.130052	0.0743453	-0.0420991	-0.0359945	-0.138558	-0.0521988	-0.0861654	-0.0155606	0.0409867	-0.0249785	0.155597	0.128445	-0.178923	-0.0221719	0.0100681	0.066545	-0.098458	0.18564	-0.0927013	0.0998173	0.0681498	0.0554942	-0.112223	0.0962472	0.0541483	-0.0373594	0.0918891	0.129592	-0.000555144	0.0244696	0.124541	-0.118992	-0.0312977	0.165217	-0.141323	-0.0840844	0.125162	0.0284925	0.0401601	0.0434193	-0.00400308	0.171129	0.206653	0.00194266	-0.0139079	-0.077409	0.0202107	0.0817718	0.10636	0.098153	0.0478281	-0.0346168	-0.0731756	0.0253215	0.0803712	0.235597	-0.035323	0.0800604	0.018313	-0.0450994	0.155801	0.0999855	0.0536903	0.116942	0.0404668	0.13068	-0.0301001	0.105052	-0.0286112	0.00693707	0.0850284	0.121938	-0.0720338	-0.182719	-0.00670121	0.0900541	0.0300164	0.00784328	0.0838292	-0.0594772	0.162441	0.103372	0.220288	0.0904629	0.0944699	-0.0532895	0.0729552	0.0542078		0.0347337	0.152635
P47_3h	3h	47	homogeneous	[20-32]	female	19.6525	0.77176	-0.127244	0.0854513	0.036365	0.260617	0.195166	0.190179	0.0784208	-0.024842	-0.048564	-0.000208031	0.0499094	0.0507829	0.309161	0.161846	0.00656782	-0.0191578	0.0285889	0.133592	-0.01016	-0.129704	0.0931823		0.0376555	0.00797051	0.225776	0.20693	0.0621775	0.107851	0.271357	0.311483	0.220891	0.275731	0.0941682	0.332486	0.257616	0.284988	0.330849	-0.0964415	0.09133	0.0446338	0.0330871	-0.0781645	0.146872	0.0355717	-0.02204	-0.270834	-0.0670135	0.0370732	0.0580117	0.099947	0.315098	0.0951439	0.0425845	0.0449769	-0.0691113	0.0739577	0.0885602	-0.143676	-0.100522	-0.06001	0.123312	0.0417249	0.0893842	0.103405	0.0641845	-0.212481	0.0110845	-0.041722	0.149427	0.184077	0.258105	0.186951	0.198103	0.34421	0.117062	0.274273	0.177274	0.0470124	0.216092	-0.133109	-0.148627	0.0906582	-0.0885567	-0.154182	0.000672252	0.243623	-0.152115	-0.149768	-0.0359919	0.0357794	0.0229269	0.0392206	-0.039023	-0.249162	-0.134678	0.182255	-0.105892	0.193523	0.377862	-0.178915	-0.0519012	0.331779	-0.163081	-0.00843004	0.173249	-0.0678022	0.0443592	-0.16843	0.00727919	-0.209201	-0.129004	-0.0487395	-0.072259	-0.229895	-0.0993013	-0.0551864	-0.0985429	-0.164537	-0.193197	-0.166741	0.0302365	-0.102845	-0.31333	0.198288	0.0320281	0.152483	0.137402	0.195889	0.346226	0.379544	0.0861885	-0.235	-0.0327418	-0.118942	0.0357497	0.188442	-0.0891105	-0.101742	-0.213522	0.0282484	-0.315979	0.191684	0.0515343	-0.0368006	0.0803548	0.098737	-0.177024	0.017772	0.108888	-0.250951	0.101936	0.0569603	0.111061	0.10889	0.0245081	0.0554685	0.280837	0.116162	-0.00321063	0.0367019	0.183513	-0.320167	-0.200834	0.107927	0.0399591	-0.223501	-0.25116	-0.0721903	-0.275031	0.170007	-0.110065	-0.160197	0.0831744	-0.0741755	0.133559	0.0157812	0.0078887	0.0180842	-0.0468202	0.168691	-0.0341608	-0.0294091	0.0680117	-0.189623	0.168308	0.114965	0.00207122	-0.0533551	-0.0213363	-0.0163503	-0.0878576	-0.210242	-0.191866	-0.0298134	-0.0445142	-0.136029	-0.052033	0.0127816	0.0943439	0.225456	0.218127	0.0343807	0.0073189	-0.0504299	-0.00752592	0.0195283	0.120796	-0.164839	-0.12336	0.144523	-0.10022	-0.11405	-0.111186	-0.0419916	-0.113101	-0.0720549	-0.0212118	0.140323	0.255296	0.0518678	-0.0256929	0.138107	-0.0125499	-0.0303135	-0.103356	-0.333633	-0.018501	0.0168522	0.116133	0.091751	0.205465	-0.041651	0.240787	0.163741	0.133574	0.0111663	0.154323	0.0626119	-0.00259044	0.281776	0.134012	0.00162423	0.441738	0.0655801	0.137423	0.115178	-0.11155	0.0957178	0.176017	0.0201616	0.137131	-0.0156017	-0.0420656	0.0990003	0.130434	0.106194	0.110737	0.0812674	0.170183	0.0517876	0.267771	0.246239	0.109909	0.374097	0.396272	0.0907592	-0.0302738	0.233117	0.126604	0.0584358	-0.0216793	-0.0702782	0.0923705	-0.0882754	-0.085395	-0.0782345	-0.0151104	0.056161	-0.130232	-0.106296	-0.0803632	0.16941	-0.0909334	0.0272757	0.0139819	0.0360556	0.00535387	0.0342071	-0.204996	-0.0855228	0.0158053	0.0981248	-0.0220174	0.0161381	0.0477485	0.0538218	0.0567857	0.14787	0.193636	0.00460045	0.00238478	-0.195968	0.017437	-0.0434606	0.00435905	0.0638663	-0.172356	-0.0772022	0.0541827	-0.0989208	0.0870528	0.113416	0.10642	0.143947	-0.0373843	-0.0361785	0.0497678	0.062619	-0.0437212	0.0543446	0.154855	0.00761023	0.03612	0.0164246	-0.0435814	0.0889465	0.081734	-0.017523	0.0595529	0.110999	0.158344	-0.0398647	0.149455	-0.00709016	-0.113348	-0.195083	-0.0851784	0.0353215	-0.103852	-0.0340721	-0.0565081	-0.00628068	-0.0803021	0.0727083	0.0221101	0.0454831	0.0381747	-0.0170921	-0.0368174	0.114983	-0.0800942	-0.150605	0.0514924	0.079998	-0.0606252	-0.128884	-0.0555968	-0.095572	-0.0695928	0.121739	-0.00737068	-0.207905	0.0683073	-0.118551	-0.185662	-0.088758	-0.141454	0.0192127	-0.117822	-0.143607	0.070447	-0.117227	0.218558	0.0781138	-0.0485052	0.00892159	-0.0737218	-0.0531191	-0.139713	-0.00513752	-0.0492287	0.182887	-0.0606771	0.123812	0.0630756	0.149742	0.0369972	-0.0304528	0.0510485	0.033367	0.0243623	-0.0962983	-0.188798	-0.120988	-0.142711	-0.144747	-0.189826	-0.1001	-0.0261281	-0.0615871	-0.0659808	-0.00470271	-0.0187955	-0.0799957	-0.075821	0.211582	0.0267493	-0.0761474	-0.11606	0.00796959	0.039643	0.0555905	0.0410053	0.127528	0.148806	0.209005	0.130097	0.076269	0.126952	0.112419	-0.141197	0.175033	-0.181122	-0.0176211	-0.0851319	-0.273143	-0.127101	-0.0205582	-0.0605143	-0.0213906	0.0696281	-0.0947137	0.0464152	-0.0315418	0.126471	-0.0308704	-0.0636589	0.126217	0.0107796	0.142061	0.0968254	0.0165636	0.134886	-0.124817	-0.0370514	-0.0330212	-0.087845	-0.0329991	0.192455	0.0598894	0.0702334	0.0293363	-0.0534158	0.0240488	-0.00497649	0.080239	-0.12038	0.0528864	-0.115703	-0.103722	0.00609615	-0.141219	0.033874	-0.0278757	-0.0458807	-0.163334	-0.0585462	0.0226467	-0.04208	0.118869	0.124529	0.173263	0.105417	0.113284	0.0141538	0.0495882	0.0286468	0.0743576	0.0648738	-0.0210611	-0.0313653	0.0685452	0.144716	-0.0518579	0.119717	0.0926784	-0.13209	0.160793	0.0874414	-0.039292	0.0680877	-0.0239122	0.137033	0.107046	-0.0117081	0.0337766	0.187583	-0.0985307	-0.0787601	-0.0818039	0.0291281	-0.061451	-0.12341	0.156484	-0.0727513	0.154024	-0.065624	0.116697	-0.0541698	0.0467483	0.0448669	0.0269547	0.0357688	0.012583	0.0877047	0.027286	0.119607	-0.07819	0.103916	0.0694391	0.00305736	0.203341	-0.0628153	0.276212	-0.0399757	-0.00836729	0.0300158	-0.310103	0.111043	-0.027199	0.0359059	0.00291049	-0.0290094	0.0110843	0.0349337	-0.0481376	0.000964477	-0.0273075	0.134757	0.0388744	0.0331662	0.0403369	-0.0627507	0.174062	0.0255908	0.0488402	0.0692669	-0.166966	-0.045126	0.00180551	0.0899613	-0.0638399	0.076594	-0.125286	0.0754029	0.0925802	-0.0913091	-0.0119942	0.0398344	-0.0217825	-0.137442	-0.0397722	-0.0117874	-0.00983673	0.217404	-0.112782	0.0559392	0.10121	0.196266	0.0754477	0.0728226	-0.200086	0.238749	0.0386126	0.015078	0.0265237	0.12599	-0.016167	0.0387575	0.0751144	-0.0649995	-0.190896	0.187867	-0.134764	0.0983405	0.0948642	-0.0422933	-0.00699517	-0.0834231	0.0351096	0.141008	-0.0138288	-0.0437511	-0.00647108	0.214941	0.0843583	0.0845253	-0.134756	0.162253	-0.0382455	-0.0653298	-0.0166519	-0.128711	0.0729156	-0.0191541	0.00209787	0.0664648	-0.0190814	-0.175108	0.0859669	0.0477459	0.0932461	-0.00608219	0.0398431	-0.0901689	0.114945	0.0765371	0.182394	-0.0982779	-0.0219588	0.0650803	0.0581456	-0.0384343	-0.153579	-0.0375664	-0.110448	-0.115036	0.242236	0.0653483	0.257077	-0.161888	-0.00224264	0.0043762	-0.0308264	0.091494	0.0896214	0.0143957	0.0529262	0.204467	-0.0570584	-0.00964604	-0.121339	0.0495468	0.175578	0.284633	0.101161	-0.0153272	0.0238265	0.27871	-0.0283761	0.107181	0.318887	-0.105271	0.0326067	-0.0872312	0.0537221	0.127593	0.134706	-0.212574	0.271827	0.101525	0.0638301	0.221524	0.145175	0.0610374	0.0209042	0.106947	-0.0533468	0.241168	-0.0277974	0.139819	0.0310463	-0.0297257	0.0335967	0.200548	0.1483	0.125859	0.197331	0.135565	-0.0975356	0.0615713	0.0573681	-0.0260152	0.0733619	0.121663	-0.115881	0.108169	-0.0752784	0.14235	0.0624219	-0.0121319	0.00548771	0.142124	-0.0606337	0.0521248	0.0582867	-0.00140729	0.0366075	-0.0178873	-0.102028	0.12069	0.0694607	-0.000181347	0.0554902	0.124159	-0.0583623	0.0787799	0.052935	-0.0592746	0.0554647	0.0559756	-0.0318081	0.181155	0.052611	-0.0483516	0.0328419	0.0729895	0.0654021	0.074483	0.00687372	-0.032108	-0.0106586	0.0773327	-0.0398366	0.0907855	0.238212	0.0379093	0.0485546	0.0667174	0.0727883	0.0807209	-0.00154879	-0.132994	-0.0097654	0.0345558	0.122623	-0.11758	0.0328078	-0.0138345	-0.0286852	0.103671	0.116456	0.0498414	0.0101455	-0.0304445	0.0644723	-0.0505627	-0.061172	-0.0400658	0.0561695	-0.105397	-0.0533722	-0.112947	0.0677991	-0.00703826	-0.00195648	-0.0708365	0.155956	0.0447726	0.0573139	0.0837367	-0.0344219	-0.00411319	-0.0987634	0.0326305	0.123814	-0.0163903	-0.0702481	0.0382282	0.119001	0.0256928	0.112139	-0.0229757	-0.0126732	0.122338	0.0573759	0.0702201	-0.20469	0.0679974	0.0128469	-0.090357	0.0261902	-0.041956	0.012476	-0.00741608	-0.0129933	-0.104769	0.02429	0.167072	-0.000776921	-0.021383	-0.0353381	-0.00163094	0.0773838	0.104997	-0.0396711	-0.130114	0.070201	0.0793402	-0.0242914	-0.0601839	0.0825163	-0.0217259	-0.0658267	-0.0725974	-0.0302164	-0.0339331	-0.0791932	-0.0641776	-0.0197774	-0.0979594	0.0129114	-0.071769	-0.112138	-0.0329493	-0.0459447	-0.0504529	-0.0500359	-0.0339279	0.0196228	0.0143122	-0.0232692	0.0789092	0.0104499	0.186705	-0.0678705	-0.0909733	-0.0534579	0.0385416	-0.00690686	-0.0794763	0.0589239	-0.239338	0.0278895	-0.0729814	-0.0378086	-0.0816902	0.015683	0.078782	-0.0116501	0.0175052	0.0296347	-0.0247598	-0.0134513	0.0487665	0.0202517	0.229879	-0.0151729	0.138902	0.0494295	0.0283186	-0.0464246	-0.0176461	0.06819	0.0120575	-0.0448035	0.0304262	-0.0792146	-0.0532397	0.107715	0.164369	0.073953	0.132981	0.0696527	-0.0134969	-0.0167501	0.000542243	0.147678	0.0567058	0.191207	0.129771	-0.0675135	0.136586	0.124916	0.243775	0.0350756	0.11925	0.151976	0.158558	0.0650815	0.0814792	0.0405065	0.122403	0.0642943	0.102512	0.120098	0.104372	-0.0347173	-0.0134988	-0.0802111	-0.0980259	-0.119438	0.00134117	-0.0888577	-0.0453682	-0.15895	-0.0409111	-0.0961762	-0.0846338	0.00276162	0.06828	0.112444	-0.33666	-0.0114412	0.0448995	-0.0111413	0.11192	-0.0298843	0.158628	-0.0128223	0.127384	0.15886	0.214089	0.16697	0.0956371	-0.00244997	0.0339487	0.033485	-0.0483005	0.0321765	0.0875077	-0.186881	0.126096	-0.0175333	0.0218784	0.0683794	0.0974017	-0.0212556	-0.00432016	0.0995167	0.0209979	0.057206	0.0298726	0.0745015	0.0690914	-0.186594	-0.0450434	-0.0405485	0.0275178	-0.0473281	0.108789	0.0494848	0.0719007	0.0381059	0.0837205	-0.0469629	-0.240801	0.0850085	0.0673386	-0.0818367	-0.106881	0.173956	0.0673398	-0.064486	0.11232	0.0461187	-0.0429854	0.0299162	-0.0560892	0.0727948	-0.0127263	0.0774601	-0.00219711	-0.0918588	-0.057668	-0.0770228	0.0994731	0.0538455	-0.22826	-0.117317	0.0272417	-0.200041	-0.0484831	-0.0243421	0.0171198	0.0643123	0.117697	0.11455	0.142157	0.122154	0.416181	0.261132	0.197038	-0.015982	0.0729124	-0.0842208	0.0168216	0.157624	0.056992	-0.0228008	-0.0722274	-0.072701	-0.132472	-0.0303999	-0.0453448	0.0169715	0.0184597	-0.136672	0.10001	0.244958	-0.0302868	0.0206446	0.0195977	-0.0402466	0.0693389	0.107205	-0.112524	0.122758	0.220748	0.130766	0.0772958	0.181087	0.11541	-0.0850276	-0.154503	-0.147088	0.0330402	-0.0222595	0.0616845	-0.0109013	-0.0333724	-0.0847978	-0.0185942	0.0760435	-0.0183349	0.0829127	-0.0541671	-0.0310833	-0.0934189	-0.0639624	0.0117525	0.00287239	0.0215866	0.0594487	0.0251652	0.0897198	0.00863884	-0.210676	0.014244	0.0484153	0.0352537	-0.0181232	0.0385064	0.0365215	0.0534269	0.0467649	0.14028	-0.0917662	-0.138762	-0.0331558	0.051335	-0.00609297	0.0146912	-0.0104183	0.0493042	0.0149876	0.173218	0.0922544	0.0772154	0.0921867	-0.0340237	0.141012	-0.0474952	-0.0492929	-0.00372313	0.0137517	0.00396443	-0.0516131	0.0258067	-0.026432	0.0829564	-0.0786123	0.0805951	0.0205159	0.0231675	-0.0767417	-0.0321	0.0275319	-0.0254197	0.0756607	0.278595	0.110602	-0.0572295	0.0622806	0.0976173	0.12372	-0.00332442	-0.128375	0.0337737	0.206362	0.00761725	0.203994	0.166633	0.116657	0.170367	0.0822868	0.0791472	0.0361776	0.16134	0.138635	0.102534	-0.0420301	0.119994	0.00772901	0.240437	-0.0844776	0.0307058	0.0798911	0.173773	0.0937125	-0.165554	-0.0464119	0.0340027	-0.0620919	0.0117136	-0.0229574	-0.0192441	-0.112989	0.117114	0.0831675	0.128482	0.0479826	-0.0718377	0.146048	0.040866	0.00093519	0.154086	-0.0368576	0.139183	0.144331	-0.0117379	-0.0333596	0.120628	0.0453206	0.0845342	0.220443	0.141514	0.0928397	0.0328455	0.0244138	0.076496	-0.107234	0.201436	-0.140856	-0.0576738	-0.159999	-0.0639352	0.0934583	-0.0139167	-0.045436	0.153628	0.225483	0.0778104	-0.0152933	0.051335	-0.0403184	0.0123888	0.0676058	0.180289	0.0148736	0.103437	-0.107391	-0.153824	-0.111039	0.165967	-0.109842	0.0328077	-0.0232319	-0.152701	0.10755	0.0539809	-0.100732	0.144377	0.0629444	0.0865586	-0.0702614	-0.0339788	-0.037355	0.0368714	0.0855153	0.0591739	-0.193281	-0.0748022	0.0985898	0.105774	0.106476	0.0477475	-0.110453	0.00356676	0.0503554	-0.0368792	0.0850376	0.0146227	-0.108799	-0.00671663	0.113819	0.118727	0.0179073	0.0718659	0.203532
P48_0h	0h	48	homogeneous	[20-32]	male	24.0045	0.870242	-0.353242	0.0590879	-0.181642	-0.019703	-0.019624	-0.107479	-0.219738	-0.193786	-0.165997	0.0372699	0.0813234	-0.154005	-0.126383	-0.254358	-0.0529489	-0.0631918	-0.260382	-0.00613936	-0.104406	-0.147903	-0.05061	-0.246218	-0.213485	-0.175907	-0.0600709	-0.00717444	0.0348968	0.034724	0.0339788	-0.165134	-0.163243	-0.149484	-0.231348	-0.27831	-0.0595491	-0.176902	-0.240415	-0.184964	-0.237386	-0.339068	-0.312523	0.0520896	-0.104339	-0.341125	-0.0119509	-0.172783	-0.206061	-0.210009	-0.134319	-0.209846	0.0413593	-0.140414	0.00864851	-0.195717	-0.248675	-0.281929	-0.216578	-0.295328	-0.368398	-0.16007	-0.241112	-0.11564	-0.0716211	-0.0679598	-0.0884009	-0.450885	-0.253818	-0.117537	-0.0343941	0.00192918	0.0311435	-0.013764	0.0269116	-0.197379	-0.560571	-0.386819	0.265165	0.165872	-0.00121116	-0.260668	-0.102091	0.100721	-0.0188186	-0.320476	-0.214435	-0.0427157	-0.208507	-0.107211	-0.267312	-0.171717	0.0268354	-0.168884	-0.21441	-0.347183	-0.0134332	-0.179078	-0.178787	-0.0212547	-0.157174	-0.0464257	-0.0782918	-0.0760343	-0.0660874	0.0527795	-0.0254581	-0.275028	-0.262734	-0.261399	-0.177894	-0.285721	-0.05279	-0.0748293	-0.167386	-0.319118	-0.25903	-0.111501	-0.167541	-0.100692	-0.223134	-0.126746	-0.0778521	-0.144696	-0.0557948	-0.00457962	-0.115626	0.00871445	0.0895759	-0.056841	0.132551	0.0844929	0.176557	-0.196712	0.0254558	-0.215273	-0.107093	-0.0964719	-0.0143548	-0.29955	-0.240869	-0.0408636	-0.216036	-0.191646	-0.200544	0.0153848	-0.213254	-0.138307	-0.212695	-0.188518	-0.281235	-0.174488	-0.135887	-0.176889	-0.00748555	-0.116689	-0.00354652	-0.146299	-0.0459777	-0.102697	-0.18569	-0.302018	-0.217508	-0.102327	-0.223233	-0.152613	0.00338956	-0.263125	-0.419626	0.0997385	-0.324304	0.0182055	-0.37958	-0.341437	-0.176083	-0.153357	-0.187077	-0.229589	-0.30565	-0.180808	-0.398879	-0.450071	-0.182957	-0.422428	-0.399371	-0.160469	-0.0720948	-0.0561418	-0.111875	-0.14532	-0.120674	-0.303236	-0.187213	-0.34156	-0.329124	-0.132181	-0.3872	-0.242825	-0.0648351	-0.0945578	-0.229373	-0.422758	-0.204175	-0.216363	-0.146654	-0.154783	-0.0972184	-0.18379	-0.0239405	0.0164473	-0.0610982	0.0252945	-0.0387318	-0.29586	0.00703042	-0.0984502	-0.220595	-0.0778994	-0.0718124	-0.198799	-0.323085	-0.221977	-0.101733	-0.171422	0.044789	-0.115085	-0.0662707	-0.154775	0.0112559	0.0401734	-0.0519716	-0.143246	-0.251399	-0.0634133	-0.335459	-0.310514	-0.157493	-0.187625	-0.0129132	-0.0467213	-0.0826644	0.0636165	-0.133421	-0.0961197	-0.17146	-0.170093	-0.121423	-0.158611	-0.171221	-0.0980279	-0.152003	-0.221651	-0.126759	-0.398384	-0.098938	0.0323805	0.0624441	-0.00977408	-0.223337	-0.0311489	-0.130317	-0.0989242	-0.233746	-0.0334175	-0.182726	-0.181842	-0.0900945	-0.322325	-0.215303	-0.346202	-0.0704508	-0.0262399	-0.134495	-0.264318	-0.0925672	-0.223148	-0.116915	-0.148878	-0.213502	-0.148618	-0.194825	-0.307919	-0.236133	-0.154054	-0.256725	-0.178069	-0.30747	-0.0912722	-0.0751025	-0.0570982	-0.153624	-0.225269	-0.0536152	-0.153478	0.0131133	0.0522348	-0.0201135	-0.148305	-0.124352	-0.229562	-0.141301	0.0298986	-0.0303222	-0.620229	0.0916972	-0.0466127	-0.106838	-0.0102155	-0.172715	-0.0793111	-0.0922836	0.0293714	-0.0088191	-0.0562338	-0.162261	0.0411492	-0.0426275	-0.132539	-0.0850415	-0.0922676	-0.00270065	-0.0318682	-0.0930052	-0.0957773	-0.0752947	-0.0635678	-0.119183	0.0130614	0.00411746	-0.272342	0.109468	-0.0862632	-0.0935893	-0.0170875	-0.0795381	-0.166718	-0.0212762	-0.139088	0.0379463	-0.0341006	-0.270913	-0.117361	-0.0223236	-0.123883	-0.104055	0.0818337	0.0644468	-0.119143	-0.080614	-0.15016	-0.0571261	-0.133188	-0.130016	-0.3307	-0.1493	-0.22261	-0.285325	-0.2221	-0.224014	-0.204934	-0.264486	-0.0576255	0.0503431	-0.0477239	0.0805078	-0.00647677	-0.288	-0.0815075	-0.0782188	-0.103285	-0.0267472	-0.190357	-0.0887682	-0.205556	-0.390129	-0.129768	-0.235955	-0.128983	-0.148774	0.0731211	-0.0460691	-0.0407573	-0.0241577	-0.413214	-0.189969	-0.164037	-0.234758	-0.421597	-0.312877	-0.252046	-0.334107	-0.218837	-0.20701	-0.152126	-0.105326	-0.0728049	-0.0431551	-0.0536115	-0.104848	-0.386299	-0.0492554	-0.140058	-0.157029	-0.0887482	-0.048486	-0.198387	-0.158807	-0.202653	0.0156182	-0.0458755	-0.0695472	0.00962977	-0.0681327	-0.378978	-0.413505	-0.247672	-0.0609215	-0.238483	-0.212052	-0.255326	-0.171415	-0.199343	-0.109537	-0.433538	-0.16367	-0.16433	-0.0470801	-0.402439	-0.301969	0.0354538	-0.00933386	0.000319254	-0.0735921	-0.137584	0.0298365	-0.0817544	-0.0738854	-0.165548	-0.0719594	0.0744348	-0.0738451	-0.000855376	0.120296	0.0720801	0.138699	0.264931	-0.292471	-0.266231	-0.165176	-0.0127255	-0.0404828	-0.0271486	-0.0478559	0.0131864	-0.083658	0.0347479	0.0252442	-0.0207003	-0.285922	-0.0805798	-0.000951276	0.0818404	-0.234954	0.11609	-0.0695379	-0.0909288	-0.140214	-0.0171454	-0.0230057	0.111507	0.179486	0.170354	0.0978331	0.132499	-0.0363947	0.0176499	0.0111449	0.114498	0.00645438	0.245934	0.157939	-0.088768	-0.0214803	-0.118109	-0.0131577	-0.333184	0.292995	-0.015061	-0.136965	-0.131687	-0.00256931	-0.190136	0.0108515	-0.16098	0.0367259	-0.136364	-0.0434026	-0.00302575	-0.143713	-0.0241439	-0.107526	0.0809472	-0.120715	0.0903948	0.123204	0.0104172	-0.168774	-0.0547347	-0.0970171	-0.0124424	-0.0585605	-0.0287883	-0.0401047	-0.230072	-0.113997	-0.215609	-0.041307	-0.140121	-0.195264	-0.159648	-0.0831442	-0.214482	-0.0223463	0.0432223	-0.163551		0.0112731	-0.0669186	-0.0449972	-0.472276	-0.154251	-0.0303211	0.0709441	-0.199195	-0.243336	0.0715463	-0.0900743	0.0183848	-0.305107	-0.0293796	0.0531771	-0.0873987	0.158821	0.141728	-0.22517	-0.0738955	-0.125435	-0.194192	0.0780687	-0.0810146	-0.133098	-0.107284	-0.1602	-0.0455181	-0.165242	-0.0562729	0.032523	0.0373941	-0.168502	0.0711208	-0.157494	-0.0713732	-0.122041	-0.105999	-0.08773	-0.23793	-0.188281	-0.136214	-0.155471	-0.17172	-0.0509309	-0.0456947	-0.0757358	-0.000405452	-0.0760968	-0.156105	0.0365506	-0.25989	0.000329835	-0.340989	-0.249888	-0.299884	-0.129977	-0.4326	-0.198212	-0.228177	-0.0103713	-0.0812277	-0.0571803	-0.143094	-0.366813	-0.00095072	0.0360296	-0.217828	-0.00956269	-0.0158641	0.0533798	-0.0902506	-0.197639	-0.034313	-0.253391	-0.194425	-0.21878	-0.171477	-0.0884995	-0.188458	-0.346582	-0.111463	-0.132869	-0.307481	-0.338236	-0.342343	-0.367161	-0.0812996	-0.167345	-0.202468	-0.103065	-0.0951124	-0.0441884	-0.0712716	-0.0865533	-0.227234	-0.267903	-0.114047	-0.0126146	-0.181965	-0.0542462	-0.176689	-0.301181	0.00532399	-0.0352917	-0.0488975	-0.131163	-0.21409	-0.103705	-0.107895	0.104987	0.180708	-0.0533309	0.0868226	0.0222061	-0.169213	-0.00614656	-0.13827	-0.0214571	-0.0648183	0.0644589	-0.0137845	-0.0176812	-0.0429624	0.0113835	-0.0107148	0.0174675	-0.0121925	-0.0627863	0.01469	-0.0884382	0.0887723	-0.0703795	-0.0286906	-0.202573	0.120973	0.0950956	-0.0352913	-0.0843256	-0.0332007	-0.151871	0.116581	0.0674391	-0.0202378	-0.0488642	-0.221998	-0.0431384	-0.143075	-0.125372	-0.0177937	0.00113661	0.0866059	-0.00967127	0.0743481	-0.0271603	-0.103282	-0.150803	-0.0652106	-0.0492612	-0.096091	-0.0235444	-0.0148246	-0.136401	0.0431058	-0.113978	-0.127603	-0.0852076	0.0144516	-0.16435	-0.16113	0.016574	0.0439142	-0.0501775	0.0301909	-0.0430315	-0.10447	0.132288	0.0347771	-0.0962461	-0.00194947	0.00940048	-0.147146	-0.0154211	0.0396624	-0.0346701	-0.0787042	0.00212308	0.0739775	0.148649	0.0354426	0.191358	0.0827924	0.0528776	0.0332845	0.147454	0.0572455	0.169737	-0.00510345	0.0623699	-0.0185674	0.0294591	0.200619	0.139551	0.0747578	0.0755587	0.161508	0.140987	-0.0829353	0.0687032	0.227201	0.107129	-0.00843611	0.0664715	0.0197804	0.124422	0.190453	0.132357	0.0502802	0.0302898	-0.0188248	-0.179905	-0.010895	0.136444	0.0898711	0.0587249	0.158314	0.0650991	-0.0744722	0.047843	0.150252	0.130786	0.043674	-0.0119631	0.186565	0.137341	0.0918163	0.0284224	-0.0175054	-0.101804	0.077752	0.0354017	-0.00121954	0.00510998	-0.0169209	0.0683933	-0.0314895	-0.00607346	0.0566486	-0.0663193	-0.00486219	0.1481	0.0349804	0.109646	-0.0145917	0.0708761	0.0485673	-0.0315916	0.00922262	-0.0061777	-0.0869419	-0.0141821	0.0694828	0.0271131	-0.0144363	0.111626	-0.0914184	-0.0428043	-0.108389	-0.0517756	-0.0628909	-0.0965617	-0.082567	0.0126903	-0.00511908	0.134661	0.121929	0.0264158	0.0650662	0.0976839	0.0202439	-0.00392155	0.0410588	-0.0246522	0.125515	-0.0134264	0.108167	0.0033419	0.0421859	-0.0774053	0.0533239	0.00206217	-0.0100415	-0.0600111	0.109656	-0.0168075	-0.0674058	0.157689	0.0324384	0.0308598	0.0609831	0.139123	0.00159162	0.00454878	0.0101393	0.0520211	-0.0489563	0.0576228	0.139061	-0.206411	-0.0460217	0.134385	-0.0490815	-0.0551285	-0.0218326	-0.0488555	-0.0834588	0.129106	0.0202915	0.0287349	-0.00249604	0.1335	0.019213	0.0866282	0.0831375	0.0160276	0.0245876	0.0192854	0.0733571	-0.0505451	0.0439737	-0.0622907	0.0217819	0.100488	-0.0164552	-0.0583168	0.0470155	0.0227901	-0.147405	-0.0156337	-0.0462319	-0.000508793	0.059767	0.0564653	0.0226687	0.028572	0.102272	0.130418	-0.00534646	0.0616152	0.0570378	0.01793	-0.0879938	-0.154335	-0.0287414	-0.0351062	-0.088586	-0.0643182	-0.0226437	-0.0515645	-0.0533931	-0.0455016	-0.056908	-0.257488	-0.199358	-0.189759	-0.0708169	-0.14176	-0.1516	-0.0664075	-0.101291	-0.0467466	-0.0903677	-0.0634026	-0.00017843	-0.151139	-0.0703704	-0.328491	-0.164389	-0.384939	-0.176594	-0.10235	-0.204818	-0.215299	-0.207664	-0.0883977	-0.32358	-0.146294	0.0332396	0.0395058	-0.0541739	0.00568214	0.0896674	-0.13341	0.047782	-0.12822	0.000891975	0.189318	-0.144184	0.0378338	-0.0613358	-0.00782778	-0.00783108	0.0201078	-0.000941567	-0.0476337	0.0737712	0.0983674	0.170623	0.031523	0.0589915	0.166939	-0.0124592	0.0712281	-0.00266974	0.0571495	-0.0435125	0.0198333	0.0397792	0.065059	0.118395	-0.0676267	0.201811	0.0171647	0.11398	0.0541763	0.0380099	0.019724	0.0437594	0.108713	-0.0249387	0.00795009	-0.0861017	0.098948	0.0470152	0.0251561	0.0311921	0.017749	0.171837	0.000433316	-0.0257587	0.0653531	0.0930428	0.0191139	0.0565764	-0.163413	0.0911767	0.225331	0.231787	0.0137636	0.0253113	0.0411707	0.0805255	0.126702	0.135936	0.0608516	-0.00388249	0.142247	-0.0540938	0.137276	0.0250592	-0.036846	-0.143647	0.122314	0.241114	0.0952648	0.138803	0.153954	-0.00592887	0.0182724	0.0847593	0.0705606	0.112285	0.0709108	-0.0328505	0.104594	0.0259515	0.107244	0.113072	0.0530177	0.0528277	0.039257	0.0593068	-0.091372	-0.0289034	0.0280706	0.0190475	-0.0725747	0.0913445	-0.0351974	-0.017243	-0.0600371	0.129977	0.0285357	-0.0267402	0.143062	0.133346	0.115618	0.0527525	0.112941	0.0192964	0.0146508	-0.00332583	-0.0358713	-0.062035	-0.133416	-0.0716811	0.0156297	0.00750899	-0.0385299	-0.00812841	0.00483956	-0.0110407	-0.107356	-0.0616007	-0.00662633	-0.0461555	-0.0506505	-0.0720754	0.0021921	-0.0403846	-0.0478405	-0.114709	0.026345	-0.0913502	-0.0371305	0.121541	0.0371356	0.0246043	0.0343119	0.0171563	-0.0579675	-0.0213801	-0.0719428	0.0904845	-0.0640477	-0.00805153	-0.0693252	0.0822635	-0.176908	0.0178169	0.0149554	0.127264	-0.213913	-0.0247308	-0.0013675	-0.0166693	0.0207713	0.0305504	0.055149	-0.0725212	-0.125103	0.0112894	-0.0117598	0.0582152	0.0513631	-0.00305276	-0.19783	0.0332673	-0.129662	-0.108152	-0.185521	-0.052666	-0.0757957	-0.137412	-0.164445	0.0200567	0.0594732	-0.129555	0.0776178	0.106622	0.104102	-0.230777	-0.123312	-0.148377	-0.0348327	-0.0675679	-0.0430255	-0.117525	0.0919914	-0.163883	0.0303838	-0.0644202	-0.0226454	-0.00448732	-0.257794	0.0131059	-0.105173	-0.314532	0.0132754	0.0123897	-0.0270965	-0.113283	0.073493	0.0170479	-0.060053	0.0180318	0.121492	0.0561346	0.00345747	-0.133811	0.00941685	-0.214854	0.0464146	-0.246649	0.000510059	-0.0490664	0.0199314	-0.0841657	-0.065094	0.00424747	-0.069011	-0.038746	-0.0411103	-0.101878	0.0936697	0.085476	-0.218654	0.0388592	0.214791	-0.138027	-0.092374	0.00355313	-0.0493734	-0.0808555	-0.0864372	-0.0234858	0.0803205	-0.0174637	0.0207633	-0.072644	-0.0855895	-0.0162959	-0.0671365	-0.0262324	0.103111	-0.0764502	-0.0799291	-0.110192	0.0259504	-0.0164263	0.0221117	-0.329261	-0.00550765	0.0175948	-0.0357889	0.0566718	0.0108746	0.0274917	-0.0928965	-0.291528	-0.0560495	0.0109142	0.0140893	-0.0340044	-0.0892205	0.056937	0.040803	-0.136438	-0.210071	-0.212456	-0.00946559	-0.136906	0.00354364	0.0666364	-0.111197	0.0784146	-0.00367954	0.0355517	-0.00702524	-0.0332576	-0.0903913	-0.0594402	0.0771871	-0.0193324	0.106502	0.0647337
P48_3h	3h	48	homogeneous	[20-32]	male	24.0045	0.870242	-0.0904729	0.242238	0.148951	0.122958	0.281695	0.21824	-0.0210207	0.0761478	0.121067	0.00386852	-0.0179417	0.104197	-0.0681478	0.244935	0.0684079	-0.0252776	-0.105665	0.0763387	0.00474185	-0.0809138	-0.0360469	-0.0248346	-0.0631399	-0.0565306	0.127686	-0.0186411	-0.0816777	0.0585067	-0.00177854	0.0423338	0.0402077	0.0607266	-0.11449	-0.0151683	-0.0574451	-0.108924	-0.0114144	-0.0222229	-0.00452598	-0.129165	0.071757	0.0310649	-0.0427231	-0.167431	-0.0528643	-0.169079	0.0119489	-0.023786	0.111481	-0.00102271	-0.105338	-0.237009	-0.178376	-0.165743	-0.124699	-0.00241003	-0.0584546	0.0145921	-0.225727	-0.17969	-0.00767842	0.111294	0.135869	0.151805	0.136835	0.0281134	-0.158838	-0.0648065	0.0326964	0.170419	0.245185	0.165368	0.194976	-0.0259283	-0.204867	-0.119134	0.267157	0.0334142	-0.0801369	-0.128491	-0.139924	0.06381	0.0471379	-0.2476	-0.121481	0.243302	-0.0894962	-0.100114	-0.222098	-0.048831	-0.137343	-0.0971663	-0.0273331	-0.067928	0.00762074	-0.0878922	-0.0953313	-0.00159975	-0.0886312	0.126256	-0.103698	-0.0509898	-0.159201	-0.115837	-0.153623	-0.0954047	-0.0933184	-0.225498	-0.0813334	-0.161653	-0.204595	-0.182361	-0.177943	-0.409418	-0.159639	-0.0840774	-0.0888056	-0.194461	-0.283147	-0.311062	-0.145844	-0.165329	-0.260163	-0.189509	-0.159408	-0.217399	-0.323237	-0.192574	-0.0877508	-0.108567	-0.170372	-0.132386	-0.123288	-0.0939965	-0.0125225	-0.151434	0.0594935	-0.0817483	-0.103934	-0.122991	-0.08367	-0.0237418	-0.0690159	-0.0517538	-0.154089	0.101403	-0.159266	-0.172539	-0.146171	-0.24496	-0.185025	-0.0566905	0.0981233	0.0739296	-0.211883	-0.145783	0.104325	-0.0302776	-0.139576	-0.237276	0.00186223	-0.238339	-0.32173	-0.131494	-0.0771112	-0.407282	-0.229894	-0.0775014	-0.312596	0.157111	-0.215647	-0.354787	-0.203093	-0.220867	-0.0655426	-0.17697	-0.296517	-0.0627513	-0.273598	-0.336323	-0.220161	-0.101116	-0.217056	-0.135764	0.0829044	-0.00252746	-0.0643708	-0.0659688	-0.0890422	-0.207494	-0.0810184	-0.147156	-0.304578	-0.0367302	-0.0834252	-0.276048	-0.138931	-0.142618	0.0173724	0.180727	0.0143798	0.0147254	-0.15562	-0.0983464	0.0970528	-0.0724554	-0.0652376	-0.0706572	-0.0688732	0.300993	-0.0914742	-0.147375	-0.0709629	-0.0912507	-0.108925	0.0105797	-0.0582417	0.0988434	-0.0456379	-0.166458	-0.0591482	-0.0745618	-0.0573411	-0.0593643	-0.0216592	-0.145406	-0.0557351	0.0354784	-0.0881873	0.0273124	-0.00458865	-0.116631	0.0800178	-0.033415	0.195857	0.0674346	-0.0807857	0.0589615	0.0338206	0.0912954	0.195744	0.012335	-0.0258165	0.0374711	-0.117528	-0.0102293	-0.114953	0.0795253	-0.0438005	-0.195655	0.0721085	-0.246348	0.0514157	0.13484	-0.0382835	0.12749	-0.0680121	-0.0505225	0.139224	-0.0576935	0.0286848	0.0231875	-0.0773422	0.0399719	0.25051	0.0934469	0.202995	0.108835	0.0678655	-0.00950006	0.10325	-0.199253	-0.0575886	-0.0449064	-0.161539	-0.0747278	-0.192166	-0.138798	-0.128818	-0.193075	-0.160735	0.0578038	-0.156935	-0.0747019	0.171784	-0.0473069	0.0643373	0.0988721	0.0043509	-0.0859802	0.0549355	-0.0971782	0.0308621	0.0167206	-0.0173682	0.0264615	0.0150354	-0.056135	0.0641473	-0.0967698	0.0887183	0.163168	0.0189971	0.00663941	0.0169856	0.0685044	0.0109453	0.0150989	0.124966	-0.129452	0.109619	-0.0993895	-0.0546127	-0.0175987	-0.0122456	-0.00505656	0.0706797	0.0512688	0.00248454	0.0352894	0.0931216	-0.13962	0.0424236	-0.0323154	-0.0537492	0.0137446	-0.115989	0.0226672	0.108985	0.114842	0.140261	0.142943	0.0320803	-0.0191183	0.104799	-0.0250195	0.0182155	0.187899	-0.00187557	-0.055898	-0.0417318	-0.0195064	-0.174586	0.0927345	0.105878	0.186854	0.0965169	0.159117	0.123313	0.0306216	-0.0111851	-0.0484096	0.141584	-0.174165	-0.148026	0.0296517	-0.0946043	-0.101368	0.00614767	0.208321	0.334534	0.0495969	0.0220536	0.0312753	-0.0931783	-0.0061067	0.0514321	0.0948798	-0.115287	-0.0493999	-0.0215411	-0.123206	0.222071	0.0359991	-0.0323256	-0.0555768	0.0204053	0.0623822	0.031656	0.0467629	0.0262712	0.0316729	0.378224	-0.118719	-0.1628	-0.229752	-0.244562	-0.189576	-0.23931	-0.152026	-0.188163	-0.0437086	-0.0360401	-0.12467	-0.0407969	-0.0902641	-0.0795002	-0.0214645	-0.00574015	-0.0623958	-0.0555329	0.082189	-0.022604	-0.0255761	0.000541311	0.0269839	0.0683669	0.114892	-0.0574136	0.0320673	0.08535	-0.274516	-0.23866	-0.202574	-0.15242	-0.0242449	-0.141814	-0.159354	-0.0995798	-0.134112	0.0168017	-0.1213	-0.0978452	-0.136575	0.0376986	-0.311981	-0.2346	0.0357247	-0.0269785	-0.0349008	0.106064	-0.117262	0.186102	0.0656955	0.00461686	-0.0110418	-0.0875163	0.0840312	-0.152884	0.0329465	0.0300206	0.00804542	0.205037	0.0521039	-0.244086	-0.305835	-0.0133733	-0.0887819	0.00112991	-0.0308732	0.0553642	0.00869411	-0.00107264	-0.0447249	-0.00520095	0.11491	-0.128415	-0.0318221	0.0554761	-0.138157	-0.0899336	0.134187	-0.00179029	-0.0233814	-0.0819279	0.0874399	0.174167	0.0195151	0.135632	-0.0284969	-0.028303	-0.0206368	0.121528	-0.0466335	-0.0570503	0.0753483	-0.0947302	0.237259	0.189395	0.147951	0.0378879	-0.0306879	0.0521298	-0.184238	0.107829	0.0377323	-0.0661662	0.0571289	-0.0182927	-0.113344	0.0488077	-0.0404411	0.113737	0.00890435	-0.00125809	-0.0149133	0.157258	-0.050095	0.14251	0.0432645	-0.0466315	0.0603133	0.141102	0.0361682	-0.138443	0.0809313	-0.099221	0.0174235	-0.0560956	0.0330129	-0.109533	0.0148262	-0.0423828	-0.0870632	0.156681	0.00574437	0.0035282	-0.0593283	0.143054	-0.0330901	-0.043071	0.184411	-0.180137	0.166051	-0.00879167	0.148763	-0.11113	-0.345235	-0.231097	-0.132653	-0.045959	-0.137337	-0.227603	0.0880169	-0.145501	-0.201819	-0.0447128	0.0556104	0.110833	-0.153767	0.0662761	0.0564437	-0.0723988	0.0653462	-0.0875207	0.0297384	0.00743113	-0.0482132	-0.120225	0.0925358	0.103988	-0.0642829	-0.0599098	-0.0804172	-0.0457359	-0.0398106	-0.12501	-0.0951104	-0.0925758	-0.202898	-0.317101	-0.149019	-0.217707	-0.212296	0.0767922	-0.172176	0.0411456	-0.104368	0.0413225	0.0306447	0.0731071	-0.029727	0.101681	0.0171409	0.00437716	-0.00752087	0.015828	-0.0253806	0.0330221	-0.0785054	-0.0835842	-0.214595	0.0759098	-0.0563712	0.0987754	0.0917066	-0.0548005	-0.00823918	-0.103206	0.0161359	0.0140638	-0.0537499	-0.0613098	-0.0618036	0.0544889	0.146367	0.127735	0.0944091	-0.0577999	0.0604614	0.119338	-0.0971632	-0.164089	-0.132271	-0.0904086	-0.0124931	-0.0676832	-0.0290374	-0.0940084	0.0817194	-0.0422318	0.100488	0.00683909	-0.0599837	-0.172879	0.0197241	-0.00465077	0.0567457	-0.0381382	-0.0592673	-0.0985984	0.0921734	-0.0827338	-0.0785278	0.0482912	-0.164493	-0.175764	0.0407015	0.0212292	0.106744	-0.121884	-0.0612382	-0.038704	-0.0357923	0.196706	-0.00820076	0.0234218	0.0840998	-0.0507179	-0.0259256	0.0867286	-0.0647879	0.127506	0.0600107	0.121376	0.126257	-0.1153	-0.0409925	0.060356	-0.0505586	0.00870544	0.108519	-0.0714521	-0.0359139	-0.039372	-0.0250331	-0.104889	0.206049	0.184714	0.065456	0.0214198	0.0136769	-0.0507946	-0.0391315	-0.107611	-0.0161573	-0.0616206	0.0620631	-0.0498693	-0.123912	0.072119	-0.0390038	-0.153548	-0.0649371	0.0633926	0.031408	-0.0315004	-0.144296	-0.116791	-0.202007	0.026054	-0.138728	-0.19919	0.00260154	0.0015948	-0.10344	-0.0645124	0.00410293	-0.0227153	-0.0337824	-0.15162	-0.116598	-0.126026	-0.0764039	-0.131724	0.0168425	0.0904589	0.0169059	-0.0076828	-0.153771	0.0579167	-0.0205301	0.10209	0.101406	0.103373	-0.197406	-0.122119	-0.0750246	-0.277064	-0.0962107	-0.00755939	-0.0249958	-6.92533e-05	0.0229439	0.046838	-0.0163101	0.0998226	0.00363815	0.166654	-0.0135967	0.0555472	-0.0455601	-0.0779344	0.0332858	0.0349864	0.041198	-0.101165	-0.152919	-0.0345048	-0.0993668	0.0362097	-0.0206809	-0.0970366	0.0901238	0.0971133	0.0976045	0.0230987	0.0370686	-0.0376083	-0.0692768	-0.0293315	0.0427463	-0.0828518	-0.0199396	-0.0885049	-0.00343851	-0.0391112	-0.0419991	-0.0386507	0.0338155	0.0895449	-0.0109783	-0.304207	0.0772788	0.0414644	-0.0895365	-0.0252451	0.0271375	-0.0386527	-0.037361	-0.108677	-0.177953	-0.176311	-0.0288989	0.0916283	-0.0297477	-0.102192	-0.132487	0.0513565	-0.126976	0.0619193	-0.0560365	0.027188	-0.171908	0.0504277	-0.109069	0.113506	-0.0483826	-0.0381083	-0.107961	-0.0403303	0.131772	-0.112075	-0.0710259		-0.0937637	-0.0836789	-0.169913	0.0268137	-0.160521	-0.0776693	-0.0715101	0.00592881	-0.033987	-0.105687	-0.0320929	-0.144491	-0.184051	-0.116116	0.0491138	-0.0772123	0.144314	0.00452558	-0.0274341	0.00155289	-0.0278097	-0.0134558	0.00624532	-0.0691085	-0.140428	-0.136403	-0.0476488	-0.0386287	-0.0104608	0.0644512	0.0939697	0.0513542	-0.0794208	0.0800682	-0.046343	0.0515731	-0.0554955	-0.0238424	-0.00876513	0.0362443	-0.0746148	-0.0605566	-0.116113	-0.0425976	-0.095608	-0.205779	0.0439446	-0.251935	-0.0994864	-0.0696756	-0.0301531	0.0194771	-0.0960356	0.0262827	-0.0357449	0.0577858	0.00555766	0.171255	0.0513832	0.0959138	-0.0307377	0.209962	0.0136222	0.148087	0.0600924	0.0740839	-0.0358712	0.0396347	0.100402	-0.0235766	-0.0452176	0.0754899	-0.0967403	-0.141009	0.0728297	0.0882711	-0.0967309	0.213055	0.0318456	-0.00061014	0.0195452	0.0454921	-0.0184443	-0.0686422	0.219487	0.0126228	0.0489592	0.093558	-0.193695	0.119806	0.0268326	0.0112934	-0.0278355	-0.0920757	-0.0849787	-0.0207729	-0.169683	-0.0398938	-0.099833	0.0367587	0.0327711	-0.240207	-0.155193	-0.135565	-0.119514	-0.284743	-0.488426	-0.131507	-0.245521	-0.129298	-0.249128	-0.0960583	-0.11729	-0.0832129	0.0972361	-0.155138	-0.192945	-0.425383	-0.0741154	-0.333271	-0.145433	-0.216181	-0.188529	-0.00498125	-0.114028	-0.0284676	0.0276787	0.0516255	0.0171033	0.0801959	0.00644305	-0.0719581	-0.120062	-0.283791	-0.242428	0.105479	-0.192763	0.0255149	-0.107862	-0.174388	-0.0543588	-0.109801	-0.0535389	-0.0530595	-0.0385826	-0.0969677	0.135589	-0.0285682	-0.108918	0.00537803	-0.118088	-0.116709	-0.00950478	-0.0377526	-0.0627539	-0.0105781	0.023551	-0.159582	-0.0780677	-0.103168	-0.00537951	-0.0465624	0.0520798	0.0276975	-0.130031	-0.216966	0.0432832	-0.0959533	-0.150099	-0.0258465	-0.0578723	-0.292567	-0.0125674	-0.0297337	-0.0704869	0.126537	0.0282862	0.0868632	-0.0263781	-0.0328265	-0.0234299	0.174229	-0.0353109	-0.0789579	-0.0392979	0.0706903	0.190594	-0.0599122	-0.0732144	-0.0258912	0.0415705	0.0528585	-0.0716665	-0.0400387	-0.12211	-0.155297	0.0426563	0.0054822	-0.0683688	0.00328731	-0.0697579	-0.100343	0.378858	0.088658	-0.0503488	0.0315004	-0.00204135	-0.0970578	-0.0596435	-0.0885817	0.0262451	0.0553809	-0.120848	0.0401533	-0.0821831	-0.0673975	-0.0354308	-0.0580492	-0.0887335	-0.0805812	-0.0600869	-0.125444	-0.0910609	-0.080595	-0.102222	-0.109503	0.00868687	-0.243094	-0.0712104	-0.0226799	-0.0398304	-0.0213919	0.00654016	0.102582	0.0515063	0.0531028	-0.0742589	-0.0332102	-0.048562	-0.0155928	-0.0925977	-0.105738	-0.123784	-0.13175	-0.0990359	-0.22905	-0.0871594	-0.0551988	-0.124669	-0.0371458	-0.0908327	-0.0765603	-0.0475961	0.0239636	-0.130479	-0.0239197	-0.179206	0.0237261	0.0470547	-0.103369	-0.167951	-0.0731333	-0.125036	-0.13844	-0.0722104	-0.0730658	-0.0894735	-0.0439242	-0.0498947	0.0257055	-0.0567589	-0.138249	-0.00833954	0.0812132	-0.0543722	-0.146375	-0.0693949	-0.143417	-0.0264989	-0.0691401	0.00998312	-0.226531	-0.123796	-0.00615805	-0.0452634	0.0573356	0.0493109	-0.0983604	-0.0342005	-0.224643	-0.0889773	-0.0649394	-0.0429367	-0.0134425	-0.0815306	-0.196323	-0.024244	-0.312869	-0.128577	-0.261486	0.0305333	-0.254769	-0.0864758	-0.0117282	-0.0439525	-0.102328	0.121236	-0.0635151	0.0178116	0.139929	-0.1033	-0.180149	-0.14456	-0.202464	-0.0871136	-0.00698196	-0.237933	0.0802891	-0.129921	0.138052	-0.130804	-0.120816	-0.0160588	-0.249676	0.0123415	0.0242502	-0.451705	-0.0801964	0.0212974	0.058586	-0.143824	0.00288735	-0.00296296	-0.0168273	0.14884	0.166299	-0.138823	0.0747747	0.0143709	0.0173949	-0.107034	-0.0924334	-0.252972	-0.163048	-0.107363	0.0791831	-0.164358	-0.0146774	-0.079951	-0.00998465	-0.168501	0.0694646	-0.167709	-0.0724714	0.0115355	-0.296307	0.0883227	0.16832	-0.191301	-0.136096	-0.0923259	0.0266128	-0.0787108	-0.0329414	-0.0664647	0.133852	0.015294	-0.00834579	0.101886	-0.0399378	-0.172914	-0.0645211	-0.156243	-0.036109	0.00165243	-0.0374228	-0.106971	-0.0940386	-0.0212533	0.0347797	-0.241905	0.0971626	-0.0333049	0.0233742	0.0177812	0.0438862	-0.0851536	0.0920161	-0.0608728	0.139583	0.103661	-0.0428611	-0.145164	0.00656518	-0.118385	0.0106993	0.01395	-0.135266	0.113591	0.0715011	-0.00985818	-0.0716633	0.0547978	-0.201625	0.155865	-0.0164061	0.041987	-0.0671166	0.0530965	0.111704	0.0655978	0.0449957	-0.110467	-0.0519259	0.102958
P49_0h	0h	49	heterogeneous	[20-32]	male	22.3811	0.856655	-0.075595	-0.213564	-0.0337329	-0.130707	-0.37236	-0.197333	-0.122693	0.104933	0.138429	0.129183	0.123439	-0.0261379	0.0255291	-0.320806	-0.0351043	0.100154	-0.0661297	0.0739817	0.0196744	-0.0635889	-0.00278994	-0.0608121	-0.187371	-0.0627602	0.20015	0.164576	0.188195	-0.0724526	-0.257186	-0.559638	-0.295533	-0.187169	-0.267197	-0.538722	-0.303573	-0.797961	-0.981056	-0.267877	-0.320288	-0.272045	-0.240204	0.105723	0.081214	-0.0552738	-0.17236	-0.299131	-0.346747	-0.396478	-0.244237	-0.313792	-0.431691	-0.274424	-0.275049	-0.0402706	-0.226001	-0.23282	0.124817	-0.162722	-0.135364	-0.183471	-0.241723	0.0137003	-0.0179327	0.0787746	0.0106134	-0.381702	-0.0463518	-0.108806	-0.0208744	0.0496078	0.0714344	0.0436078	0.0986474	-0.153653	-0.492573	-0.374141	0.225455	0.0216346	0.121418	-0.316466	-0.107982	0.0521426	-0.11227	-0.0845846	-0.247852	-0.342142	-0.186577	-0.119862	-0.314228	-0.112711	-0.126243	-0.176173	-0.110057	0.0466478	0.0395902	-0.0850515	-0.00177558	-0.0135231	0.0950261	-0.061058	0.0279357	0.0914366	0.0295092	-0.236511	0.0857581	-0.113512	0.022795	-0.277172	0.0808589	-0.111344	-0.198026	-0.00235454	0.00282364	-0.186846	0.0768465	-0.0196646	-0.0830163	0.0624317	-0.242288	-0.211016	-0.0290242	-0.139362	-0.121101	-0.195956	-0.193898	-0.131859	-0.27843	-0.220171	-0.0554935	0.177556	-0.0290705	-0.128094	-0.199171	-0.0737067	-0.250798	-0.0557514	0.260264	-0.139036	-0.0553085	-0.0652541	-0.15302	-0.199396	-0.0982342	-0.0390339	-0.383341	-0.0717578	-0.222248	-0.381412	-0.235462	-0.437072	-0.4729	-0.0770174	0.107261	-0.0738544	0.030098	0.0582214	0.224598	-0.0181851	0.0385674	-0.218043	-0.0348249	-0.126111	-0.221477	0.0887444	0.0861383	-0.155748	-0.229701	0.107349	-0.382279	0.114064	-0.137359	-0.223377	-0.150823	-0.180114	-0.127359	-0.135439	-0.418401	-0.137692	-0.333267	-0.608117	-0.212798	-0.126037	-0.0910547	-0.11214	0.0631785	-0.133456	-0.0291497	-0.0320335	-0.0528305	-0.0921286	-0.0764054	-0.021914	-0.255339	-0.0221294	-0.107104	-0.0884657	-0.206701	-0.0964915	-0.141632	-0.493147	-0.48572	-0.421484	-0.14311	-0.154721	-0.103534	-0.101192	-0.0137686	-0.0150175	-0.251788	0.182483	-0.256387	-0.189129	0.197401	-0.237584	-0.00501104	-0.0321939	-0.0249878	0.0352962	-0.0782143	0.0235684	0.103621	0.00138438	-0.209574	0.0635299	-0.0360258	-0.154331	-0.194671	0.00426046	0.00271463	-0.280686	-0.270492	-0.075685	-0.530606	-0.48198	-0.0980091	-0.189631	-0.04761	-0.0579641	-0.0478135	0.117821	0.0949897	0.00331139	-0.101244	-0.0353675	-0.0477208	-0.0297287	-0.283219	-0.0821923	0.0542887	-0.221846	0.0605497	-0.0337338	0.0920991	0.211522	0.196429	0.0688034	0.18531	0.0111403	0.137489	0.0544992	-0.202796	-0.332152	0.148081	-0.55528	-0.31585	-0.217109	0.0193954	-0.0523741	0.00547881	-0.023592	0.198466	-0.0455612	-0.336309	0.040055	-0.136888	-0.0331567	0.0809846	-0.224608	-0.317068	-0.218357	-0.0133082	-0.162779	-0.228531	0.0208827	0.108021	0.0266086	0.0702276	0.144244	-0.0764568	0.0220184	0.115541	0.00515415	0.000333453	-0.152472	-0.0442959	0.017356	-0.00235034	-0.0561486	0.134467	-0.172258	-0.0164501	0.362765	0.0184267	-0.13888	0.140619	-0.102457	-0.112583	0.0595718	0.0445386	-0.0374584	0.0417685	-0.185268	-0.0391315	-0.16865	0.0511889	0.10752	0.151483	-0.0184204	0.125869	0.15724	0.147955	-0.100196	0.147841	0.0395859	-0.0680406	0.092537	-0.0751723	0.113348	0.144798	0.0585899	-0.0271716	0.192061	0.305456	0.0506248	0.207914	0.0341157	0.250968	0.074905	-0.137483	0.0561671	0.0848122	0.0638831	0.0810741	0.184737	0.197772	0.154081	0.216453	-0.0160725	0.353745	0.00499389	-0.210433	0.0961563	-0.0148847	0.0865607	-0.0145053	0.108145	0.0383819	0.0655277	-0.0601118	0.16564	0.0553732	0.214773	0.120018	0.112644	0.125884	0.0629964	0.151841	-0.00219262	0.145114	0.123515	0.0393905	0.20126	0.287516	0.143334	-0.115203	0.058648	0.109213	0.181639	0.0846572	-0.0663135	0.0765902	0.0433314	0.0099735	0.0794697	-0.12727	-0.0212667	0.126342	0.0198305	0.0881084	0.037726	-0.0640016	-0.017501	0.0979378	0.0993425	0.02284	-0.0179355	0.0231265	0.0843067	0.171321	0.125096	0.111349	0.134705	-0.0740589	0.136669	0.071976	0.0911762	0.205628	-0.0611113	-0.0418315	0.160732	0.124576	-0.0311976	0.0116106	0.0280949	0.0426568	0.0892094	0.0969608	0.0838004	0.121859	0.191764	0.0531577	0.00759586	0.026225	0.0151205	0.146057	0.108798	-0.129974	0.088358	0.0905214	0.230954	-0.0134132	0.15154	0.143607	-0.10067	0.278252	0.0715428	0.0117644	-0.0332927	-0.0244657	0.112471	0.0745634	0.172069	0.27365	0.131698	-0.00541549	-0.132393	0.121329	-0.148083	-0.02142	0.120979	0.0447006	0.0142331	-0.0247597	0.0664821	0.0578691	0.00149308	-0.197918	0.233301	0.128069	0.118836	0.115609	-0.0239384	0.10276	-0.0387904	-0.0588341	-0.00723072	0.0292718	0.132015	0.252253	0.131195	0.150575	0.108297	0.173973	0.125513	0.0593313	0.0598672	-0.0509558	0.0381123	0.199258	0.0411899	0.111661	0.116146	0.0230231	-0.138449	0.318272	0.133242	-0.031836	0.0573828	-0.0224314	-0.130215	0.0152953	0.0418961	0.17307	0.193671	0.0822982	-0.116301	0.236753	-0.0130606	-0.2206	0.12003	0.319641	0.0679241	0.0881638	0.243963	-0.0272497	0.0924931	0.132483	0.291232	-0.0225317	0.131216	0.0361796	0.159928	0.0791292	0.0617247	0.168397	0.138794	0.203241	0.0384312	0.154717	0.0289618	0.103916	0.0674457	-0.0559625	-0.0504867	0.222355	0.0114555	0.00572088	-0.331977	-0.28773	-0.0159472	0.0262088	0.102853	-0.132754	-0.0964678	0.0256923	-0.0474022	-0.00424229	0.0487721	-0.0382278	0.129871	0.110535	0.226332	0.0920095	0.0655431	0.0222706	0.231606	0.0869464	-0.0466077	-0.111587	-0.040345	-0.0136481	-0.136705	-0.136007	0.0122411	0.144409	0.109631	-0.108527	0.123909	-0.000933059	0.0288569	-0.145129	0.00258411	0.108152	0.0751762	-0.0441066	0.146721	0.137111	0.0773067	0.138643	0.0442908	0.12238	0.114984	0.25317	0.0317108	-0.0397967	0.0695093	0.0529144	0.0749468	-0.139875	0.139583	-0.0897125	-0.174422	-0.0890351	-0.0986721	0.101804	-0.146057	0.0987937	0.151491	0.0264883	0.0839229	0.0602094	-0.100329	0.0549171	-0.0456803	-0.0314849	0.148003	-0.0956875	0.00349451	-0.112753	0.0389887	0.0140231	0.0551684	0.0618301	-0.011638	-0.0521696	-0.0265396	0.0119611	-0.0714171	-0.120866	-0.150685	-0.0132002	0.0111891	-0.0134614	0.115828	-0.0906466	-0.120986	0.0274648	0.0353348	0.115356	-0.18633	-0.237876	-0.0261763	-0.106764	-0.0051368	0.0484672	-0.00585444	-0.0649833	-0.0630742	-0.110114	-0.101254	-0.161675	-0.0978802	-0.251459	0.000864782	0.0295554	0.0416263	-0.226369	0.0288568	-0.121817	-0.161421	-0.0225301	-0.148712	0.0520912	-0.0325162	0.0512877	-0.0310787	-0.0878522	-0.0408016	-0.00375217	-0.231008	-0.00528935	-0.228433	-0.0958701	-0.139872	-0.109727	-0.147163	-0.192179	-0.115384	-0.141386	0.0194649	-0.0394822	-0.272829	-0.169627	-0.104981	-0.215877	-0.0603002	-0.0600245	-0.11135	-0.0598047	-0.230292	-0.0904607	-0.100621	-0.0394758	-0.00502355	-0.108974	-0.0526868	-0.102356	-0.210102	-0.0700644	-0.161615	-0.145083	-0.0564672	0.000212187	0.0351461	-0.0648708	-0.121197	-0.0930823	-0.132219	0.0830627	-0.157805	-0.162489	-0.0287037	-0.01723	-0.0518164	0.0603441	-0.0806675	-0.158604	-0.0238919	0.00698406	-0.0271772	0.024121	-0.126965	-0.0597953	0.0894223	0.10087	-0.184469	-0.00272318	0.0937574	0.0158142	-0.0719028	0.0528061	0.0395166	0.115987	0.109342	0.0610343	-0.0158823	-0.0704134	0.0399528	0.0334381	-0.116386	0.0986005	-0.00907465	0.0877922	0.105617	0.0770878	0.0788381	0.120232	-0.0400954	0.0669248	0.0659659	-0.0470121	-0.0772475	0.0514928	-0.0274555	-0.00213817	-0.221237	-0.0364593	-0.0121217	-0.0679568	0.10986	0.0428638	0.015632	0.0628489	0.00669686	-0.110373	-0.0749811	0.0232615	-0.0632879	-0.0899402	-0.122496	0.0471797	-0.154253	-0.10606	-0.0794123	0.034429	-0.129473	-0.157394	0.028107	0.00240139	0.10356	-0.0513196	-0.0250366	0.0491963	-0.0477088	0.0769076	-0.00487949	0.0636196	-0.175114	-0.0284373	-0.00118142	-0.0110504	-0.0361124	0.0525719	-0.0380746	-0.0402214	0.122935	0.0514527	-0.239487	0.0605966	0.105587	-0.0454071	0.0685624	-0.0455527	-0.16831	-0.0582413	-0.192823	-0.146817	-0.0381257	0.0312942	0.0270387	-0.110961	-0.0200356	-0.0765671	-0.0234878	-0.0742241	-0.0515702	0.0167962	0.126724	0.0228418	0.0296294	-0.0119603	0.0334027	0.0457085	-0.0908263	0.0296618	-0.121236	-0.120535	0.0208202	-0.0211189	0.116396	0.0772093	0.132408	0.17367	0.0670806	0.139542	0.0801091	-0.0487749	0.00698195	-0.000690901	-0.0793399	0.171077	0.0152911	-0.0738579	-0.064245	0.0462159	-0.110392	-0.00826659	-0.065343	-0.0783893	-0.11034	-0.0440618	0.0622504	-0.0752879	-0.040775	0.0842939	-0.0107249	-0.0528439	0.129134	-0.0282482	0.115442	-0.127175	0.0450966	0.000914199	0.0217044	0.129369	0.0344499	0.0286949	-0.0495453	-0.0918679	-0.0415076	-0.13164	-0.0745408	-0.0330138	-0.10957	-0.0933902	-0.0722366	0.0634248	0.118113	-0.0243603	0.0571718	0.0539215	0.0562207	0.0376283	-0.00887371	0.0856896	-0.136297	-0.0723653	-0.0537693	0.0373913	0.119025	0.00356762	-0.0281501	0.0263485	0.00718663	-0.0463953	-0.0254816	-0.0837242	-0.0149337	-0.102112	-0.145735	0.0107832	-0.0560375	0.130162	-0.0432771	0.0254811	-0.0290861	0.00807932	-0.0648475	-0.0424365	-0.0150722	0.0615276	0.0957186	0.143612	0.07667	0.00243228	0.0342832	-0.0378691	-0.0101194	-0.150243	-0.107721	-0.425168	-0.358434	-0.445558	0.119611	-0.078344	-0.182444	0.0283276	-0.039842	0.213682	-0.0864493	-0.00877737	0.246292	-0.00991768	-0.0445015	0.0632918	0.0553693	0.0229305	0.114387	0.0299063	0.0732958	0.0840565	-0.0821352	0.0162054	-0.0948729	0.0270505	0.0587771	-0.103641	0.135643	-0.0203498	-0.0798327	-0.0108918	0.094026	-0.000970095	0.161852	0.158973	-0.023836	0.0930901	0.0167744	-0.0488368	-0.0108709	-0.0660944	0.00955331	0.122596	0.0506009	-0.138307	-0.0494614	-0.171001	0.187828	0.148849	-0.0172557	0.0332636	0.217637	0.0331993	-0.04557	0.0896903	-0.125745	-0.00668268	0.0267326	0.0577043	0.161516	-0.0158145	0.125612	0.088284	-0.0608498	-0.00631034	0.0483958	0.113692	0.189389	-0.0709595	0.117122	0.026684	-0.179298	-0.0174197	-0.0744059	-0.0620984	-0.0454805	-0.0245707	-0.0279976	-0.000353294	-0.0497486	0.217769	0.113437	0.189328	-0.0475456	0.0490073	-0.0498354	-0.0800306	0.146183	0.0932455	0.0651866	-0.00558423	0.0702579	0.057235	0.00625194	-0.0268655	0.00758365	0.0408983	0.00977775	0.143358	0.148366	0.0276741	0.136869	-0.0688162	-0.144564	0.0603721	0.0539733	-0.124186	0.0844833	0.091243	0.0812807	0.0273617	0.108615	0.0150007	-0.0609398	-0.189605	0.122104	-0.0395595	0.0110548	0.190247	-0.0533195	-0.0522632	-0.0177164	-0.0390846	0.00730431	-0.0129696	0.107776	0.0442696	0.027048	0.00249267	-0.0298609	0.0166702	-0.047894	-0.0633477	-0.0385951	0.0112164	0.0432909	0.0186469	0.0192389	0.0306666	0.110225	-0.0467526	-0.0782808	0.0152704	0.124896	0.0705243	-0.122391	0.109132	-0.0120752	-0.041951	-0.00329023	-0.0532181	-0.106832	-0.0244381	0.0581411	0.0088704	-0.0415027	-0.0149286	0.0510202	-0.0916792	-0.111864	-0.0452782	0.104702	-0.0358767	-0.089933	-0.0675521	-0.0728912	-0.178225	-0.0626656	-0.0249377	-0.045465	-0.0298551	-0.0539429	-0.00715615	-0.0832319	-0.099002	-0.015127	-0.0263232	-0.0478803	-0.00372235	-0.0292573	-0.080313	-0.0580008	-0.113701	-0.0341986	-0.0771384	-0.0560552	-0.100181	-0.147556	-0.0141145	-0.0629602	-0.008635	0.0236934	0.075986	0.120982	-0.0514851	-0.114394	-0.159718	-0.121979	-0.0127798	-0.0512479	-0.0529431	-0.135758	0.0257761	-0.120373	-0.0690109	-0.138349	-0.107555	-0.0504032	-0.0597306	0.0265242	-0.0510302	-0.344616	-0.0919694	-0.16104	-0.102945	-0.160393	0.036189	0.0736309	0.00927943	0.0137068	0.0422057	0.110849	-0.0999611	-0.0818621	-0.124695	-0.158679	-0.0293295	-0.174947	-0.0458122	-0.0243317	0.0110332	-0.127941	-0.00454293	-0.0627957	-0.0673469	-0.058229	0.126612	-0.190951	-0.0142748	0.1382	-0.313205	-0.0559926	0.161787	-0.229601	-0.0669812	-0.21261	0.126217	0.00844232	-0.0284942	-0.0674507	0.107024	-0.0947032	-0.0239351	0.0128187	-0.07336	-0.0643739	0.0900515	-0.0721289	5.83405e-05	0.0532005	-0.0301816	-0.121196	-0.037416	-0.101438	0.13352	-0.164226	0.00797576	-0.103516	0.0792236	0.0683984	0.0779762	-0.126868	-0.0313866	-0.222784	0.103533	-0.0812415	-0.0165797	0.00761627	0.0030011	0.0153582	-0.0351563	-0.217954	-0.0846854	-0.0631619	-0.0388951	-0.154745	0.0950435	-0.0948475	-0.0902128	0.0948608	0.0322635	0.105904	-0.0835683	-0.135371	-0.176125	0.00784057	-0.0189046	-0.0709509	-0.0251292	0.0725358
P49_3h	3h	49	heterogeneous	[20-32]	male	22.3811	0.856655	-0.440497	0.0775091	0.0983607	0.00872083	0.034026	-0.0354614	-0.137014	-0.108792	0.0673134	0.0911775	0.09919	-0.140353	-0.26895	0.0719224	-0.0839966	-0.128929	-0.230134	0.0815036	-0.153869	-0.260587		-0.218602	-0.193622	-0.299377	-0.0431761	0.133956	-0.227089	0.307928	-0.457332	-0.531327	-0.24148	-0.356735	-0.396274	-0.547395	-0.474244	-0.780401	-0.764826	-0.135694	-0.0813758	-0.303347	-0.401608	0.00172616	-0.0772189	-0.463505	-0.198518	-0.524334	-0.505408	-0.52591	-0.541234		-0.322159	-0.274503	-0.246272	-0.19911	-0.476811	-0.213968	-0.455321	-0.364472	-0.443403	-0.356208	-0.10399	-0.0204657	-0.0279663	0.0232609	0.00251153	-0.404498	-0.256186	-0.276231	-0.187073	0.0629976	0.088492	0.0502292	0.0602098	-0.192252	-0.596135	-0.285662	0.237201	0.0738312	0.0896714	-0.368319	-0.223388	0.175595	-0.138801	-0.341723	-0.111315	-0.181327	-0.320405	0.0176505	-0.401631	0.0705811	-0.21394	-0.236709	-0.273846	-0.20791	0.0381571	-0.0757278	-0.104978	-0.0928647	-0.330824	-0.318267	-0.138422	-0.142319	-0.102626	-0.299711	-0.14011	-0.232128	-0.153084	-0.0635712	-0.056452	-0.261791	-0.308892	-0.19499	-0.0956262	-0.238407	-0.0727324	-0.142444	-0.112109	-0.0772556	-0.295352	-0.129879	0.0797873	-0.00535603	-0.263252	-0.170424	-0.0706791	-0.214179	-0.473763	-0.204435	-0.000944721	-0.021435	-0.00834799	-0.378366	-0.309449	-0.374976	-0.261094	-0.101981	-0.102111	-0.218193	-0.248281	-0.11407	-0.317118	-0.307643	-0.259021	-0.247833	-0.296238	-0.0357198	-0.326957	-0.585289	-0.493818	-0.573236	-0.438111	-0.297323	0.00671651	0.0382982	-0.269637	-0.306164	-0.12258	-0.180343	-0.217258	-0.320936	-0.186261	-0.121768	-0.128279	-0.0837053	0.00706371	-0.12427	-0.268921	-0.141494	-0.285983	-0.000913343	-0.344697	-0.257923	-0.186467	-0.169122	-0.180962	-0.270147	-0.622352	-0.303059	-0.58489	-0.559586	-0.252292	-0.251957	-0.40046	-0.421538	0.104823	-0.221239	-0.0668329	-0.133171	0.0246851	-0.248104	-0.218237	-0.209395	-0.332308	-0.277457	-0.108853	-0.464001	-0.179971	-0.169872	-0.108249	-0.467257	-0.251434	-0.413135	-0.396044	-0.231531	-0.353974	-0.093858	-0.225997	-0.229225	-0.180307	0.0152261	-0.128489	-0.155203	-0.318454	-0.351254	-0.185371	-0.126931	-0.27451	-0.2754	-0.25452	-0.2239	-0.177774	-0.160841	-0.0516748	-0.0977397	-0.0186907	-0.385809	-0.0862306	0.0588964	-0.186344	-0.0386814	-0.306317	-0.0999961	-0.48581	-0.621985	-0.262129	-0.206489	0.022664	0.0796007	0.0206846	-0.00953764	-0.0672967	-0.212794	-0.217492	-0.12585	-0.102343	-0.130266	-0.389611	-0.298443	-0.082927	-0.264751	-0.0400806	-0.0739727	-0.0692915	0.0240279	-0.0272743	-0.0362069	-0.140119	-0.0488879	3.54114e-05	-0.0511482	-0.424674	-0.249335	-0.118979	-0.566315	-0.346438	-0.415839	-0.204103	-0.259728	0.0068502	-0.10858	-0.0147693	-0.3245	-0.081702	-0.1749	-0.0303194	-0.17283	-0.0364776	-0.211355	-0.0726847	-0.143028	-0.28576	-0.225047	-0.268301	-0.128497	-0.0243377	-0.00722965	-0.00441286	-0.000606112	0.0321934	-0.13537	-0.0515116	-0.044993	0.0278185	-0.161684	0.093529	0.0519818	-0.210851	-0.468549	0.0113549	-0.0628886	0.0330167	0.0807997	0.0592633	-0.0784674	0.0447207	0.29327	0.0253625	-0.134483	-0.191859	-0.210578	-0.0836892	-0.0276514	-0.206585	0.0661512	-0.0360556	-0.0241739	-0.0294895	0.091261	-0.0806348	0.0701029	-0.0321015	-0.159184	0.021318	-0.0801019	-0.150024	0.0392764	-0.182602	-0.246279	-0.0206317	-0.079504	-0.157167	-0.241566	-0.0294418	-0.049798	-0.0645107	-0.28014	-0.0146023	0.00697627	-0.404355	-0.0816262	0.139268	-0.0977761	-0.279546	-0.32718	0.0941712	0.00934147	0.119623	0.0722552	0.0689956	-0.336668	-0.12272	-0.0797707	0.0617471	0.0125339	-0.506005	-0.00576604	0.123892	-0.219798	-0.149518	-0.000657574	-0.363465	-0.0196818	-0.119857	-0.0719721	-0.0033539	-0.257514	-0.108722	-0.345472	-0.132259	-0.179908	-0.261398	-0.108866	-0.293406	0.146306	-0.233222	-0.141396	-0.099897	-0.0163224	-0.142426	-0.116127	-0.114454	-0.562278	-0.159105	-0.107021	-0.311049	0.0548755	-0.22007	-0.096745	-0.0367542	-0.0302288	-0.047192	-0.0137953	-0.0788917	-0.238776	-0.153703	-0.139403	-0.201272	-0.635558	-0.183069	-0.0803122	-0.175448	-0.232504	-0.113184	-0.186154	-0.0673814	-0.176079	-0.0409228	-0.206494	0.0668011	0.0655512	-0.149456	-0.195013	-0.305355	-0.20152	-0.0619449	-0.123234	-0.0492968	-0.124205	-0.0745897	-0.0471423	-0.16095	-0.397585	-0.127561	-0.194834	-0.108607	-0.934218	-0.389566	-0.0900704	-0.102334	-0.0336437	-0.254774	-0.147097	-0.0102411	0.0853402	-0.141537	-0.190439	-0.264015	-0.0387738	-0.18581	0.11462	0.122038	0.217956	-0.0020271	0.207157	-0.131686	-0.330506	-0.0210201	-0.287576	-0.108485	-0.142	-0.163303	-0.0416933	-0.0378632	-0.134902	-0.0525796	0.0101556	-0.328412	-0.113569	0.171762	-0.212001	-0.212011	-0.0754952	0.00808915	-0.170648	-0.340437	-0.216018	-0.415619	-0.0213939	0.0411026	0.0464962	0.137082	0.250722	0.186643	0.132828	-0.147193	-0.0436264	-0.302881	-0.093386	0.0206864	0.150181	-0.0898123	0.0338858	0.0432712	-0.27759	0.114077	-0.0587394	-0.124121	-0.143858	-0.136239	0.109677		-0.0108973	-0.165857	-0.00629056	-0.117885	-0.217866	-0.0898004	-0.130617	-0.617273	-0.00578124	-0.152087	0.129958	0.0396225	0.186065	0.0524459	-0.0761535	-0.124472	0.156113	-0.0556034	-0.014453	-0.118187	-0.322501	0.275363	0.0792502	-0.252704	-0.251915	0.0766151	-0.109151	0.0290034	-0.200163	0.10702	0.0538354	-0.218978	0.225309	-0.121597	-0.0183601	-0.15291	-0.610542	-0.630672	-0.148626	-0.320401	-0.165374	-0.133907	-0.0623046	-0.0651437	-0.215502	-0.0280654	0.0730604	0.0920474	-0.0331762	-0.00307227	-0.118505	-0.112957	-0.00575154	-0.112267	-0.314344	-0.0218377	-0.213597	0.0897829	-0.0812162	-0.079214	-0.147735	-0.138401	0.00896236	0.121352	-0.0793116	-0.0673324	-0.011506	-0.137966	-0.122909		-0.109603	-0.0549014	-0.0853804	-0.0656329	0.0321369	-0.0455671	-0.185773	0.138214	-0.0597629	-0.0911522	0.0737288	-0.0932159	-0.0443862	0.0505403	0.137113	-0.0612604	-0.169457	-0.200422	-0.300956	-0.244921	-0.301051	-0.311912	-0.195416	-0.112064	0.0590799	-0.111324	-0.0843933	-0.600683	-0.0622521	-0.155988	-0.0788953	-0.185972	-0.0579778	-0.129344	-0.0839147	-0.186249	-0.182868	-0.189601	-0.25296	-0.205395	-0.31511	0.100161	-0.324348	-0.106467	-0.0915927	0.0499471	-0.504027	-0.381707	-0.411347	-0.283612	-0.0659638	-0.261226	-0.265916	-0.199146	-0.188341	-0.0599072	-0.0795775	-0.155387	-0.337679	-0.372506	-0.242239	-0.195944	-0.168926	-0.24503	-0.227042	-0.47154	-0.0265924	-0.0442871	-0.0651969	0.000956759	-0.182059	-0.0740356	-0.0747727	0.073694	-0.146926	-0.115901	-0.0456172	-0.162694	-0.136244	0.101864	-0.184574	-0.0337895	0.0465688	0.0279447	-0.0352306	-0.0653354	0.176014	0.106124	-0.0332483	-0.0380171	-0.166803	-0.122325	-0.0184842	-0.126045	-0.10562	0.0625133	-0.0207701	-0.136593	0.0753373	-0.0582812	-0.24373	-0.00890058	-0.19155	-0.261637	-0.130513	-0.0593687	-0.158217	-0.0736502	-0.181873	-0.129137	-0.169115	0.0378247	-0.0354191	0.0790116	-0.128624	-0.0349933	-0.0159341	-0.179884	-0.131453	0.0207075	-0.0906738	-0.0184057	0.0113135	-0.0109007	-0.0608372	0.0604749	-0.11571	-0.0909077	-0.0312432	-0.173041	0.051363	0.0328847	-0.0785702	-0.123935	-0.0830808	-0.0303259	0.0386275	0.00449316	-0.195235	0.0175605	-0.0286604	0.218279	0.0595838	0.0622003	-0.110298	-0.0538821	-0.0575007	0.0980704	0.0186961	-0.0103227	0.068596	0.129465	0.0796229	0.167009	0.0344486	0.0932066	0.0290275	-0.00643857	0.0691844	0.137528	-0.0283216	0.0771172	0.0395754	0.0779669	0.144239	0.0529518	-0.0132406	0.168415	0.0608175	0.135072	-0.0743126	0.0138234	0.102289	0.0242138	-0.0194407	-0.0930534	0.0259285	-0.0325236	-0.0442448	0.146539	0.113956	0.0493655	-0.00494083	-0.178819	-0.0619459	0.112589	0.0571991	-0.0489802	0.0554104	-0.00189321	-0.0291211	-0.0245107	0.126037	0.209773	0.00293034	0.0197134	0.0550111	0.146167	0.150939	0.0774916	-0.0938197	-0.0017695	0.124192	0.148625	0.0547573	0.044894	0.00985159	0.0757586	0.0186461	0.0603858	-0.0819002	0.0316455	0.11799	0.10441	0.0154687	0.0131368	0.0059544	0.0744934	0.0413048	-0.049244	0.0778821	-0.102558	-0.236734	-0.0457232	-0.200335	-0.174508	0.0694703	0.12376	-0.220456	-0.165027	-0.0663873	-0.0247421	0.00703486	0.0163855	-0.0402575	0.210685	0.207195	0.259615	0.181223	0.0331208	0.173318	-0.123793	0.027825	0.0461891	-0.0721375	-0.103063	0.0430478	-0.177537	0.046037	0.032127	0.0388564	-0.0296931	-0.0352064	0.00722589	-0.0659652	-0.102178	-0.0167866	-0.0381433	-0.0234019	-0.0194947	-0.0404737	0.00146897	0.0054146	-0.0965909	-0.137509	-0.0727651	-0.0557692	0.0725309	0.0290961	-0.0849603	0.0994776	-0.127135	-0.0822811	0.0567868	0.0517594	0.0675604	0.137733	0.000364399	-0.0211485	0.0200569	-0.0571128	0.00498785	-0.0238077	0.132647	-0.0383372	0.128681	-0.0286947	-0.0685336	-0.0125477	-0.0145262	-0.0663943	-0.0945364	0.000787932	-0.109662	0.0303905	0.124071	-0.0119334	-0.085314	0.212766	0.0210422	0.0177203	0.00097342	0.00121871	-0.0234469	-0.0488045	-0.0258114	-0.00432608	0.086526	0.0530466	0.0625465	-0.00873417	0.0451493	0.0674845	0.00946731	-0.0539593	-0.122489	0.0253735	0.0601421	0.045922	-0.0477746	0.00928302	0.0453354	-0.0146427	0.00448171	0.0748278	-0.127626	-0.0894546	-0.127222	0.00646235	-0.0586663	-0.150664	0.0739815	-0.0656372	-0.0637131	-0.134397	-0.000385886	-0.116701	-0.10246	0.034417	-0.291309	-0.140254	-0.366128	0.0199799	0.0600563	-0.114995	-0.0245688	0.0370267	0.199327	-0.122665	0.162453	0.00158188	0.0536402	0.0652302	0.101069	-0.0154344	-0.19276	-0.0461088	-0.0555415	0.0368876	0.134528	-0.122033	-0.0104561	-0.0960674	0.0316708	0.112285	-0.0290893	0.124661	-0.043864	0.0180992	-0.0346933	0.0384916	0.0347604	0.0851678	0.000836972	0.0403908	0.138043	0.0123345	0.0142067	0.0522511	-0.00992764	0.0283153	-0.0530841	-0.012487	0.0798651	0.00344008	-0.0657949	-0.0690044	0.0828743	-0.0555081	-0.100583	0.0523079	-0.0359787	-0.0960131	-0.0284469	-0.128476	-0.107375	0.0539979	-0.0189567	0.0200247	0.0237746	0.138413	0.0401491	-0.0136236	-0.103207	-0.0348375	0.03308	0.104272	-0.0197673	0.11473	-0.0241498	0.143171	-0.0981479	-0.0553726	-0.0582671	-0.0424662	-0.0109379	0.0483129	0.0667673	-0.00839037	0.182014	0.175031	-0.0183789	-0.0149261	0.0632121	-0.0793112	-0.0971329	0.28485	-0.0715199	0.0447766	-0.0201482	0.0396819	-0.0639536	0.0313646	0.0181321	-0.018284	-0.00460146	-0.13724	-0.0143647	0.192684	-0.065691	-0.0371124	-0.104527	-0.123742	0.0176098	-0.0468936	-0.217783	-0.00747401	0.0582406	0.0282855	0.0123422	0.010959	-0.087069	-0.0821812	-0.194123	-0.011699	-0.0566333	-0.0790405	0.00032933	-0.0164208	-0.0450107	-0.0159103	-0.039919	-0.0356593	-0.027446	0.0274081	-0.0890653	-0.00491627	-0.123174	-0.00756766	0.0174996	-0.0577331	0.0261192	-0.0866387	0.00563112	0.0298924	-0.0579377	-0.207765	-0.0310212	0.165544	-0.0533172	-0.0117452	-0.141694	-0.0912293	-0.0841377	-0.216232	0.0796375	0.0279104	-0.000541431	0.00513614	-0.0483527	-0.0463183	0.0156355	-0.0625282	0.0153762	-0.0351558	0.0306283	0.0366011	-0.0372851	-0.0965215	-0.068527	0.0217978	-0.122866	-0.079306	-0.0790871	0.0411586	-0.159326	-0.12211	-0.0565654	-0.0676351	-0.0844455	0.0624319	0.0557569	-0.134765	-0.0770308	-0.0156109	0.0341945	-0.0777661	-0.0654657	0.0065787	-0.0666533	-0.0730527	-0.242979	-0.168997	-0.221208	-0.153257	-0.0765091	-0.145722	-0.00865936	-0.022424	-0.0751847	0.0465696	0.0453553	0.118313	0.0224939	-0.182468	-0.1728	-0.124629	-0.0970705	-0.0989155	0.0583741	-0.110149	0.00418925	-0.222394	0.0061331	-0.110104	-0.158806	0.020767	-0.166933	-0.032809	0.00995272	-0.237023	0.0551535	-0.0878446	0.0196058	-0.0295895	0.0534634	-0.133899	-0.0382044	-0.0207719	-0.110049	-0.0384971	0.120612	-0.0684552	-0.0599354	-0.0445561	-0.0470486	-0.180231	-0.0786552	0.0191808	-0.0263459	-0.136037	0.0853635	0.0462405	-0.142924	0.0037379	-0.0922679	-0.10142	0.000918326	0.0829727	-0.0885054	-0.174612	0.248805	-0.129404	-0.153812	-0.103227	-0.0957477	0.00252603	-0.142537	0.137772	0.0434718	0.0333836	-0.057521	-0.00209083	-0.046462	-0.106946	-0.0370055	-0.0278096	0.0126059	-0.136708	-0.0161311	-0.0527356	-0.0707295	-0.00410269	-0.00535631	-0.134087	-0.112884	-0.131185	-0.0669957	0.0205326	0.075649	-0.21804	-0.015364	-0.277504	-0.0469649	-0.109086	-0.103148	-0.0258317	0.0321984	0.01683	-0.133593	-0.12854	-0.201874	-0.0186767	0.0356037	-0.0117006	-0.139443	0.0532586	-0.0584435	0.0351164	-0.143985	0.0254792	-0.112576	-0.0553986	-0.00685735	0.0401807	0.103051	-0.0536066	0.16042	0.15851
P50_0h	0h	50	homogeneous	[20-32]	female	20.83	0.837022	-0.343587	-0.215244	-0.102995	-0.25218	-0.313619	-0.136565	-0.238436	-0.147498	-0.115759	0.0606124	0.0288095	-0.129005	-0.0546573	-0.313677	-0.0407991	-0.0708228	-0.0740668	-0.138152	0.0389854	-0.0851444	0.0139011	-0.182681	-0.166066	-0.120301	-0.00130432	-0.0257621	-0.241564	-0.0409655	-0.135897	0.0311899	0.0262885	0.0851209	-0.0289093	0.19707	0.109326	0.0856631	0.128403	-0.0644743	0.01006	-0.098144	0.0351232	-0.0723281	-0.0927935	-0.257244	-0.0771829	-0.0839636	-0.252698	-0.147635	-0.189275	-0.114926	0.212352	-0.148777	0.0844119	-0.0967952	-0.0368372	-0.00106868	-0.21776	-0.12688	-0.391984	-0.260931	-0.142305	0.0100584	0.0491593	0.0645948	0.0112804	-0.480299	-0.183491	-0.158481	0.0143952	0.0590096	0.077377	0.0455815	0.081775	-0.0106094	-0.610852	-0.215883	0.129113	-0.145783	0.0312544	-0.196932	-0.090526	0.0496029	-0.0187348	0.0390827	0.0351188	0.285676	-0.223543	-0.0462489	0.0354609	0.070521	-0.201142	-0.0610873	-0.0745941	-0.249564	0.0482243	-0.160362	-0.0916436	-0.178101	-0.202325	-0.0702654	-0.285381	-0.185569	-0.357461	-0.130359	-0.230838	-0.238201	-0.204333	-0.101259	-0.197553	-0.332194	-0.262905	-0.0980692	-0.111385	-0.143537	-0.261827	-0.368449	-0.0839285	0.0326447	-0.364078	0.0144637	-0.0451146	-0.00469792	-0.198975	-0.0896195	-0.179245	-0.114816	-0.400944	-0.124728	-0.0624	-0.122888	-0.0282364	-0.129829	-0.206176	-0.185803	-0.178533	-0.25814	-0.212815	-0.0502173	-0.177726	-0.0148393	-0.295089	-0.119103	-0.130767	-0.122551	-0.262447	0.101354	-0.347491	-0.209202	-0.106782	-0.214426	-0.096328	-0.318179	-0.136864	-0.160147	-0.106476	-0.272211	0.0364973	-0.10549	-0.132793	-0.0100622	-0.204597	-0.143245	-0.191366	-0.316333	-0.0342153	-0.214892	-0.140805	-0.196662	-0.362843	0.125599	-0.100163	-0.32187	-0.0795966	-0.169689	0.048716	-0.0138041	-0.109447	-0.209843	-0.278068	-0.108623	-0.257604	-0.272357	-0.256676	-0.149535	-0.0784076	0.132505	-0.0491039	-0.0330645	-0.0444572	0.154279	-0.000379367	-0.0695031	-0.0357195	0.0748721	0.129643	-0.0460626	-0.108308	0.0026492	-0.172078	-0.126846	-0.120725	-0.18246	-0.222968	-0.237061	-0.123524	-0.0886018	-0.13557	-0.00757587	-0.16354	-0.0862574	0.0674388	-0.0230249	-0.0665259	-0.0409967	0.0122856	0.0173107	-0.213762	-0.177911	-0.161299	-0.131812	-0.104717	-0.154851	0.00172675	-0.209884	-0.250937	-0.153843	-0.117078	-0.0719016	-0.174591	-0.0248157	-0.0203256	0.00499059	-0.000316931	-0.159789	-0.0918325	-0.0794892	-0.179842	-0.0577567	-0.109809	0.0236394	-0.135288	-0.100436	-0.0196752	-0.15285	-0.256158	-0.16507	-0.275902	-0.139655	-0.256672	-0.166902	-0.0622754	-0.383242	-0.119809	0.0369803	0.0688139	-0.098075	-0.222311	-0.109724	-0.170856	-0.108921	0.0702543	-0.0433367	-0.0810297	0.00806008	-0.000483166	-0.188987	-0.120998	-0.10608	-0.149476	-0.168971	0.0315324	-0.240823	-0.176719	-0.140034	-0.0253429	-0.21829	-0.222173	-0.0959579	-0.136111	-0.285596	-0.243761	-0.168978	-0.223921	-0.215191	-0.0792339	0.0130872	0.0194872	0.064525	-0.181231	-0.0238083	0.0425874	-0.0996344	-0.034411	0.0715077	0.0483935	-0.0713879	0.20337	-0.0384676	-0.113908	-0.119068	-0.116842	-0.0339809	0.0675008	-0.0199981	-0.230172	0.00535367	-0.0228073	-0.00893172	0.0012613	-0.0609164	-0.000438173	-0.0268498	-0.122227	-0.0149602	-0.115349	-0.0555037	-0.0955138	0.0254745	-0.0482661	0.00565374	0.123845	-0.194562	0.0990511	-0.179604	-0.0246117	-0.0236838	-0.250549	-0.225077	0.0744245	-0.0595516	-0.0765158	-0.0568274	-0.061278	-0.0534043	0.122819	0.0907076	0.0872193	0.00912257	0.120904	-0.0347873	-0.0922579	-0.19654	-0.0472563	-0.00785416	0.0757604	-0.177995	0.0285103	-0.130104	-0.145273	-0.168215	-0.103485	0.0268833	0.0318088	-0.239347	-0.178419	-0.241888	-0.195089	-0.225264	-0.136964	-0.00895859	-0.0839908	-0.0945067	-0.0439496	0.107403	0.00613894	0.122866	0.337188	0.215659	0.131829	0.145738	0.134086	0.17683	0.114949	0.0982767	-0.0503549	-0.0335399	-0.0592127	-0.140261	-0.0368061	0.0900693	0.00610588	0.040499	0.352848	-0.176684	-0.285924	-0.202829	-0.301373	-0.260743	-0.207655	-0.129625	-0.196116	-0.0898502	-0.0175841	-0.0804965	0.0879249	0.168223	0.127178	0.139699	0.203896	0.0746744	-0.0400172	0.0606538	-0.0528139	-0.162458	-0.0802802	-0.120411	-0.0829976	-0.0845173	-0.123281	0.0309883	-0.0956251	-0.291257	-0.278911	-0.334146	-0.183212	-0.151798	-0.0934186	-0.166937	-0.0670021	-0.0613404	-0.194225	-0.301222	-0.0859379	-0.122242	-0.0147013	-0.515351	-0.290879	0.0429546	-0.127872	-0.0683416	0.128874	-0.103428	0.156121	-0.059517	-0.024105	-0.231306	-0.163777	-0.0245709	-0.192592	-0.0706876	-0.0504751	-0.0515981	0.126318	0.261258	-0.307275	-0.292599	-0.0486777	-0.052762	-0.106299	-0.0333441	-0.0260179	-0.02038	-0.0510965	0.106978	-0.123736	-0.122834	-0.265037	0.0746038	-0.104907	-0.118397	-0.0328429	-0.0716695	-0.0349838	-0.199475	-0.138589	-0.230974	-0.192531	-0.0529156	-0.163473	0.0531764	-0.0961657	0.0217368	-0.0369107	0.10023	-0.0737582	0.102365	0.0637844	0.0257469	0.109139	-0.0454709	-0.0455063	0.0111679	-0.0717328	-0.0459572	-0.0282761	-0.0171397	-0.163546	-0.13134	-0.0288908	0.0123458	0.027397	-0.0555538	0.0699764	0.0810001	-0.0565145	-0.0778097	0.0649025	-0.239352	-0.406756	-0.271507	-0.212731	-0.262245	-0.112766	0.0186804	-0.179008	-0.0823211	-0.0593389	0.00663727	0.0172658	0.0625239	-0.102242	0.0781614	0.0594053	-0.153461	-0.0964136	-0.191393	-0.0881306	-0.316211	-0.110577	-0.165514	0.113711	0.0271591	-0.277299	0.102832	-0.17544	-0.13502	-0.245557	-0.399479	-0.146541	-0.121226	-0.14281	-0.170989	-0.15294	-0.105549	-0.146154	-0.140898	-0.21452	-0.0503462	-0.0868355	-0.143435	-0.0708326	-0.00765629	-0.0310238	-0.0667497	-0.119954	-0.25931	0.0108045	-0.151196	-0.107758	-0.202914	-0.143977	-0.241693	-0.199412	-0.186014	0.0405555	-0.103345	-0.336946	-0.142048	-0.212708	-0.113429	-0.272567	-0.070526	-0.195121	-0.188697	-0.0749376	-0.188851	-0.168303	-0.178494	-0.078031	0.00646077	0.0271263	-0.198915	-0.0411242	-0.17572	-0.0622445	-0.00402108	-0.136378	-0.300679	-0.204329	-0.177987	-0.205952	-0.467615	-0.16289	-0.218668	-0.101687	0.0271534	-0.112659	-0.348362	-0.110666	-0.213209	-0.181249	-0.299972	-0.151599	-0.0876238	0.0723062	-0.0241075	-0.103099	0.0481907	-0.157077	-0.14948	-0.00271163	-0.0702963	-0.0205344	-0.0645778	0.0381359	0.0786888	0.067824	-0.135932	-0.363044	0.00701974	-0.117139	0.0265254	-0.265739	-0.0899211	-0.223889	-0.117272	-0.040344	0.147375	-0.0231247	-0.200069	-0.262668	-0.131881	0.100408	-0.0832189	0.171603	0.0213474	0.0508224	-0.0965924	-0.150148	-0.128384	-0.228764	-0.133018	-0.124436	-0.147898	0.110304	0.0282723	-0.215392	-0.0619478	-0.0173151	-0.0529408	-0.0466564	-0.157715	-0.195908	-0.0259457	-0.0287851	-0.0751637	-0.222008	-0.234746	-0.036286	-0.273709	-0.0321722	-0.23561	-0.141067	-0.202384	-0.223897	-0.150192	-0.256583	-0.106191	-0.353857	-0.0868691	-0.027389	-0.241508	-0.137493	-0.253033	-0.393061	-0.282963	-0.265318	-0.0395316	-0.19611	-0.196414	-0.0378769	-0.238318	-0.0847691	-0.223361	-0.127248	-0.199579	-0.16344	-0.0255766	-0.296774	-0.272611	-0.134461	-0.267631	-0.0707911	-0.0864977	-0.0572661	-0.0794113	-0.233677	-0.0645216	-0.171948	-0.120508	-0.150869	-0.148608	-0.387174	-0.285786	-0.150018	-0.0831591	-0.0144282	-0.156521	-0.0902027	-0.0142196	-0.0398171	-0.0260668	0.165636	-0.203114	-0.133706	-0.191089	0.0248308	0.00118667	-0.169994	-0.00303189	-0.237766	-0.094315	-0.0193296	-0.0321567	-0.0572786	-0.186288	-0.0260523	-0.0717269	-0.106872	0.0326683	-0.0419754	0.00134721	-0.0872589	-0.0754574	-0.0492796	0.0530477	-0.167648	-0.192357	-0.0055848	-0.178924	-0.102364	-0.0519754	-0.0303182	-0.206826	0.0322174	-0.135709	-0.0318381	-0.0838022	-0.149764	0.113348	0.0833729	-0.0696736	-0.0152009	0.0242621	-0.231243	-0.10505	-0.132302	-0.047773	-0.0897436	0.0062316	-0.18598	-0.192465	-0.128087	-0.218316	0.0413025	-0.060916	-0.113349	-0.118677	-0.0050866	-0.0294932	0.109026	-0.128339	0.00595947	-0.065757	-0.0678153	-0.189691	-0.01453	-0.0823905	0.0110393	-0.12229	0.126393	-0.183321	-0.120742	0.0598211	-0.100187	-0.06446	-0.0890697	-0.201633	0.0241482	-0.0229948	-0.0785285	-0.0923297	0.00135381	-0.0693565	-0.013249	-0.0954488	-0.216337	-0.0642354	0.104484	-0.0488551	-0.0832877	-0.12825	0.039791	0.077998	-0.127543	-0.13947	-0.011463	0.00023284	0.00896208	-0.0116053	-0.107453	0.0877874	-0.0224598	-0.0547579	0.0119869	-0.0826565	-0.0416019	0.116794	0.0378137	0.0933694	-0.0132871	0.057553	-0.032542	0.0227128	0.0654764	-0.0668872	0.0321323	0.0583331	0.060033	0.16513	0.0858218	-0.0191125	0.0567446	0.0147858	0.158685	-0.172251	-0.120346	0.0323782	-0.146716	-0.0253407	-0.095873	0.100293	-0.417279	0.00264378	0.047219	0.0900655	-0.0767267	0.104856	-0.0231101	0.0670337	0.0644012	0.0146395	-0.0358934	-0.0866888	0.0754104	0.062268	0.0591959	-0.121684	-0.0649755	-0.0711383	-0.0449091	-0.105892	-0.112184	0.0700726	-0.185234	0.0238146	0.0158285	0.0351955	-0.0599114	0.0746483	0.140356	0.0372507	0.187384	-0.0714281	0.0622636	0.0196851	0.127874	0.0624646	0.0291806	0.145081	0.0198764	-0.0855851	0.128635	-0.0293167	-0.151641	-0.0704477	-0.248523	0.0983945	-0.041255	-0.103884	0.0109289	-0.139349	0.0552867	-0.162717	-0.034896	-0.0893247	-0.234292	-0.211712	-0.199834	-0.138103	-0.16368	-0.119414	-0.0937756	-0.270245	-0.138963	-0.28764	-0.0149319	0.0862607	-0.169291	-0.05757	-0.412012	-0.284037	-0.44687	-0.299185	-0.216043	-0.201211	-0.0469484	-0.000880859	-0.117859	-0.19657	-0.19313	0.290522	-0.0433696	-0.000697244	0.0479773	-0.0296616	-0.26362	-0.0492464	-0.0905464	-0.156956	0.165102	-0.217929	-0.05172	-0.0579369	-0.0303701	-0.0513504	-0.275445	-0.0952774	-0.116527	0.0277933	-0.011638	0.00841244	-0.00672802	0.00403408	0.116404	-0.141762	-0.0767886	0.00450433	-0.211984	-0.0485645	0.000913151	-0.109391	-0.0339835	-0.151929	-0.0982779	-0.165532	-0.0797651	-0.220053	-0.142784	-0.000804958	-0.0394851	-0.210157	0.104858	-0.0217398	-0.166688	-0.0663195	-0.277936	0.0530863	-0.0449694	-0.0747736	-0.00951079	-0.0894593	-0.0123097	-0.0920377	-0.238567	-0.101271	0.057744	-0.0203603	-0.0199728	-0.170391	-0.215681	-0.0508272	-0.180142	-0.0872113	-0.0781912	-0.0566125	-0.077322	-0.0305286	-0.0734272	-0.0224158	0.146238	0.00566441	-0.0320983	-0.00572604	-0.0253358	-0.0410587	0.130248	0.276236	0.062716	0.0854548	0.0218861	-0.0702155	-0.00626631	-0.0254264	0.000983324	-0.0258959	-0.025638	-0.180189	0.00986878	0.216134	-0.252748	-0.0943988	-0.0118923	-0.0231446	-0.0738528	-0.0451095	-0.268964	-0.0111097	0.0360564	0.201278	0.0370556	0.232419	-0.035688	-0.0420515	-0.137293	0.0287535	0.109412	0.00399509	-0.0674528	0.0991573	-0.108242	-0.0295158	-0.00461836	-0.10975	-0.189401	-0.0134772	-0.141474	-0.104014	-0.226514	-0.23722	-0.119885	-0.092814	-0.0524199	0.0351893	0.0589286	-0.0251944	0.00294209	0.0274719	0.00253107	-0.0593848	-0.196683	-0.0799271	-0.128389	-0.125016	-0.267279	-0.300017	0.0474292	-0.140646	-0.13123	0.194059	0.0426062	-0.00290932	0.029616	-0.0743084	-0.155941	-0.0884346	-0.342454	-0.0768689	-0.0303519	-0.277214	-0.116118	-0.0657532	-0.197554	-0.161659	-0.166914	0.00148653	-0.0842651	-0.321091	0.00992072	-0.0896644	-0.054619	0.0107565	-0.114662	0.0143334	-0.130249	-0.0463026	-0.0217257	-0.0282422	-0.185084	-0.0272572	-0.216067	-0.0800355	-0.256232	-0.00409711	-0.192448	-0.183607	-0.143849	-0.272044	-0.206956	-0.179278	-0.0119053	-0.0885581	0.00660627	0.102294	0.100949	-0.255264	-0.12372	-0.0569166	-0.266179	-0.234078	-0.0351881	-0.308733	0.0101901	-0.15133	-0.255985	-0.0912048	-0.286907	0.00609915	-0.219774	-0.0577401	-0.135854	-0.455987	-0.00583821	-0.293419	0.0766594	-0.105111	-0.108553	-0.127266	-0.174902	0.00691975	-0.0818259	-0.0675661	0.0387327	-0.212713	-0.0691251	-0.269819	-0.125184	-0.122091	-0.0586641	-0.177836	-0.0960335	-0.198692	-0.0909964	-0.052448	-0.128508	-0.00327485	0.0149347	-0.106053	-0.146954	-0.127932	-0.0184032	0.0201418	-0.0168273	-0.229167	-0.249081	-0.145398	-0.0927576	-0.044805	-0.0504516	-0.104446	0.00393455	0.014076	-0.168872	-0.0670378	-0.153433	-0.0405852	-0.187954	-0.212225	-0.128197	-0.136054	0.0465195	-0.0347413	-0.0515944	-0.186774	-0.00900914	-0.185721	-0.10385	-0.0782694	-0.046685	-0.0151967	-0.0274574	-0.168007	-0.0181835	-0.354553	-0.068725	-0.138218	-0.0101481	-0.00161749	-0.154207	-0.162879	-0.0505828	-0.130586	-0.245925	-0.0382193	-0.0270881	-0.145439	-0.197882	-0.0958269	-0.137538	0.0220987	-0.0200102	-0.0303186	-0.0643783	-0.0400783	-0.0244098	-0.289043	0.0141833	-0.135647	0.111688	-0.0287341
P50_3h	3h	50	homogeneous	[20-32]	female	20.83	0.837022	-0.523452	-0.138253	-0.208439	-0.173265	-0.0330533	0.0554063	0.0801784	-0.0975647	0.100312	-0.0572135	-0.0312955	0.0834159	-0.0526077	0.0396444	0.161371	-0.0696356	0.0827228	0.0928499	0.104381	-0.043621	0.0199772	-0.0445411	-0.062832	-0.044134	0.00730794	-0.0437514	0.147895	0.0170206	0.0690298	0.2269	0.00269479	-0.0693631	-0.111981	0.198889	0.148121	0.0957345	0.102128	-0.198465	-0.189075	-0.17578	-0.0286205	-0.0303842	0.0398845	-0.181385	-0.0333379	-0.246069	-0.249469	-0.131273	0.0478562	0.0759405	0.237882	-0.136702	-0.00857027	0.0482069	-0.0628566	0.0158391	-0.126637	-0.16328	-0.337688	-0.238446	0.0075225	-0.050976	-0.0623471	-0.107295	-0.0929023	-0.205397	-0.00334843	-0.210254	-0.127994	-0.0143302	0.0135189	-0.0217309	0.0166315	-0.110988	-0.245523	0.0337422	0.181874	-0.0186244	0.117156	-0.24312	-0.0186133	-0.134575	0.11014	-0.120735	0.0450637	-0.178011	-0.361544	-0.102229	0.0502069	0.157505	0.0161036	-0.11143	-0.0339934	-0.281067	0.102766	-0.0383522	0.0890816	-0.199988	-0.0287548	-0.133013	-0.208345	-0.0688282	-0.370234	-0.151399	-0.347333	-0.29315	-0.305728	-0.326442	-0.229124	-0.349633	-0.125709	-0.084078	-0.237114	-0.205664	-0.137227	-0.168833	-0.119996	-0.0956203	-0.479157	-0.171436	0.148138	-0.0711984	-0.267735	0.0550429	-0.134548	-0.0838729	-0.297286	-0.189674	0.176865	-0.0199774	-0.0137322	-0.267254	-0.105896	-0.308257	-0.121016	-0.157565	-0.0630982	-0.140133	-0.136507	-0.195026	-0.216911	-0.201583	-0.0964278	0.0500871	-0.128436	0.20526	0.174942	-0.0920246	-0.163229	-0.286544	-0.184023	0.0195067	-0.0628294	-0.00615762	0.0610073	-0.110809	-0.152555	-0.037765	-0.0858127	-0.267669	-0.16666	-0.236077	-0.314137	-0.378047	-0.188487	-0.353923	-0.0639277	-0.248172	-0.274188	0.072303	-0.291914	-0.192962	-0.166258	-0.165312	-0.0358955	-0.0971153	-0.0531227	-0.0808149	-0.0621605	-0.0919618	-0.0621908	-0.145195	-0.439856	-0.250093	0.111656	-0.0796474	0.0996635	0.103189	0.133795	-0.0895616	0.0129814	-0.0808007	-0.237626	-0.228644	-0.122728	-0.215179	-0.129644	0.0174518	0.0188466	-0.276433	-0.080695	-0.21581	-0.164805	-0.135404	-0.0548518	-0.0785549	-0.0180963	0.0528068	-0.0978714	0.23639	0.0632117	-0.0943201	0.164509	-0.137628	-0.105935	0.121044	-0.0551156	-0.141779	0.00884646	-0.0349648	-0.0746917	0.131	0.0216585	-0.0723606	-0.0919429	-0.165859	0.0145225	0.0465306	-0.0908147	-0.0741744	-0.03626	-0.123802	0.0266829	-0.169421	-0.193272	-0.14271	-0.00598194	-0.123277	-0.0524186	0.0225497	0.0792301	0.101746	-0.187233	-0.12138	-0.247815	-0.0222635	-0.155554	-0.191796	-0.151222	-0.0610494	0.0619519	-0.213309	0.143922	0.0925039	0.0474393	-0.105736	-0.0180673	-0.108382	-0.084669	-0.0323488	0.0264805	-0.145681	0.0597169	0.0866201	0.0833975	-0.234571	-0.0346784	-0.181287	0.0125365	0.00634323	0.229002	-0.00468459	-0.0334538	-0.0374725	-0.0420335	-0.162791	-0.0745239	0.0467801	-0.18249	-0.0140091	0.110621	-0.0247449	-0.132254	-0.0607851	-0.0597126	0.101552	0.174397	0.179128	0.0536342	-0.0443378	-0.125338	-0.142553	0.0527168	-0.0302417	-0.0159371	0.0126693	-0.0813431	-0.0970595	0.0281197	-0.104858	0.0605795	0.244635	0.00840126	0.043125	-0.213156	0.006841	0.0911692	-0.0613223	0.140328	-0.0974898	0.0610651	-0.0403178	0.143691	0.21025	-0.0591407	0.142965	0.0922166	0.169228	0.0893344	0.260734	0.0170342	-0.13898	0.0921595	-0.126173	-0.0739434	-0.036952	-0.101119	-0.107504	0.00474919	0.115893	-0.0466135	0.0927665	0.0688033	-0.0956197	0.1941	-0.0817886	0.239031	0.112114	0.0410351	0.132645	0.0454041	0.0289742	-0.201487	0.137791	0.120805	-0.08532	0.00130016	-0.00621939	-0.199839	-0.100929	0.0288341	0.106857	0.0723572	-0.136141	-0.260689	-0.171974	-0.144693	-0.14575	-0.123859	-0.065208	0.113689	-0.149387	0.0648049	0.236512		0.146874	0.278348	0.289477	0.17523	0.268015	0.222381	0.161854	0.0569403	0.166906	-0.10779	-0.0644592	-0.0596765	-0.0747072	0.0105329	0.0309658	0.162379	-0.26525	0.162217	-0.0724218	-0.116954	-0.179576	-0.260255	-0.254103	-0.180291	-0.0307503	-0.179886	-0.129303	0.0698772	-0.0328401	0.130408	0.223131	0.189526	0.246748	0.199223	0.0985084	0.0827475	0.121865	0.000408087	-0.179224	0.0095845	-0.107296	-0.0687786	-0.101803	-0.00428519	0.0394789	-0.208988	-0.287072	-0.187747	-0.134435	-0.143198	-0.0931581	-0.0387969	-0.041286	-0.039741	0.0249793	-0.0483728	-0.152509	0.0592925	-0.185159	0.0658119	-0.0801549	-0.219852	0.0581714	-0.00493522	0.0899232	-0.0588284	0.0168094	0.100447	-0.0760467	-0.0403266	0.0304689	-0.1924	-0.104034	0.0232244	-0.0859602	-0.0490303	0.0796306	0.19297	0.030199	-0.22005	-0.413832	-0.0253957	0.0473709	-0.0997251	0.0454633	-0.00375389	0.0169029	0.0156309	0.0225321	0.0311714	-0.117012	-0.0700629	0.0424822	0.0167834	-0.00871358	-0.19328	-0.119292	0.113157	-0.216601	0.10022	-0.141109	-0.276213	-0.0980838	-0.103641	-0.0651312	-0.0139455	-0.147039	0.191317	-0.00233116	0.0516869	0.0737199	-0.30231	0.3731	0.194245	0.143049	0.0290906	0.103515	0.000156509	-0.0378454	-0.0105149	0.128444	-0.123939	0.0541712	0.00514544	-0.168246	-0.0703056	-0.119271	0.484913	-0.0286968	0.00722371	-0.126578	0.266735	-0.305609	-0.280638	-0.21801	-0.315566	-0.231318	-0.0498459	0.0420246	-0.0596061	0.142817	0.203085	-0.00692847	-0.00929387	0.281876	0.0408546	0.260231	0.0990479	0.225648	0.0358281	0.172552	0.151272	-0.168579	0.128456	-0.146142	-0.00805909	0.119536	-0.150288	0.134597	-0.0284096	0.0513945	-0.187172	-0.433534	-0.507903	-0.196192	-0.0698181	-0.0937019	-0.24751	-0.16506	-0.0108241	-0.153315	-0.183132	0.0383244	0.0758092	-0.185339	0.0566044	0.0947884	0.0413347	0.113999	-0.0873449	0.0392119	0.100094	-0.112678	-0.0489149	-0.0363989	0.111955	-0.117932	-0.100098	0.183292	0.00282781	-0.0944951	-0.104856	-0.248612	-0.106906	-0.101627	-0.479705	-0.0555671	-0.120524	-0.103844	-0.218595	-0.032474	0.111815	0.0440813	-0.115053	-0.0386662	0.120054	-0.110176	0.0759186	0.156471	0.0411302	0.172953	0.139774	-0.0994435	0.161116	0.0586015	0.0955636	-0.0640528	0.030644	0.0131889	-0.0888636	-0.00645511	-0.192665	-0.334987	-0.232882	-0.181688	-0.0852002	-0.204181	-0.148833	-0.040747	-0.072988	-0.121755	-0.0285478	-0.0223195	-0.0808536	-0.222663	0.0518339	0.00829498	-0.0376805	-0.0631787	0.0057784	0.137214	-0.168334	-0.147366	0.0504908	-0.0213675	-0.202377	0.0604765	0.056175	-0.152551	-0.135269	-0.0412358	-0.120211	0.0836248	-0.242241	-0.10907	-0.0657346	0.0801872	-0.0295329	-0.128026	0.0937833	-0.121136	0.0618932	0.0329964	-0.0487582	0.103963	-0.0792667	-0.0409137	-0.0797478	-0.153147	0.092308	-0.00710005	-0.0768432	0.0402661	-0.0401257	-0.0330953	-0.0463291	-0.0552122	-0.0961104	-0.0346997	-0.0448455	-0.046903	-0.0651359	-0.0709358	-0.0706831	0.0355619	-0.0698235	0.0156733	-0.158314	0.0819001	-0.00067568	-0.00389726	-0.215407	-0.0678434	-0.0580551	0.139648	0.0348617	-0.0656177	0.0200374	-0.0236937	-0.096171	-0.134339	-0.100401	-0.0323259	-0.0132489	-0.22187	0.00160806	-0.129656	-0.170793	-0.11928	-0.0982503	-0.0618393	-0.115234	0.106695	-0.158358	-0.211171	0.0828395	-0.0778476	-0.0444875	-0.0440106	-0.0138119	-0.0501515	-0.0380163	0.00652127	-0.017908	0.0245282	-0.125287	-0.0723915	-0.0927495	-0.152518	0.0189634	-0.0107644	-0.0825179	-0.0204298	0.08068	-0.14535	-0.0569655	-0.0958568	0.000683109	-0.0201463	-0.082375	-0.176977	0.00436798	0.016825	-0.0207006	-0.119445	-0.0506779	-0.0206291	0.0133817	0.0283829	-0.0269766	-0.0796641	-0.0452271	-0.0187032	0.067534	-0.0464183	0.0189027	-0.141413	-0.0125843	0.0526401	0.025462	-0.0560998	0.00207324	-0.151233	-0.0413852	0.0416717	0.107004	0.0108314	0.0383527	0.0565381	0.0608333	-0.0150511	-0.213954	-0.0247088	0.0224116	0.0229756	0.0942685	-0.0649189	0.043514	-0.136264	-0.0797751	0.0015864	0.011351	-0.0483458	-0.08585	-0.0729564	-0.0522601	-0.179824	-0.0696959	0.0158735	0.0620335	-0.0786904	-0.00267348	0.0314297	0.0541135	0.0275316	-0.0245509	0.0295196	-0.120435	0.0288046	0.0424486	0.0581545	-0.097203	-0.108231	-0.0375923	0.0350967	-0.035647	-0.0981267	-0.090588	-0.0550792	0.110037	0.0669999	0.0406216	-0.120468	0.0304082	0.0461806	-0.110291	0.000957834	-0.038434	-0.190613	-0.00470046	-0.0906129	-0.113179	0.0262407	0.125524	-0.126148	-0.0154441	-0.128934	0.0849513	-0.0139593	-0.153222	-0.15142	0.0586251	-0.00944604	0.10682	0.0084307	-0.0771188	0.0838498	-0.00389097	-0.0254886	0.041316	-0.0222913	-0.069362	-0.0443399	0.00698263	0.128608	-0.0225077	-0.035928	-0.0490628	0.0288937	-0.0673056	0.14108	-0.0593573	0.0745975	0.0447196	0.0966252	0.0612007	0.0254327	0.0184497	-0.0210116	0.180697	-0.0540739	-0.0567434	-0.0358459	-0.0513155	-0.0264293	-0.15858	0.130392	-0.0331694	-0.0404577	0.118876	0.0683384	-0.0710559	0.0738809	0.0699833	-0.0670727	-0.0435132	0.0643902	0.0605733	-0.0594584	0.173584	0.0784181	0.0239612	-0.0795269	-0.0528713	-0.0128416	-0.114601	-0.0445823	-0.0632454	0.133907	-0.0477916	0.0384793	0.00982963	-0.0663231	0.0625733	0.0378124	0.0193661	-0.00191798	0.20164	0.00787234	-0.0424989	-0.0243657	-0.0362068	-0.0510855	0.0913886	0.0517588	0.0962711	-0.0487116	0.078142	0.184022	0.0238655	-0.0179853	-0.0598118	-0.0342989	-0.0786277	-0.0480954	-0.0358882	0.0142473	0.0767078	-0.0759083	-0.0757032	-0.0147583	0.100654	0.0468246	0.0371304	0.197995	0.167841	0.0846533	0.0573664	0.0299271	-0.0836369	-0.126589	0.0812552	-0.0827438	-0.195449	-0.0743853	-0.446231	-0.45831	-0.466466	-0.272887	-0.22967	-0.0328571	0.0402801	-0.0226647	-0.0491809	-0.145905	-0.0858303	-0.00457581	-0.0906025	-0.00177489	-0.0457223	-0.118721	-0.187206	-0.0350585	0.126502	-0.0664753	-0.0277155	-0.194859	-0.0506821	0.00312657	0.0201332	0.0487594	-0.0489919	-0.105936	-0.150108	-0.0153289	-0.0671591	-0.086748	-0.0482765	0.0473006	-0.132999	-0.204453	-0.0186845	-0.0264805	0.0025541	-0.0477272	0.057761	-0.0191424	-0.00246436	-0.0727451	-0.0733333	-0.0448612	-0.0958653	-0.279837	-0.114517	0.00683348	0.0301746	0.154141	0.0614754	-0.0776299	-0.153581	-0.093489	-0.0767417	0.106086	-0.0588484	0.171316	0.112403	-0.000957377	-0.0926195	-0.106116	-0.172129	-0.200265	-0.0162077	0.0389473	-0.0434661	-0.184665	-0.131656	-0.0161146	-0.0234703	-0.024235	0.0325418	0.0297456	0.0220798	-0.025896	0.069839	-0.00382349	0.0270701	-0.0992263	0.178631	0.085355	0.0949482	-0.0873852	0.172271	0.244805	0.0934713	0.0546052	0.140091	-0.0381715	0.0993668	-0.0105587	-0.0662874	-0.0228345	-0.0424251	-0.109072	0.0581317	0.0558826	-0.235418	-0.162443	-0.0210368	-0.0656916	-0.0261348	0.0394242	-0.23619	0.00969117	0.093841	0.071798	0.0609987	-0.05094	-0.127489	0.0111537	-0.162012	0.129685	0.0752317	0.00122822	-0.0463144	-0.0488569	-0.0292314	-0.0930748	-0.0299298	-0.0502108	-0.0923532	-0.0266802	-0.068691	-0.115201	-0.0859595	-0.178659	-0.145419	-0.0579967	-0.11152	-0.00110174	0.0897668	-0.0279951	0.00504253	-0.0728613	0.0105228	-0.00832693	-0.0767133	-0.111558	-0.0260038	-0.0600919	-0.167148	-0.186174	0.0157695	-0.216912	-0.137791	-0.126236	-0.114078	-0.0699727	0.0535931	-0.0508474	-0.151306	-0.150298	-0.113466	-0.200057	-0.0626967	-0.209103	-0.11383	0.113555	-0.208428	-0.124842	-0.125009	-0.115559	-0.074179	-0.0371897	-0.0938496	-0.111631	-0.0712591	-0.0832342	0.0462003	-0.203431	-0.162092	-0.121906	-0.108198	-0.139869	-0.145025	-0.0456584	-0.349188	-0.133031	-0.262503	-0.168802	-0.338176	-0.293923	-0.226302	-0.259045	-0.21002	-0.0470259	-0.103318	-0.15227	-0.0246205	0.116532	0.0587012	-0.362542	-0.17646	-0.0778625	-0.107011	-0.391342	0.0176475	-0.122581	-0.0961009	-0.236777	-0.0359912	-0.129163	-0.026661	-0.0217196	-0.285488	0.0186152	-0.0981291	-0.435421	-0.205885	0.0714765	-0.0617536	-0.119186	0.082569	-0.0414908	0.0652242	0.0463265	0.0413554	-0.0219202	-0.062228	-0.150014	-0.0580679	-0.181226	-0.0832937	-0.0863796	-0.160732	-0.126129	-0.181837	-0.179056	-0.0456551	0.0203716	-0.254592	-0.0601913	-0.0546796	-0.17265	-0.083793	-0.137123	-0.25583	-0.114854	-0.0292038	-0.21076	-0.262357	-0.251502	-0.0496279	-0.140907	-0.18718	-0.122259	-0.0188348	-0.0753615	-0.0874331	-0.0261555	-0.18348	-0.133494	-0.0717317	-0.00788358	-0.10883	-0.0681152	-0.00156943	-0.198305	-0.179182	-0.0872168	0.0500142	-0.195378	-0.0622141	-0.0949293	-0.0169594	0.177477	-0.0591524	-0.0426679	-0.0324501	-0.140836	-0.0209941	-0.119586	-0.113037	-0.066367	-0.184184	-0.0636199	-0.00501846	-0.236956	-0.13197	-0.163413	-0.115132	0.00198805	-0.117789	0.00796009	-0.131284	0.010487	-0.00297697	-0.0436515	0.0194278	-0.0945644	0.142615	-0.068981	0.0794693	-0.0662471	-0.0329448	0.108968

### Sheet: Normality_Scedasticity
data	group_column_name	group_level	Parameter_Name	data_type	statistical_test_type	specific_statistical_test	p_value	BH_adj_p_value_perTest
PESI	gender	female	neg 88.99	LOG_Int_QCBCor_OElTrim	Normality	Shapiro-Wilk	0.00166979	0.0185819
PESI	gender	female	neg 253.26	LOG_Int_QCBCor_OElTrim	Normality	Shapiro-Wilk	0.747912	0.900345
PESI	gender	female	neg 279.06	LOG_Int_QCBCor_OElTrim	Normality	Shapiro-Wilk	0.106427	0.336675
PESI	gender	female	neg 418.82	LOG_Int_QCBCor_OElTrim	Normality	Shapiro-Wilk	0.701473	0.877295
PESI	gender	female	neg 419.6	LOG_Int_QCBCor_OElTrim	Normality	Shapiro-Wilk	0.471254	0.741465
PESI	gender	female	neg 420.37	LOG_Int_QCBCor_OElTrim	Normality	Shapiro-Wilk	0.751491	0.901789
PESI	gender	female	neg 446.75	LOG_Int_QCBCor_OElTrim	Normality	Shapiro-Wilk	0.382432	0.677898
PESI	gender	female	neg 448.3	LOG_Int_QCBCor_OElTrim	Normality	Shapiro-Wilk	0.651142	0.850456
PESI	gender	female	neg 625.16	LOG_Int_QCBCor_OElTrim	Normality	Shapiro-Wilk	0.803986	0.924081
PESI	gender	female	neg 710.21	LOG_Int_QCBCor_OElTrim	Normality	Shapiro-Wilk	0.729178	0.892416
PESI	gender	female	neg 722.57	LOG_Int_QCBCor_OElTrim	Normality	Shapiro-Wilk	0.564035	0.802351
PESI	gender	female	neg 787.05	LOG_Int_QCBCor_OElTrim	Normality	Shapiro-Wilk	0.514547	0.768954
PESI	gender	female	neg 810.5	LOG_Int_QCBCor_OElTrim	Normality	Shapiro-Wilk	0.378291	0.674519
PESI	gender	female	neg 812.1	LOG_Int_QCBCor_OElTrim	Normality	Shapiro-Wilk	0.119713	0.363414
PESI	gender	female	neg 873.17	LOG_Int_QCBCor_OElTrim	Normality	Shapiro-Wilk	0.945443	0.979996
PESI	gender	female	neg 897.94	LOG_Int_QCBCor_OElTrim	Normality	Shapiro-Wilk	0.566089	0.803755
PESI	gender	female	neg 899.46	LOG_Int_QCBCor_OElTrim	Normality	Shapiro-Wilk	0.718529	0.885706
PESI	gender	female	pos 845.76	LOG_Int_QCBCor_OElTrim	Normality	Shapiro-Wilk	0.0633157	0.243913
PESI	gender	female	pos 1552.78	LOG_Int_QCBCor_OElTrim	Normality	Shapiro-Wilk	0.167495	0.441582
PESI	gender	female	neg 1012.52	LOG_Int_QCBCor_OElTrim	Normality	Shapiro-Wilk	0.623955	0.837968
PESI	gender	female	neg 1014.1	LOG_Int_QCBCor_OElTrim	Normality	Shapiro-Wilk	0.330051	0.629668
PESI	gender	female	neg 1014.86	LOG_Int_QCBCor_OElTrim	Normality	Shapiro-Wilk	0.696146	0.875043
PESI	gender	female	neg 1038.03	LOG_Int_QCBCor_OElTrim	Normality	Shapiro-Wilk	0.822734	0.932441
PESI	gender	female	neg 1038.8	LOG_Int_QCBCor_OElTrim	Normality	Shapiro-Wilk	0.0886372	0.300324
PESI	gender	female	neg 1040.32	LOG_Int_QCBCor_OElTrim	Normality	Shapiro-Wilk	0.731297	0.893112
PESI	gender	female	neg 144.68	LOG_Int_QCBCor_OElTrim	Normality	Shapiro-Wilk	0.0711558	0.262586
PESI	gender	female	neg 191.06	LOG_Int_QCBCor_OElTrim	Normality	Shapiro-Wilk	0.922785	0.971999
PESI	gender	female	neg 215.77	LOG_Int_QCBCor_OElTrim	Normality	Shapiro-Wilk	0.564371	0.802581
PESI	gender	female	neg 226.76	LOG_Int_QCBCor_OElTrim	Normality	Shapiro-Wilk	0.841147	0.940851
PESI	gender	female	neg 252.49	LOG_Int_QCBCor_OElTrim	Normality	Shapiro-Wilk	0.8759	0.95497
PESI	gender	female	neg 254.89	LOG_Int_QCBCor_OElTrim	Normality	Shapiro-Wilk	0.893313	0.960121
PESI	gender	female	neg 255.65	LOG_Int_QCBCor_OElTrim	Normality	Shapiro-Wilk	0.537659	0.785859
PESI	gender	female	neg 257.19	LOG_Int_QCBCor_OElTrim	Normality	Shapiro-Wilk	0.0612094	0.238387
PESI	gender	female	neg 279.83	LOG_Int_QCBCor_OElTrim	Normality	Shapiro-Wilk	0.172645	0.449402
PESI	gender	female	neg 280.6	LOG_Int_QCBCor_OElTrim	Normality	Shapiro-Wilk	0.027251	0.139272
PESI	gender	female	neg 282.19	LOG_Int_QCBCor_OElTrim	Normality	Shapiro-Wilk	0.0786665	0.279229
PESI	gender	female	neg 283.01	LOG_Int_QCBCor_OElTrim	Normality	Shapiro-Wilk	0.971024	0.988924
PESI	gender	female	neg 283.79	LOG_Int_QCBCor_OElTrim	Normality	Shapiro-Wilk	0.841496	0.940954
PESI	gender	female	neg 284.6	LOG_Int_QCBCor_OElTrim	Normality	Shapiro-Wilk	0.205139	0.49365
PESI	gender	female	neg 285.36	LOG_Int_QCBCor_OElTrim	Normality	Shapiro-Wilk	0.247978	0.548355
PESI	gender	female	neg 290.87	LOG_Int_QCBCor_OElTrim	Normality	Shapiro-Wilk	0.537857	0.785907
PESI	gender	female	neg 291.65	LOG_Int_QCBCor_OElTrim	Normality	Shapiro-Wilk	0.00545061	0.0441275
PESI	gender	female	neg 294.79	LOG_Int_QCBCor_OElTrim	Normality	Shapiro-Wilk	0.635278	0.843911
PESI	gender	female	neg 302.74	LOG_Int_QCBCor_OElTrim	Normality	Shapiro-Wilk	0.492363	0.75635
PESI	gender	female	neg 305.05	LOG_Int_QCBCor_OElTrim	Normality	Shapiro-Wilk	0.139956	0.398773
PESI	gender	female	neg 306.7	LOG_Int_QCBCor_OElTrim	Normality	Shapiro-Wilk	0.382986	0.678519
PESI	gender	female	neg 309.04	LOG_Int_QCBCor_OElTrim	Normality	Shapiro-Wilk	0.733292	0.893254
PESI	gender	female	neg 312.96	LOG_Int_QCBCor_OElTrim	Normality	Shapiro-Wilk	0.750789	0.901548
PESI	gender	female	neg 314.5	LOG_Int_QCBCor_OElTrim	Normality	Shapiro-Wilk	0.54203	0.788567
PESI	gender	female	neg 316.8	LOG_Int_QCBCor_OElTrim	Normality	Shapiro-Wilk	0.44825	0.723719
PESI	gender	female	neg 319.12	LOG_Int_QCBCor_OElTrim	Normality	Shapiro-Wilk	0.699393	0.876676
PESI	gender	female	neg 319.97	LOG_Int_QCBCor_OElTrim	Normality	Shapiro-Wilk	0.890678	0.959815
PESI	gender	female	neg 322.53	LOG_Int_QCBCor_OElTrim	Normality	Shapiro-Wilk	0.884666	0.958732
PESI	gender	female	neg 328.67	LOG_Int_QCBCor_OElTrim	Normality	Shapiro-Wilk	0.642066	0.846341
PESI	gender	female	neg 337.18	LOG_Int_QCBCor_OElTrim	Normality	Shapiro-Wilk	0.173911	0.45098
PESI	gender	female	neg 341.06	LOG_Int_QCBCor_OElTrim	Normality	Shapiro-Wilk	0.694887	0.87453
PESI	gender	female	neg 344.14	LOG_Int_QCBCor_OElTrim	Normality	Shapiro-Wilk	0.301671	0.603833
PESI	gender	female	neg 348.78	LOG_Int_QCBCor_OElTrim	Normality	Shapiro-Wilk	0.139954	0.398773
PESI	gender	female	neg 351.09	LOG_Int_QCBCor_OElTrim	Normality	Shapiro-Wilk	0.023032	0.123662
PESI	gender	female	neg 356.67	LOG_Int_QCBCor_OElTrim	Normality	Shapiro-Wilk	0.250987	0.550768
PESI	gender	female	neg 362.86	LOG_Int_QCBCor_OElTrim	Normality	Shapiro-Wilk	0.760709	0.905157
PESI	gender	female	neg 365.15	LOG_Int_QCBCor_OElTrim	Normality	Shapiro-Wilk	0.66097	0.854607
PESI	gender	female	neg 365.91	LOG_Int_QCBCor_OElTrim	Normality	Shapiro-Wilk	0.458536	0.732192
PESI	gender	female	neg 366.67	LOG_Int_QCBCor_OElTrim	Normality	Shapiro-Wilk	0.621752	0.836902
PESI	gender	female	neg 368.25	LOG_Int_QCBCor_OElTrim	Normality	Shapiro-Wilk	0.927314	0.973274
PESI	gender	female	neg 372.13	LOG_Int_QCBCor_OElTrim	Normality	Shapiro-Wilk	0.315951	0.617327
PESI	gender	female	neg 379.06	LOG_Int_QCBCor_OElTrim	Normality	Shapiro-Wilk	0.132238	0.385783
PESI	gender	female	neg 381.38	LOG_Int_QCBCor_OElTrim	Normality	Shapiro-Wilk	0.173065	0.450006
PESI	gender	female	neg 392.32	LOG_Int_QCBCor_OElTrim	Normality	Shapiro-Wilk	0.747394	0.900345
PESI	gender	female	neg 393.09	LOG_Int_QCBCor_OElTrim	Normality	Shapiro-Wilk	0.755444	0.903421
PESI	gender	female	neg 393.85	LOG_Int_QCBCor_OElTrim	Normality	Shapiro-Wilk	0.66893	0.859922
PESI	gender	female	neg 394.63	LOG_Int_QCBCor_OElTrim	Normality	Shapiro-Wilk	0.781235	0.915785
PESI	gender	female	neg 396.16	LOG_Int_QCBCor_OElTrim	Normality	Shapiro-Wilk	0.997873	0.999399
PESI	gender	female	neg 396.93	LOG_Int_QCBCor_OElTrim	Normality	Shapiro-Wilk	0.637249	0.844516
PESI	gender	female	neg 407.11	LOG_Int_QCBCor_OElTrim	Normality	Shapiro-Wilk	0.67278	0.862385
PESI	gender	female	neg NA	LOG_Int_QCBCor_OElTrim	Normality	Shapiro-Wilk	0.222024	0.516501
PESI	gender	female	neg 417.97	LOG_Int_QCBCor_OElTrim	Normality	Shapiro-Wilk	0.723966	0.888847
PESI	gender	female	neg 421.14	LOG_Int_QCBCor_OElTrim	Normality	Shapiro-Wilk	0.525639	0.776488
PESI	gender	female	neg NA	LOG_Int_QCBCor_OElTrim	Normality	Shapiro-Wilk	0.0717091	0.263454
PESI	gender	female	neg 435.18	LOG_Int_QCBCor_OElTrim	Normality	Shapiro-Wilk	0.700414	0.876776
PESI	gender	female	neg 435.96	LOG_Int_QCBCor_OElTrim	Normality	Shapiro-Wilk	0.310077	0.611454
PESI	gender	female	neg 436.72	LOG_Int_QCBCor_OElTrim	Normality	Shapiro-Wilk	0.336429	0.636238
PESI	gender	female	neg 445.21	LOG_Int_QCBCor_OElTrim	Normality	Shapiro-Wilk	0.469578	0.740197
PESI	gender	female	neg 445.97	LOG_Int_QCBCor_OElTrim	Normality	Shapiro-Wilk	0.0101111	0.0690044
PESI	gender	female	neg 449.08	LOG_Int_QCBCor_OElTrim	Normality	Shapiro-Wilk	0.51723	0.771984
PESI	gender	female	neg 451.39	LOG_Int_QCBCor_OElTrim	Normality	Shapiro-Wilk	0.766974	0.909033
PESI	gender	female	neg 452.15	LOG_Int_QCBCor_OElTrim	Normality	Shapiro-Wilk	0.162087	0.432825
PESI	gender	female	neg 452.93	LOG_Int_QCBCor_OElTrim	Normality	Shapiro-Wilk	0.755396	0.903421
PESI	gender	female	neg 460.67	LOG_Int_QCBCor_OElTrim	Normality	Shapiro-Wilk	0.0128696	0.0811391
PESI	gender	female	neg 461.43	LOG_Int_QCBCor_OElTrim	Normality	Shapiro-Wilk	0.612397	0.831778
PESI	gender	female	neg 462.19	LOG_Int_QCBCor_OElTrim	Normality	Shapiro-Wilk	0.905028	0.966569
PESI	gender	female	neg 462.96	LOG_Int_QCBCor_OElTrim	Normality	Shapiro-Wilk	0.351177	0.648256
PESI	gender	female	neg 463.72	LOG_Int_QCBCor_OElTrim	Normality	Shapiro-Wilk	0.0114792	0.074594
PESI	gender	female	neg 464.48	LOG_Int_QCBCor_OElTrim	Normality	Shapiro-Wilk	0.0115213	0.0748
PESI	gender	female	neg 465.24	LOG_Int_QCBCor_OElTrim	Normality	Shapiro-Wilk	0.200581	0.487446
PESI	gender	female	neg 466.77	LOG_Int_QCBCor_OElTrim	Normality	Shapiro-Wilk	0.143136	0.403515
PESI	gender	female	neg NA	LOG_Int_QCBCor_OElTrim	Normality	Shapiro-Wilk	0.0939406	0.312124
PESI	gender	female	neg 473.78	LOG_Int_QCBCor_OElTrim	Normality	Shapiro-Wilk	0.920443	0.971999
PESI	gender	female	neg 474.59	LOG_Int_QCBCor_OElTrim	Normality	Shapiro-Wilk	0.413375	0.701443
PESI	gender	female	neg 475.36	LOG_Int_QCBCor_OElTrim	Normality	Shapiro-Wilk	0.482589	0.748845
PESI	gender	female	neg 476.15	LOG_Int_QCBCor_OElTrim	Normality	Shapiro-Wilk	0.443176	0.719741
PESI	gender	female	neg 476.91	LOG_Int_QCBCor_OElTrim	Normality	Shapiro-Wilk	0.076957	0.275688
PESI	gender	female	neg 477.7	LOG_Int_QCBCor_OElTrim	Normality	Shapiro-Wilk	0.711046	0.881765
PESI	gender	female	neg 478.47	LOG_Int_QCBCor_OElTrim	Normality	Shapiro-Wilk	0.922477	0.971999
PESI	gender	female	neg 479.26	LOG_Int_QCBCor_OElTrim	Normality	Shapiro-Wilk	0.752397	0.902422
PESI	gender	female	neg 480.07	LOG_Int_QCBCor_OElTrim	Normality	Shapiro-Wilk	0.223079	0.51818
PESI	gender	female	neg 480.83	LOG_Int_QCBCor_OElTrim	Normality	Shapiro-Wilk	0.407016	0.695919
PESI	gender	female	neg 483.15	LOG_Int_QCBCor_OElTrim	Normality	Shapiro-Wilk	0.832618	0.937808
PESI	gender	female	neg NA	LOG_Int_QCBCor_OElTrim	Normality	Shapiro-Wilk	0.270708	0.571826
PESI	gender	female	neg 490.89	LOG_Int_QCBCor_OElTrim	Normality	Shapiro-Wilk	0.295235	0.596267
PESI	gender	female	neg 492.47	LOG_Int_QCBCor_OElTrim	Normality	Shapiro-Wilk	0.00123276	0.0148426
PESI	gender	female	neg 493.25	LOG_Int_QCBCor_OElTrim	Normality	Shapiro-Wilk	0.239009	0.537939
PESI	gender	female	neg 494.07	LOG_Int_QCBCor_OElTrim	Normality	Shapiro-Wilk	0.140886	0.399988
PESI	gender	female	neg 494.83	LOG_Int_QCBCor_OElTrim	Normality	Shapiro-Wilk	0.110462	0.344597
PESI	gender	female	neg 495.6	LOG_Int_QCBCor_OElTrim	Normality	Shapiro-Wilk	0.200598	0.487446
PESI	gender	female	neg 499.46	LOG_Int_QCBCor_OElTrim	Normality	Shapiro-Wilk	0.0287964	0.1456
PESI	gender	female	neg 500.25	LOG_Int_QCBCor_OElTrim	Normality	Shapiro-Wilk	0.964772	0.986168
PESI	gender	female	neg 501.09	LOG_Int_QCBCor_OElTrim	Normality	Shapiro-Wilk	0.834494	0.937837
PESI	gender	female	neg 503.37	LOG_Int_QCBCor_OElTrim	Normality	Shapiro-Wilk	0.00526725	0.0432431
PESI	gender	female	neg 504.13	LOG_Int_QCBCor_OElTrim	Normality	Shapiro-Wilk	0.196737	0.482791
PESI	gender	female	neg 504.9	LOG_Int_QCBCor_OElTrim	Normality	Shapiro-Wilk	0.0892062	0.301259
PESI	gender	female	neg 505.69	LOG_Int_QCBCor_OElTrim	Normality	Shapiro-Wilk	0.638516	0.845361
PESI	gender	female	neg 506.45	LOG_Int_QCBCor_OElTrim	Normality	Shapiro-Wilk	0.693654	0.873916
PESI	gender	female	neg 507.21	LOG_Int_QCBCor_OElTrim	Normality	Shapiro-Wilk	0.0468038	0.202516
PESI	gender	female	neg 507.98	LOG_Int_QCBCor_OElTrim	Normality	Shapiro-Wilk	0.252558	0.552374
PESI	gender	female	neg 508.74	LOG_Int_QCBCor_OElTrim	Normality	Shapiro-Wilk	0.636165	0.843911
PESI	gender	female	neg 511.02	LOG_Int_QCBCor_OElTrim	Normality	Shapiro-Wilk	0.358788	0.655183
PESI	gender	female	neg 511.8	LOG_Int_QCBCor_OElTrim	Normality	Shapiro-Wilk	0.440371	0.718115
PESI	gender	female	neg 512.58	LOG_Int_QCBCor_OElTrim	Normality	Shapiro-Wilk	0.171356	0.447989
PESI	gender	female	neg 514.86	LOG_Int_QCBCor_OElTrim	Normality	Shapiro-Wilk	0.292998	0.593915
PESI	gender	female	neg 517.17	LOG_Int_QCBCor_OElTrim	Normality	Shapiro-Wilk	0.579809	0.81205
PESI	gender	female	neg 520.37	LOG_Int_QCBCor_OElTrim	Normality	Shapiro-Wilk	0.818822	0.930319
PESI	gender	female	neg 521.15	LOG_Int_QCBCor_OElTrim	Normality	Shapiro-Wilk	0.546665	0.790042
PESI	gender	female	neg 523.46	LOG_Int_QCBCor_OElTrim	Normality	Shapiro-Wilk	0.579139	0.811877
PESI	gender	female	neg 524.22	LOG_Int_QCBCor_OElTrim	Normality	Shapiro-Wilk	0.44136	0.718323
PESI	gender	female	neg 524.99	LOG_Int_QCBCor_OElTrim	Normality	Shapiro-Wilk	0.335684	0.635584
PESI	gender	female	neg 525.77	LOG_Int_QCBCor_OElTrim	Normality	Shapiro-Wilk	0.221855	0.516276
PESI	gender	female	neg 528.9	LOG_Int_QCBCor_OElTrim	Normality	Shapiro-Wilk	0.231856	0.529285
PESI	gender	female	neg 529.67	LOG_Int_QCBCor_OElTrim	Normality	Shapiro-Wilk	0.190134	0.473363
PESI	gender	female	neg 530.43	LOG_Int_QCBCor_OElTrim	Normality	Shapiro-Wilk	0.304607	0.606518
PESI	gender	female	neg 531.19	LOG_Int_QCBCor_OElTrim	Normality	Shapiro-Wilk	0.415967	0.702162
PESI	gender	female	neg 532.73	LOG_Int_QCBCor_OElTrim	Normality	Shapiro-Wilk	0.774393	0.912719
PESI	gender	female	neg 533.55	LOG_Int_QCBCor_OElTrim	Normality	Shapiro-Wilk	0.122536	0.367915
PESI	gender	female	neg 534.31	LOG_Int_QCBCor_OElTrim	Normality	Shapiro-Wilk	0.592934	0.819628
PESI	gender	female	neg 535.07	LOG_Int_QCBCor_OElTrim	Normality	Shapiro-Wilk	0.415202	0.702162
PESI	gender	female	neg 535.84	LOG_Int_QCBCor_OElTrim	Normality	Shapiro-Wilk	0.93365	0.975182
PESI	gender	female	neg 536.6	LOG_Int_QCBCor_OElTrim	Normality	Shapiro-Wilk	0.0409842	0.186645
PESI	gender	female	neg 537.36	LOG_Int_QCBCor_OElTrim	Normality	Shapiro-Wilk	0.163552	0.434849
PESI	gender	female	neg 538.16	LOG_Int_QCBCor_OElTrim	Normality	Shapiro-Wilk	0.748952	0.900694
PESI	gender	female	neg 538.97	LOG_Int_QCBCor_OElTrim	Normality	Shapiro-Wilk	0.430472	0.712669
PESI	gender	female	neg 539.76	LOG_Int_QCBCor_OElTrim	Normality	Shapiro-Wilk	0.265717	0.566192
PESI	gender	female	neg 540.52	LOG_Int_QCBCor_OElTrim	Normality	Shapiro-Wilk	0.415491	0.702162
PESI	gender	female	neg 543.72	LOG_Int_QCBCor_OElTrim	Normality	Shapiro-Wilk	0.553661	0.795143
PESI	gender	female	neg 544.5	LOG_Int_QCBCor_OElTrim	Normality	Shapiro-Wilk	0.0897071	0.302508
PESI	gender	female	neg 545.28	LOG_Int_QCBCor_OElTrim	Normality	Shapiro-Wilk	0.496087	0.759345
PESI	gender	female	neg 546.05	LOG_Int_QCBCor_OElTrim	Normality	Shapiro-Wilk	0.382616	0.678031
PESI	gender	female	neg 546.86	LOG_Int_QCBCor_OElTrim	Normality	Shapiro-Wilk	0.885686	0.958794
PESI	gender	female	neg 547.63	LOG_Int_QCBCor_OElTrim	Normality	Shapiro-Wilk	0.349691	0.647076
PESI	gender	female	neg 548.39	LOG_Int_QCBCor_OElTrim	Normality	Shapiro-Wilk	0.787751	0.918363
PESI	gender	female	neg 549.19	LOG_Int_QCBCor_OElTrim	Normality	Shapiro-Wilk	0.77719	0.913984
PESI	gender	female	neg 550.71	LOG_Int_QCBCor_OElTrim	Normality	Shapiro-Wilk	0.036838	0.173129
PESI	gender	female	neg 551.48	LOG_Int_QCBCor_OElTrim	Normality	Shapiro-Wilk	0.497332	0.759607
PESI	gender	female	neg 552.24	LOG_Int_QCBCor_OElTrim	Normality	Shapiro-Wilk	0.533224	0.782907
PESI	gender	female	neg 553.08	LOG_Int_QCBCor_OElTrim	Normality	Shapiro-Wilk	0.455758	0.730187
PESI	gender	female	neg 553.84	LOG_Int_QCBCor_OElTrim	Normality	Shapiro-Wilk	0.996667	0.999109
PESI	gender	female	neg 554.6	LOG_Int_QCBCor_OElTrim	Normality	Shapiro-Wilk	0.613973	0.832777
PESI	gender	female	neg 555.38	LOG_Int_QCBCor_OElTrim	Normality	Shapiro-Wilk	0.783808	0.917033
PESI	gender	female	neg 556.16	LOG_Int_QCBCor_OElTrim	Normality	Shapiro-Wilk	0.12537	0.373156
PESI	gender	female	neg 556.92	LOG_Int_QCBCor_OElTrim	Normality	Shapiro-Wilk	0.109032	0.341762
PESI	gender	female	neg 557.69	LOG_Int_QCBCor_OElTrim	Normality	Shapiro-Wilk	0.196671	0.482791
PESI	gender	female	neg 558.5	LOG_Int_QCBCor_OElTrim	Normality	Shapiro-Wilk	0.459497	0.732301
PESI	gender	female	neg 559.27	LOG_Int_QCBCor_OElTrim	Normality	Shapiro-Wilk	0.461837	0.732914
PESI	gender	female	neg 560.05	LOG_Int_QCBCor_OElTrim	Normality	Shapiro-Wilk	0.715081	0.883573
PESI	gender	female	neg 560.82	LOG_Int_QCBCor_OElTrim	Normality	Shapiro-Wilk	0.340756	0.639797
PESI	gender	female	neg 561.58	LOG_Int_QCBCor_OElTrim	Normality	Shapiro-Wilk	0.0690144	0.257063
PESI	gender	female	neg 562.44	LOG_Int_QCBCor_OElTrim	Normality	Shapiro-Wilk	0.441647	0.718323
PESI	gender	female	neg 563.2	LOG_Int_QCBCor_OElTrim	Normality	Shapiro-Wilk	0.914515	0.969593
PESI	gender	female	neg 563.96	LOG_Int_QCBCor_OElTrim	Normality	Shapiro-Wilk	0.40541	0.6945
PESI	gender	female	neg 564.73	LOG_Int_QCBCor_OElTrim	Normality	Shapiro-Wilk	0.109804	0.343137
PESI	gender	female	neg 565.5	LOG_Int_QCBCor_OElTrim	Normality	Shapiro-Wilk	0.163083	0.434287
PESI	gender	female	neg 566.28	LOG_Int_QCBCor_OElTrim	Normality	Shapiro-Wilk	0.444099	0.720484
PESI	gender	female	neg 567.8	LOG_Int_QCBCor_OElTrim	Normality	Shapiro-Wilk	0.413739	0.701443
PESI	gender	female	neg 568.56	LOG_Int_QCBCor_OElTrim	Normality	Shapiro-Wilk	0.559811	0.797831
PESI	gender	female	neg 569.33	LOG_Int_QCBCor_OElTrim	Normality	Shapiro-Wilk	0.0507417	0.212778
PESI	gender	female	neg 570.11	LOG_Int_QCBCor_OElTrim	Normality	Shapiro-Wilk	0.027279	0.139272
PESI	gender	female	neg 570.89	LOG_Int_QCBCor_OElTrim	Normality	Shapiro-Wilk	0.749156	0.900789
PESI	gender	female	neg 572.44	LOG_Int_QCBCor_OElTrim	Normality	Shapiro-Wilk	0.344437	0.642321
PESI	gender	female	neg 573.2	LOG_Int_QCBCor_OElTrim	Normality	Shapiro-Wilk	0.893461	0.960138
PESI	gender	female	neg 573.97	LOG_Int_QCBCor_OElTrim	Normality	Shapiro-Wilk	0.380213	0.676409
PESI	gender	female	neg 574.73	LOG_Int_QCBCor_OElTrim	Normality	Shapiro-Wilk	0.821303	0.931541
PESI	gender	female	neg 575.5	LOG_Int_QCBCor_OElTrim	Normality	Shapiro-Wilk	0.459233	0.732301
PESI	gender	female	neg 576.27	LOG_Int_QCBCor_OElTrim	Normality	Shapiro-Wilk	0.190987	0.474012
PESI	gender	female	neg 577.08	LOG_Int_QCBCor_OElTrim	Normality	Shapiro-Wilk	0.292379	0.593329
PESI	gender	female	neg 577.85	LOG_Int_QCBCor_OElTrim	Normality	Shapiro-Wilk	0.105259	0.33445
PESI	gender	female	neg 578.61	LOG_Int_QCBCor_OElTrim	Normality	Shapiro-Wilk	0.0054326	0.0440896
PESI	gender	female	neg 579.39	LOG_Int_QCBCor_OElTrim	Normality	Shapiro-Wilk	0.324355	0.624594
PESI	gender	female	neg 580.91	LOG_Int_QCBCor_OElTrim	Normality	Shapiro-Wilk	0.728264	0.892056
PESI	gender	female	neg 582.44	LOG_Int_QCBCor_OElTrim	Normality	Shapiro-Wilk	0.175192	0.452078
PESI	gender	female	neg 583.2	LOG_Int_QCBCor_OElTrim	Normality	Shapiro-Wilk	0.852076	0.94573
PESI	gender	female	neg 584.74	LOG_Int_QCBCor_OElTrim	Normality	Shapiro-Wilk	0.0991778	0.322384
PESI	gender	female	neg 585.5	LOG_Int_QCBCor_OElTrim	Normality	Shapiro-Wilk	0.396431	0.68863
PESI	gender	female	neg 586.26	LOG_Int_QCBCor_OElTrim	Normality	Shapiro-Wilk	0.449754	0.72476
PESI	gender	female	neg 587.04	LOG_Int_QCBCor_OElTrim	Normality	Shapiro-Wilk	0.834474	0.937837
PESI	gender	female	neg 587.8	LOG_Int_QCBCor_OElTrim	Normality	Shapiro-Wilk	0.47481	0.743833
PESI	gender	female	neg 588.56	LOG_Int_QCBCor_OElTrim	Normality	Shapiro-Wilk	0.253147	0.552991
PESI	gender	female	neg 589.41	LOG_Int_QCBCor_OElTrim	Normality	Shapiro-Wilk	0.274193	0.576352
PESI	gender	female	neg 590.18	LOG_Int_QCBCor_OElTrim	Normality	Shapiro-Wilk	0.533163	0.782907
PESI	gender	female	neg 590.95	LOG_Int_QCBCor_OElTrim	Normality	Shapiro-Wilk	0.345581	0.643773
PESI	gender	female	neg 591.71	LOG_Int_QCBCor_OElTrim	Normality	Shapiro-Wilk	0.595602	0.820734
PESI	gender	female	neg 592.47	LOG_Int_QCBCor_OElTrim	Normality	Shapiro-Wilk	0.170291	0.446178
PESI	gender	female	neg 593.23	LOG_Int_QCBCor_OElTrim	Normality	Shapiro-Wilk	0.0119619	0.0768978
PESI	gender	female	neg 594.79	LOG_Int_QCBCor_OElTrim	Normality	Shapiro-Wilk	0.444628	0.721018
PESI	gender	female	neg NA	LOG_Int_QCBCor_OElTrim	Normality	Shapiro-Wilk	0.27373	0.5756
PESI	gender	female	neg 595.6	LOG_Int_QCBCor_OElTrim	Normality	Shapiro-Wilk	0.357947	0.654448
PESI	gender	female	neg 596.37	LOG_Int_QCBCor_OElTrim	Normality	Shapiro-Wilk	0.116915	0.357448
PESI	gender	female	neg 597.16	LOG_Int_QCBCor_OElTrim	Normality	Shapiro-Wilk	0.602954	0.825964
PESI	gender	female	neg 597.93	LOG_Int_QCBCor_OElTrim	Normality	Shapiro-Wilk	0.654311	0.851416
PESI	gender	female	neg 598.69	LOG_Int_QCBCor_OElTrim	Normality	Shapiro-Wilk	0.0385735	0.179065
PESI	gender	female	neg 599.46	LOG_Int_QCBCor_OElTrim	Normality	Shapiro-Wilk	0.411794	0.700524
PESI	gender	female	neg 600.27	LOG_Int_QCBCor_OElTrim	Normality	Shapiro-Wilk	0.00675383	0.0515669
PESI	gender	female	neg 601.07	LOG_Int_QCBCor_OElTrim	Normality	Shapiro-Wilk	0.868743	0.952852
PESI	gender	female	neg 601.83	LOG_Int_QCBCor_OElTrim	Normality	Shapiro-Wilk	0.0141968	0.0879664
PESI	gender	female	neg 602.6	LOG_Int_QCBCor_OElTrim	Normality	Shapiro-Wilk	0.274533	0.576615
PESI	gender	female	neg 603.36	LOG_Int_QCBCor_OElTrim	Normality	Shapiro-Wilk	0.303476	0.605607
PESI	gender	female	neg 604.12	LOG_Int_QCBCor_OElTrim	Normality	Shapiro-Wilk	0.656737	0.85163
PESI	gender	female	neg 604.9	LOG_Int_QCBCor_OElTrim	Normality	Shapiro-Wilk	0.481374	0.747605
PESI	gender	female	neg 605.67	LOG_Int_QCBCor_OElTrim	Normality	Shapiro-Wilk	0.886951	0.958968
PESI	gender	female	neg 606.46	LOG_Int_QCBCor_OElTrim	Normality	Shapiro-Wilk	0.386815	0.681137
PESI	gender	female	neg 607.22	LOG_Int_QCBCor_OElTrim	Normality	Shapiro-Wilk	0.993028	0.996766
PESI	gender	female	neg 608.75	LOG_Int_QCBCor_OElTrim	Normality	Shapiro-Wilk	0.266426	0.567282
PESI	gender	female	neg 609.53	LOG_Int_QCBCor_OElTrim	Normality	Shapiro-Wilk	0.242857	0.542699
PESI	gender	female	neg 610.3	LOG_Int_QCBCor_OElTrim	Normality	Shapiro-Wilk	0.721824	0.887489
PESI	gender	female	neg 611.06	LOG_Int_QCBCor_OElTrim	Normality	Shapiro-Wilk	0.964801	0.986168
PESI	gender	female	neg 611.86	LOG_Int_QCBCor_OElTrim	Normality	Shapiro-Wilk	0.00606625	0.0475267
PESI	gender	female	neg 615.78	LOG_Int_QCBCor_OElTrim	Normality	Shapiro-Wilk	0.586099	0.815523
PESI	gender	female	neg NA	LOG_Int_QCBCor_OElTrim	Normality	Shapiro-Wilk	0.236301	0.535006
PESI	gender	female	neg 616.54	LOG_Int_QCBCor_OElTrim	Normality	Shapiro-Wilk	0.473672	0.743599
PESI	gender	female	neg 617.3	LOG_Int_QCBCor_OElTrim	Normality	Shapiro-Wilk	0.65152	0.850456
PESI	gender	female	neg 618.08	LOG_Int_QCBCor_OElTrim	Normality	Shapiro-Wilk	0.683158	0.868114
PESI	gender	female	neg 618.86	LOG_Int_QCBCor_OElTrim	Normality	Shapiro-Wilk	0.226269	0.522191
PESI	gender	female	neg 619.62	LOG_Int_QCBCor_OElTrim	Normality	Shapiro-Wilk	0.607136	0.829083
PESI	gender	female	neg 620.4	LOG_Int_QCBCor_OElTrim	Normality	Shapiro-Wilk	0.372914	0.669237
PESI	gender	female	neg 621.16	LOG_Int_QCBCor_OElTrim	Normality	Shapiro-Wilk	0.00398941	0.035374
PESI	gender	female	neg 621.92	LOG_Int_QCBCor_OElTrim	Normality	Shapiro-Wilk	0.490422	0.754656
PESI	gender	female	neg 622.78	LOG_Int_QCBCor_OElTrim	Normality	Shapiro-Wilk	0.00369637	0.033561
PESI	gender	female	neg 623.54	LOG_Int_QCBCor_OElTrim	Normality	Shapiro-Wilk	0.591123	0.819021
PESI	gender	female	neg 624.39	LOG_Int_QCBCor_OElTrim	Normality	Shapiro-Wilk	0.862196	0.951097
PESI	gender	female	neg 625.92	LOG_Int_QCBCor_OElTrim	Normality	Shapiro-Wilk	0.400537	0.690746
PESI	gender	female	neg 626.72	LOG_Int_QCBCor_OElTrim	Normality	Shapiro-Wilk	0.486777	0.751295
PESI	gender	female	neg 627.5	LOG_Int_QCBCor_OElTrim	Normality	Shapiro-Wilk	0.552078	0.794515
PESI	gender	female	neg 628.26	LOG_Int_QCBCor_OElTrim	Normality	Shapiro-Wilk	0.334133	0.633929
PESI	gender	female	neg 629.06	LOG_Int_QCBCor_OElTrim	Normality	Shapiro-Wilk	0.475497	0.743833
PESI	gender	female	neg 629.86	LOG_Int_QCBCor_OElTrim	Normality	Shapiro-Wilk	0.620431	0.836223
PESI	gender	female	neg 630.62	LOG_Int_QCBCor_OElTrim	Normality	Shapiro-Wilk	0.183644	0.462484
PESI	gender	female	neg 631.38	LOG_Int_QCBCor_OElTrim	Normality	Shapiro-Wilk	0.255564	0.554898
PESI	gender	female	neg 632.14	LOG_Int_QCBCor_OElTrim	Normality	Shapiro-Wilk	0.0331595	0.160557
PESI	gender	female	neg 632.93	LOG_Int_QCBCor_OElTrim	Normality	Shapiro-Wilk	0.197546	0.484445
PESI	gender	female	neg 633.7	LOG_Int_QCBCor_OElTrim	Normality	Shapiro-Wilk	0.261393	0.561345
PESI	gender	female	neg 634.47	LOG_Int_QCBCor_OElTrim	Normality	Shapiro-Wilk	0.385227	0.680352
PESI	gender	female	neg 635.25	LOG_Int_QCBCor_OElTrim	Normality	Shapiro-Wilk	0.478412	0.74533
PESI	gender	female	neg 636.04	LOG_Int_QCBCor_OElTrim	Normality	Shapiro-Wilk	0.181677	0.459941
PESI	gender	female	neg 636.8	LOG_Int_QCBCor_OElTrim	Normality	Shapiro-Wilk	0.335968	0.635735
PESI	gender	female	neg 637.57	LOG_Int_QCBCor_OElTrim	Normality	Shapiro-Wilk	0.630341	0.842352
PESI	gender	female	neg 638.35	LOG_Int_QCBCor_OElTrim	Normality	Shapiro-Wilk	0.740744	0.89576
PESI	gender	female	neg 639.12	LOG_Int_QCBCor_OElTrim	Normality	Shapiro-Wilk	0.447593	0.723057
PESI	gender	female	neg 639.9	LOG_Int_QCBCor_OElTrim	Normality	Shapiro-Wilk	0.78177	0.915987
PESI	gender	female	neg 642.2	LOG_Int_QCBCor_OElTrim	Normality	Shapiro-Wilk	0.834344	0.937837
PESI	gender	female	neg 643.79	LOG_Int_QCBCor_OElTrim	Normality	Shapiro-Wilk	0.0456948	0.199251
PESI	gender	female	neg NA	LOG_Int_QCBCor_OElTrim	Normality	Shapiro-Wilk	0.292976	0.593915
PESI	gender	female	neg 644.6	LOG_Int_QCBCor_OElTrim	Normality	Shapiro-Wilk	0.181006	0.459212
PESI	gender	female	neg 645.36	LOG_Int_QCBCor_OElTrim	Normality	Shapiro-Wilk	0.432755	0.713306
PESI	gender	female	neg 646.12	LOG_Int_QCBCor_OElTrim	Normality	Shapiro-Wilk	0.359014	0.655183
PESI	gender	female	neg 646.88	LOG_Int_QCBCor_OElTrim	Normality	Shapiro-Wilk	0.168552	0.443659
PESI	gender	female	neg 647.64	LOG_Int_QCBCor_OElTrim	Normality	Shapiro-Wilk	0.644267	0.84688
PESI	gender	female	neg 648.42	LOG_Int_QCBCor_OElTrim	Normality	Shapiro-Wilk	0.377117	0.673903
PESI	gender	female	neg 649.19	LOG_Int_QCBCor_OElTrim	Normality	Shapiro-Wilk	0.137098	0.393726
PESI	gender	female	neg 649.95	LOG_Int_QCBCor_OElTrim	Normality	Shapiro-Wilk	0.208572	0.496542
PESI	gender	female	neg 650.72	LOG_Int_QCBCor_OElTrim	Normality	Shapiro-Wilk	0.297608	0.599087
PESI	gender	female	neg 651.48	LOG_Int_QCBCor_OElTrim	Normality	Shapiro-Wilk	0.750276	0.901309
PESI	gender	female	neg 652.25	LOG_Int_QCBCor_OElTrim	Normality	Shapiro-Wilk	0.386206	0.680706
PESI	gender	female	neg 653.01	LOG_Int_QCBCor_OElTrim	Normality	Shapiro-Wilk	0.0648983	0.24697
PESI	gender	female	neg 653.77	LOG_Int_QCBCor_OElTrim	Normality	Shapiro-Wilk	0.275708	0.578072
PESI	gender	female	neg 654.56	LOG_Int_QCBCor_OElTrim	Normality	Shapiro-Wilk	0.051155	0.213426
PESI	gender	female	neg 655.33	LOG_Int_QCBCor_OElTrim	Normality	Shapiro-Wilk	0.126178	0.374633
PESI	gender	female	neg 656.09	LOG_Int_QCBCor_OElTrim	Normality	Shapiro-Wilk	0.0964511	0.317389
PESI	gender	female	neg 656.85	LOG_Int_QCBCor_OElTrim	Normality	Shapiro-Wilk	0.524559	0.776212
PESI	gender	female	neg 657.62	LOG_Int_QCBCor_OElTrim	Normality	Shapiro-Wilk	0.105118	0.334148
PESI	gender	female	neg 659.18	LOG_Int_QCBCor_OElTrim	Normality	Shapiro-Wilk	0.414318	0.701455
PESI	gender	female	neg 659.94	LOG_Int_QCBCor_OElTrim	Normality	Shapiro-Wilk	0.121551	0.366643
PESI	gender	female	neg 660.72	LOG_Int_QCBCor_OElTrim	Normality	Shapiro-Wilk	0.101327	0.326423
PESI	gender	female	neg 661.51	LOG_Int_QCBCor_OElTrim	Normality	Shapiro-Wilk	0.165944	0.439438
PESI	gender	female	neg 662.27	LOG_Int_QCBCor_OElTrim	Normality	Shapiro-Wilk	0.599071	0.823151
PESI	gender	female	neg 663.03	LOG_Int_QCBCor_OElTrim	Normality	Shapiro-Wilk	0.821309	0.931541
PESI	gender	female	neg 663.8	LOG_Int_QCBCor_OElTrim	Normality	Shapiro-Wilk	0.736176	0.893885
PESI	gender	female	neg 664.58	LOG_Int_QCBCor_OElTrim	Normality	Shapiro-Wilk	0.224486	0.519593
PESI	gender	female	neg 665.34	LOG_Int_QCBCor_OElTrim	Normality	Shapiro-Wilk	0.585304	0.815125
PESI	gender	female	neg 666.1	LOG_Int_QCBCor_OElTrim	Normality	Shapiro-Wilk	0.272293	0.573753
PESI	gender	female	neg 666.86	LOG_Int_QCBCor_OElTrim	Normality	Shapiro-Wilk	0.35009	0.64715
PESI	gender	female	neg 667.62	LOG_Int_QCBCor_OElTrim	Normality	Shapiro-Wilk	0.3616	0.656664
PESI	gender	female	neg 668.39	LOG_Int_QCBCor_OElTrim	Normality	Shapiro-Wilk	0.973148	0.989502
PESI	gender	female	neg 669.15	LOG_Int_QCBCor_OElTrim	Normality	Shapiro-Wilk	0.227618	0.524768
PESI	gender	female	neg 669.94	LOG_Int_QCBCor_OElTrim	Normality	Shapiro-Wilk	0.156915	0.423836
PESI	gender	female	neg 670.7	LOG_Int_QCBCor_OElTrim	Normality	Shapiro-Wilk	0.00714007	0.0540006
PESI	gender	female	neg 671.46	LOG_Int_QCBCor_OElTrim	Normality	Shapiro-Wilk	0.809178	0.925068
PESI	gender	female	neg 672.24	LOG_Int_QCBCor_OElTrim	Normality	Shapiro-Wilk	0.0715372	0.263193
PESI	gender	female	neg 673.07	LOG_Int_QCBCor_OElTrim	Normality	Shapiro-Wilk	0.593156	0.819716
PESI	gender	female	neg 673.83	LOG_Int_QCBCor_OElTrim	Normality	Shapiro-Wilk	0.159401	0.428243
PESI	gender	female	neg 674.6	LOG_Int_QCBCor_OElTrim	Normality	Shapiro-Wilk	0.343322	0.641723
PESI	gender	female	neg 675.4	LOG_Int_QCBCor_OElTrim	Normality	Shapiro-Wilk	0.495012	0.759115
PESI	gender	female	neg 676.16	LOG_Int_QCBCor_OElTrim	Normality	Shapiro-Wilk	0.924846	0.972513
PESI	gender	female	neg 676.99	LOG_Int_QCBCor_OElTrim	Normality	Shapiro-Wilk	0.952462	0.981831
PESI	gender	female	neg 677.77	LOG_Int_QCBCor_OElTrim	Normality	Shapiro-Wilk	0.0756111	0.272473
PESI	gender	female	neg 678.53	LOG_Int_QCBCor_OElTrim	Normality	Shapiro-Wilk	0.806277	0.924688
PESI	gender	female	neg 679.32	LOG_Int_QCBCor_OElTrim	Normality	Shapiro-Wilk	0.141685	0.40131
PESI	gender	female	neg 680.09	LOG_Int_QCBCor_OElTrim	Normality	Shapiro-Wilk	0.538128	0.785907
PESI	gender	female	neg 680.87	LOG_Int_QCBCor_OElTrim	Normality	Shapiro-Wilk	0.804309	0.924198
PESI	gender	female	neg 682.42	LOG_Int_QCBCor_OElTrim	Normality	Shapiro-Wilk	0.661322	0.854697
PESI	gender	female	neg 683.2	LOG_Int_QCBCor_OElTrim	Normality	Shapiro-Wilk	0.236059	0.534808
PESI	gender	female	neg 683.98	LOG_Int_QCBCor_OElTrim	Normality	Shapiro-Wilk	0.276986	0.579402
PESI	gender	female	neg 685.59	LOG_Int_QCBCor_OElTrim	Normality	Shapiro-Wilk	0.853336	0.94611
PESI	gender	female	neg 686.35	LOG_Int_QCBCor_OElTrim	Normality	Shapiro-Wilk	0.0594352	0.233971
PESI	gender	female	neg 687.13	LOG_Int_QCBCor_OElTrim	Normality	Shapiro-Wilk	0.622284	0.837153
PESI	gender	female	neg 687.9	LOG_Int_QCBCor_OElTrim	Normality	Shapiro-Wilk	0.288764	0.589194
PESI	gender	female	neg 688.69	LOG_Int_QCBCor_OElTrim	Normality	Shapiro-Wilk	0.251882	0.551726
PESI	gender	female	neg 689.45	LOG_Int_QCBCor_OElTrim	Normality	Shapiro-Wilk	0.651341	0.850456
PESI	gender	female	neg 690.21	LOG_Int_QCBCor_OElTrim	Normality	Shapiro-Wilk	0.0639604	0.244824
PESI	gender	female	neg 690.99	LOG_Int_QCBCor_OElTrim	Normality	Shapiro-Wilk	0.560509	0.798237
PESI	gender	female	neg 691.77	LOG_Int_QCBCor_OElTrim	Normality	Shapiro-Wilk	0.909426	0.967867
PESI	gender	female	neg 692.57	LOG_Int_QCBCor_OElTrim	Normality	Shapiro-Wilk	0.400466	0.690746
PESI	gender	female	neg 693.33	LOG_Int_QCBCor_OElTrim	Normality	Shapiro-Wilk	0.259592	0.5596
PESI	gender	female	neg 694.1	LOG_Int_QCBCor_OElTrim	Normality	Shapiro-Wilk	0.764276	0.907804
PESI	gender	female	neg 694.86	LOG_Int_QCBCor_OElTrim	Normality	Shapiro-Wilk	0.95029	0.981408
PESI	gender	female	neg 695.62	LOG_Int_QCBCor_OElTrim	Normality	Shapiro-Wilk	0.148446	0.411317
PESI	gender	female	neg 696.39	LOG_Int_QCBCor_OElTrim	Normality	Shapiro-Wilk	0.319479	0.620384
PESI	gender	female	neg 697.15	LOG_Int_QCBCor_OElTrim	Normality	Shapiro-Wilk	0.0160072	0.0958039
PESI	gender	female	neg 697.91	LOG_Int_QCBCor_OElTrim	Normality	Shapiro-Wilk	0.582575	0.813842
PESI	gender	female	neg 699.43	LOG_Int_QCBCor_OElTrim	Normality	Shapiro-Wilk	0.258916	0.558485
PESI	gender	female	neg 700.2	LOG_Int_QCBCor_OElTrim	Normality	Shapiro-Wilk	0.613215	0.832419
PESI	gender	female	neg 700.97	LOG_Int_QCBCor_OElTrim	Normality	Shapiro-Wilk	0.600991	0.824248
PESI	gender	female	neg 701.73	LOG_Int_QCBCor_OElTrim	Normality	Shapiro-Wilk	0.47563	0.743833
PESI	gender	female	neg 702.5	LOG_Int_QCBCor_OElTrim	Normality	Shapiro-Wilk	0.326176	0.626425
PESI	gender	female	neg 703.3	LOG_Int_QCBCor_OElTrim	Normality	Shapiro-Wilk	0.359573	0.655183
PESI	gender	female	neg 704.07	LOG_Int_QCBCor_OElTrim	Normality	Shapiro-Wilk	0.883997	0.958551
PESI	gender	female	neg 704.85	LOG_Int_QCBCor_OElTrim	Normality	Shapiro-Wilk	0.199244	0.486125
PESI	gender	female	neg 705.61	LOG_Int_QCBCor_OElTrim	Normality	Shapiro-Wilk	0.594928	0.820433
PESI	gender	female	neg 706.39	LOG_Int_QCBCor_OElTrim	Normality	Shapiro-Wilk	0.118355	0.36093
PESI	gender	female	neg 707.15	LOG_Int_QCBCor_OElTrim	Normality	Shapiro-Wilk	0.309096	0.611231
PESI	gender	female	neg 707.91	LOG_Int_QCBCor_OElTrim	Normality	Shapiro-Wilk	0.0292459	0.147046
PESI	gender	female	neg 708.68	LOG_Int_QCBCor_OElTrim	Normality	Shapiro-Wilk	0.631629	0.843208
PESI	gender	female	neg 709.45	LOG_Int_QCBCor_OElTrim	Normality	Shapiro-Wilk	0.283161	0.585924
PESI	gender	female	neg 710.97	LOG_Int_QCBCor_OElTrim	Normality	Shapiro-Wilk	0.23485	0.533581
PESI	gender	female	neg 711.76	LOG_Int_QCBCor_OElTrim	Normality	Shapiro-Wilk	0.944846	0.979821
PESI	gender	female	neg 712.53	LOG_Int_QCBCor_OElTrim	Normality	Shapiro-Wilk	0.519361	0.773057
PESI	gender	female	neg 713.3	LOG_Int_QCBCor_OElTrim	Normality	Shapiro-Wilk	0.429957	0.712257
PESI	gender	female	neg 714.07	LOG_Int_QCBCor_OElTrim	Normality	Shapiro-Wilk	0.127491	0.376976
PESI	gender	female	neg 714.83	LOG_Int_QCBCor_OElTrim	Normality	Shapiro-Wilk	0.803345	0.924081
PESI	gender	female	neg 715.59	LOG_Int_QCBCor_OElTrim	Normality	Shapiro-Wilk	0.135441	0.391447
PESI	gender	female	neg 716.37	LOG_Int_QCBCor_OElTrim	Normality	Shapiro-Wilk	0.067368	0.25329
PESI	gender	female	neg 717.13	LOG_Int_QCBCor_OElTrim	Normality	Shapiro-Wilk	0.104453	0.332786
PESI	gender	female	neg 717.89	LOG_Int_QCBCor_OElTrim	Normality	Shapiro-Wilk	0.869737	0.953103
PESI	gender	female	neg 718.67	LOG_Int_QCBCor_OElTrim	Normality	Shapiro-Wilk	0.0381454	0.177535
PESI	gender	female	neg 719.44	LOG_Int_QCBCor_OElTrim	Normality	Shapiro-Wilk	0.195631	0.481553
PESI	gender	female	neg 720.2	LOG_Int_QCBCor_OElTrim	Normality	Shapiro-Wilk	0.337542	0.637875
PESI	gender	female	neg 720.98	LOG_Int_QCBCor_OElTrim	Normality	Shapiro-Wilk	0.844829	0.942335
PESI	gender	female	neg 721.81	LOG_Int_QCBCor_OElTrim	Normality	Shapiro-Wilk	0.889042	0.959366
PESI	gender	female	neg 723.34	LOG_Int_QCBCor_OElTrim	Normality	Shapiro-Wilk	0.910332	0.967867
PESI	gender	female	neg 724.12	LOG_Int_QCBCor_OElTrim	Normality	Shapiro-Wilk	0.584966	0.814969
PESI	gender	female	neg 724.89	LOG_Int_QCBCor_OElTrim	Normality	Shapiro-Wilk	0.025708	0.134617
PESI	gender	female	neg 725.67	LOG_Int_QCBCor_OElTrim	Normality	Shapiro-Wilk	0.0494145	0.209903
PESI	gender	female	neg 726.43	LOG_Int_QCBCor_OElTrim	Normality	Shapiro-Wilk	0.0425527	0.19092
PESI	gender	female	neg 727.19	LOG_Int_QCBCor_OElTrim	Normality	Shapiro-Wilk	0.403413	0.69305
PESI	gender	female	neg 727.99	LOG_Int_QCBCor_OElTrim	Normality	Shapiro-Wilk	0.239246	0.538303
PESI	gender	female	neg 728.78	LOG_Int_QCBCor_OElTrim	Normality	Shapiro-Wilk	0.226593	0.522738
PESI	gender	female	neg 729.56	LOG_Int_QCBCor_OElTrim	Normality	Shapiro-Wilk	0.59037	0.81845
PESI	gender	female	neg 730.33	LOG_Int_QCBCor_OElTrim	Normality	Shapiro-Wilk	0.778727	0.914953
PESI	gender	female	neg 731.09	LOG_Int_QCBCor_OElTrim	Normality	Shapiro-Wilk	0.720327	0.886702
PESI	gender	female	neg 731.86	LOG_Int_QCBCor_OElTrim	Normality	Shapiro-Wilk	0.865488	0.951952
PESI	gender	female	neg 732.68	LOG_Int_QCBCor_OElTrim	Normality	Shapiro-Wilk	0.456827	0.731249
PESI	gender	female	neg 734.24	LOG_Int_QCBCor_OElTrim	Normality	Shapiro-Wilk	0.489928	0.754541
PESI	gender	female	neg 735.1	LOG_Int_QCBCor_OElTrim	Normality	Shapiro-Wilk	0.25333	0.553141
PESI	gender	female	neg 735.87	LOG_Int_QCBCor_OElTrim	Normality	Shapiro-Wilk	0.76052	0.905082
PESI	gender	female	neg 736.64	LOG_Int_QCBCor_OElTrim	Normality	Shapiro-Wilk	0.728883	0.892358
PESI	gender	female	neg 737.4	LOG_Int_QCBCor_OElTrim	Normality	Shapiro-Wilk	0.00720747	0.0542748
PESI	gender	female	neg 738.16	LOG_Int_QCBCor_OElTrim	Normality	Shapiro-Wilk	0.0400247	0.183086
PESI	gender	female	neg 738.93	LOG_Int_QCBCor_OElTrim	Normality	Shapiro-Wilk	0.404983	0.694396
PESI	gender	female	neg 739.69	LOG_Int_QCBCor_OElTrim	Normality	Shapiro-Wilk	0.848087	0.943921
PESI	gender	female	neg 740.48	LOG_Int_QCBCor_OElTrim	Normality	Shapiro-Wilk	0.274735	0.576703
PESI	gender	female	neg 741.28	LOG_Int_QCBCor_OElTrim	Normality	Shapiro-Wilk	0.664485	0.857093
PESI	gender	female	neg 742.05	LOG_Int_QCBCor_OElTrim	Normality	Shapiro-Wilk	0.564098	0.802351
PESI	gender	female	neg 743.57	LOG_Int_QCBCor_OElTrim	Normality	Shapiro-Wilk	0.660405	0.854279
PESI	gender	female	neg 744.33	LOG_Int_QCBCor_OElTrim	Normality	Shapiro-Wilk	0.195262	0.480973
PESI	gender	female	neg 745.1	LOG_Int_QCBCor_OElTrim	Normality	Shapiro-Wilk	0.95107	0.981408
PESI	gender	female	neg 745.86	LOG_Int_QCBCor_OElTrim	Normality	Shapiro-Wilk	0.779377	0.91504
PESI	gender	female	neg 747.43	LOG_Int_QCBCor_OElTrim	Normality	Shapiro-Wilk	0.833158	0.937837
PESI	gender	female	neg 748.2	LOG_Int_QCBCor_OElTrim	Normality	Shapiro-Wilk	0.581386	0.813202
PESI	gender	female	neg 748.97	LOG_Int_QCBCor_OElTrim	Normality	Shapiro-Wilk	0.472248	0.742075
PESI	gender	female	neg 749.73	LOG_Int_QCBCor_OElTrim	Normality	Shapiro-Wilk	0.872638	0.953848
PESI	gender	female	neg 750.49	LOG_Int_QCBCor_OElTrim	Normality	Shapiro-Wilk	0.885491	0.958794
PESI	gender	female	neg 751.25	LOG_Int_QCBCor_OElTrim	Normality	Shapiro-Wilk	0.556072	0.796602
PESI	gender	female	neg 752.01	LOG_Int_QCBCor_OElTrim	Normality	Shapiro-Wilk	0.330806	0.630107
PESI	gender	female	neg 753.6	LOG_Int_QCBCor_OElTrim	Normality	Shapiro-Wilk	0.755748	0.903421
PESI	gender	female	neg 754.36	LOG_Int_QCBCor_OElTrim	Normality	Shapiro-Wilk	0.75819	0.904677
PESI	gender	female	neg 755.13	LOG_Int_QCBCor_OElTrim	Normality	Shapiro-Wilk	0.042595	0.190961
PESI	gender	female	neg 755.92	LOG_Int_QCBCor_OElTrim	Normality	Shapiro-Wilk	0.961646	0.984731
PESI	gender	female	neg 756.68	LOG_Int_QCBCor_OElTrim	Normality	Shapiro-Wilk	0.323732	0.624061
PESI	gender	female	neg 757.44	LOG_Int_QCBCor_OElTrim	Normality	Shapiro-Wilk	0.509387	0.766476
PESI	gender	female	neg 758.2	LOG_Int_QCBCor_OElTrim	Normality	Shapiro-Wilk	0.999091	0.999729
PESI	gender	female	neg 758.96	LOG_Int_QCBCor_OElTrim	Normality	Shapiro-Wilk	0.797721	0.921629
PESI	gender	female	neg 759.73	LOG_Int_QCBCor_OElTrim	Normality	Shapiro-Wilk	0.96056	0.984489
PESI	gender	female	neg 760.49	LOG_Int_QCBCor_OElTrim	Normality	Shapiro-Wilk	0.446407	0.722066
PESI	gender	female	neg 761.33	LOG_Int_QCBCor_OElTrim	Normality	Shapiro-Wilk	0.825813	0.934191
PESI	gender	female	neg 762.11	LOG_Int_QCBCor_OElTrim	Normality	Shapiro-Wilk	0.734825	0.893254
PESI	gender	female	neg 762.87	LOG_Int_QCBCor_OElTrim	Normality	Shapiro-Wilk	0.785833	0.917521
PESI	gender	female	neg 763.64	LOG_Int_QCBCor_OElTrim	Normality	Shapiro-Wilk	0.976802	0.990841
PESI	gender	female	neg 764.4	LOG_Int_QCBCor_OElTrim	Normality	Shapiro-Wilk	0.0569652	0.227608
PESI	gender	female	neg 765.2	LOG_Int_QCBCor_OElTrim	Normality	Shapiro-Wilk	0.0178929	0.10381
PESI	gender	female	neg 765.96	LOG_Int_QCBCor_OElTrim	Normality	Shapiro-Wilk	0.352903	0.650162
PESI	gender	female	neg 767.7	LOG_Int_QCBCor_OElTrim	Normality	Shapiro-Wilk	0.424584	0.708296
PESI	gender	female	neg 768.46	LOG_Int_QCBCor_OElTrim	Normality	Shapiro-Wilk	0.0225427	0.121809
PESI	gender	female	neg 769.24	LOG_Int_QCBCor_OElTrim	Normality	Shapiro-Wilk	0.785721	0.917521
PESI	gender	female	neg 770.01	LOG_Int_QCBCor_OElTrim	Normality	Shapiro-Wilk	0.681618	0.867311
PESI	gender	female	neg 770.79	LOG_Int_QCBCor_OElTrim	Normality	Shapiro-Wilk	0.865476	0.951952
PESI	gender	female	neg 772.33	LOG_Int_QCBCor_OElTrim	Normality	Shapiro-Wilk	0.0549257	0.22261
PESI	gender	female	neg 773.1	LOG_Int_QCBCor_OElTrim	Normality	Shapiro-Wilk	0.963471	0.985508
PESI	gender	female	neg 773.89	LOG_Int_QCBCor_OElTrim	Normality	Shapiro-Wilk	0.626614	0.8397
PESI	gender	female	neg 774.65	LOG_Int_QCBCor_OElTrim	Normality	Shapiro-Wilk	0.903368	0.965883
PESI	gender	female	neg 775.46	LOG_Int_QCBCor_OElTrim	Normality	Shapiro-Wilk	0.0265408	0.137182
PESI	gender	female	neg 776.22	LOG_Int_QCBCor_OElTrim	Normality	Shapiro-Wilk	0.154003	0.419009
PESI	gender	female	neg 776.99	LOG_Int_QCBCor_OElTrim	Normality	Shapiro-Wilk	0.631703	0.843208
PESI	gender	female	neg 777.83	LOG_Int_QCBCor_OElTrim	Normality	Shapiro-Wilk	0.0864894	0.295137
PESI	gender	female	neg 778.6	LOG_Int_QCBCor_OElTrim	Normality	Shapiro-Wilk	0.714028	0.882727
PESI	gender	female	neg 779.36	LOG_Int_QCBCor_OElTrim	Normality	Shapiro-Wilk	0.599429	0.823329
PESI	gender	female	neg 780.12	LOG_Int_QCBCor_OElTrim	Normality	Shapiro-Wilk	0.264174	0.564403
PESI	gender	female	neg 780.88	LOG_Int_QCBCor_OElTrim	Normality	Shapiro-Wilk	0.716858	0.884555
PESI	gender	female	neg 781.64	LOG_Int_QCBCor_OElTrim	Normality	Shapiro-Wilk	0.570733	0.807007
PESI	gender	female	neg 782.4	LOG_Int_QCBCor_OElTrim	Normality	Shapiro-Wilk	0.437283	0.715879
PESI	gender	female	neg 783.16	LOG_Int_QCBCor_OElTrim	Normality	Shapiro-Wilk	0.345919	0.644118
PESI	gender	female	neg 783.93	LOG_Int_QCBCor_OElTrim	Normality	Shapiro-Wilk	0.0200404	0.111422
PESI	gender	female	neg 784.7	LOG_Int_QCBCor_OElTrim	Normality	Shapiro-Wilk	0.0368639	0.173138
PESI	gender	female	neg 785.49	LOG_Int_QCBCor_OElTrim	Normality	Shapiro-Wilk	0.00764465	0.056861
PESI	gender	female	neg 786.28	LOG_Int_QCBCor_OElTrim	Normality	Shapiro-Wilk	0.18263	0.460963
PESI	gender	female	neg 787.84	LOG_Int_QCBCor_OElTrim	Normality	Shapiro-Wilk	0.932242	0.975182
PESI	gender	female	neg 788.6	LOG_Int_QCBCor_OElTrim	Normality	Shapiro-Wilk	0.519298	0.773057
PESI	gender	female	neg 789.4	LOG_Int_QCBCor_OElTrim	Normality	Shapiro-Wilk	0.140996	0.399988
PESI	gender	female	neg 790.2	LOG_Int_QCBCor_OElTrim	Normality	Shapiro-Wilk	0.616418	0.8336
PESI	gender	female	neg 790.99	LOG_Int_QCBCor_OElTrim	Normality	Shapiro-Wilk	0.431311	0.71291
PESI	gender	female	neg 791.75	LOG_Int_QCBCor_OElTrim	Normality	Shapiro-Wilk	0.584905	0.814969
PESI	gender	female	neg 792.54	LOG_Int_QCBCor_OElTrim	Normality	Shapiro-Wilk	0.932938	0.975182
PESI	gender	female	neg 793.3	LOG_Int_QCBCor_OElTrim	Normality	Shapiro-Wilk	0.890137	0.959815
PESI	gender	female	neg 794.1	LOG_Int_QCBCor_OElTrim	Normality	Shapiro-Wilk	0.231812	0.529285
PESI	gender	female	neg 794.87	LOG_Int_QCBCor_OElTrim	Normality	Shapiro-Wilk	0.0493059	0.209812
PESI	gender	female	neg 795.68	LOG_Int_QCBCor_OElTrim	Normality	Shapiro-Wilk	0.592289	0.819463
PESI	gender	female	neg 796.5	LOG_Int_QCBCor_OElTrim	Normality	Shapiro-Wilk	0.877136	0.955151
PESI	gender	female	neg 797.28	LOG_Int_QCBCor_OElTrim	Normality	Shapiro-Wilk	0.551197	0.793755
PESI	gender	female	neg 798.04	LOG_Int_QCBCor_OElTrim	Normality	Shapiro-Wilk	0.926295	0.973056
PESI	gender	female	neg 798.82	LOG_Int_QCBCor_OElTrim	Normality	Shapiro-Wilk	0.438538	0.716794
PESI	gender	female	neg 799.58	LOG_Int_QCBCor_OElTrim	Normality	Shapiro-Wilk	0.731731	0.893112
PESI	gender	female	neg 800.4	LOG_Int_QCBCor_OElTrim	Normality	Shapiro-Wilk	0.354568	0.651893
PESI	gender	female	neg 801.16	LOG_Int_QCBCor_OElTrim	Normality	Shapiro-Wilk	0.53494	0.784273
PESI	gender	female	neg 801.92	LOG_Int_QCBCor_OElTrim	Normality	Shapiro-Wilk	0.795449	0.920696
PESI	gender	female	neg 802.7	LOG_Int_QCBCor_OElTrim	Normality	Shapiro-Wilk	0.281703	0.58464
PESI	gender	female	neg 803.47	LOG_Int_QCBCor_OElTrim	Normality	Shapiro-Wilk	0.242771	0.542699
PESI	gender	female	neg 804.27	LOG_Int_QCBCor_OElTrim	Normality	Shapiro-Wilk	0.498787	0.76116
PESI	gender	female	neg 805.03	LOG_Int_QCBCor_OElTrim	Normality	Shapiro-Wilk	0.372805	0.669237
PESI	gender	female	neg 805.8	LOG_Int_QCBCor_OElTrim	Normality	Shapiro-Wilk	0.441576	0.718323
PESI	gender	female	neg 806.6	LOG_Int_QCBCor_OElTrim	Normality	Shapiro-Wilk	0.3389	0.638326
PESI	gender	female	neg 807.39	LOG_Int_QCBCor_OElTrim	Normality	Shapiro-Wilk	0.432838	0.713306
PESI	gender	female	neg 808.15	LOG_Int_QCBCor_OElTrim	Normality	Shapiro-Wilk	0.140841	0.399988
PESI	gender	female	neg 808.95	LOG_Int_QCBCor_OElTrim	Normality	Shapiro-Wilk	0.519892	0.773341
PESI	gender	female	neg 809.72	LOG_Int_QCBCor_OElTrim	Normality	Shapiro-Wilk	0.918439	0.971322
PESI	gender	female	neg 811.29	LOG_Int_QCBCor_OElTrim	Normality	Shapiro-Wilk	0.429572	0.712162
PESI	gender	female	neg 812.86	LOG_Int_QCBCor_OElTrim	Normality	Shapiro-Wilk	0.469937	0.740197
PESI	gender	female	neg 813.67	LOG_Int_QCBCor_OElTrim	Normality	Shapiro-Wilk	0.645182	0.847376
PESI	gender	female	neg 814.43	LOG_Int_QCBCor_OElTrim	Normality	Shapiro-Wilk	0.940782	0.977577
PESI	gender	female	neg 815.96	LOG_Int_QCBCor_OElTrim	Normality	Shapiro-Wilk	0.0632393	0.243749
PESI	gender	female	neg 816.72	LOG_Int_QCBCor_OElTrim	Normality	Shapiro-Wilk	0.258177	0.557298
PESI	gender	female	neg 817.5	LOG_Int_QCBCor_OElTrim	Normality	Shapiro-Wilk	0.80116	0.923232
PESI	gender	female	neg 818.26	LOG_Int_QCBCor_OElTrim	Normality	Shapiro-Wilk	0.0804573	0.282306
PESI	gender	female	neg 819.03	LOG_Int_QCBCor_OElTrim	Normality	Shapiro-Wilk	0.320812	0.621427
PESI	gender	female	neg 819.79	LOG_Int_QCBCor_OElTrim	Normality	Shapiro-Wilk	0.718276	0.885546
PESI	gender	female	neg 820.55	LOG_Int_QCBCor_OElTrim	Normality	Shapiro-Wilk	0.056847	0.227262
PESI	gender	female	neg 821.35	LOG_Int_QCBCor_OElTrim	Normality	Shapiro-Wilk	0.683314	0.868159
PESI	gender	female	neg 822.11	LOG_Int_QCBCor_OElTrim	Normality	Shapiro-Wilk	0.768707	0.909563
PESI	gender	female	neg 822.89	LOG_Int_QCBCor_OElTrim	Normality	Shapiro-Wilk	0.49655	0.759345
PESI	gender	female	neg 823.66	LOG_Int_QCBCor_OElTrim	Normality	Shapiro-Wilk	0.651047	0.850456
PESI	gender	female	neg 824.44	LOG_Int_QCBCor_OElTrim	Normality	Shapiro-Wilk	0.830673	0.936746
PESI	gender	female	neg 825.2	LOG_Int_QCBCor_OElTrim	Normality	Shapiro-Wilk	0.284904	0.586592
PESI	gender	female	neg 825.96	LOG_Int_QCBCor_OElTrim	Normality	Shapiro-Wilk	0.466671	0.73701
PESI	gender	female	neg 826.73	LOG_Int_QCBCor_OElTrim	Normality	Shapiro-Wilk	0.145572	0.406673
PESI	gender	female	neg 827.49	LOG_Int_QCBCor_OElTrim	Normality	Shapiro-Wilk	0.451448	0.726521
PESI	gender	female	neg 828.26	LOG_Int_QCBCor_OElTrim	Normality	Shapiro-Wilk	0.553222	0.795143
PESI	gender	female	neg 829.02	LOG_Int_QCBCor_OElTrim	Normality	Shapiro-Wilk	0.00343461	0.0317041
PESI	gender	female	neg 829.8	LOG_Int_QCBCor_OElTrim	Normality	Shapiro-Wilk	0.803912	0.924081
PESI	gender	female	neg 830.56	LOG_Int_QCBCor_OElTrim	Normality	Shapiro-Wilk	0.59182	0.819425
PESI	gender	female	neg 831.32	LOG_Int_QCBCor_OElTrim	Normality	Shapiro-Wilk	0.498005	0.760313
PESI	gender	female	neg 832.09	LOG_Int_QCBCor_OElTrim	Normality	Shapiro-Wilk	0.2937	0.594348
PESI	gender	female	neg 832.86	LOG_Int_QCBCor_OElTrim	Normality	Shapiro-Wilk	0.820836	0.931515
PESI	gender	female	neg 833.71	LOG_Int_QCBCor_OElTrim	Normality	Shapiro-Wilk	0.102738	0.329786
PESI	gender	female	neg 835.24	LOG_Int_QCBCor_OElTrim	Normality	Shapiro-Wilk	0.544984	0.789514
PESI	gender	female	neg 836.77	LOG_Int_QCBCor_OElTrim	Normality	Shapiro-Wilk	0.446775	0.722066
PESI	gender	female	neg NA	LOG_Int_QCBCor_OElTrim	Normality	Shapiro-Wilk	0.837628	0.93943
PESI	gender	female	neg 837.54	LOG_Int_QCBCor_OElTrim	Normality	Shapiro-Wilk	0.888801	0.959282
PESI	gender	female	neg 838.3	LOG_Int_QCBCor_OElTrim	Normality	Shapiro-Wilk	0.701184	0.877089
PESI	gender	female	neg 839.07	LOG_Int_QCBCor_OElTrim	Normality	Shapiro-Wilk	0.288224	0.589069
PESI	gender	female	neg 839.89	LOG_Int_QCBCor_OElTrim	Normality	Shapiro-Wilk	0.80778	0.924792
PESI	gender	female	neg 840.65	LOG_Int_QCBCor_OElTrim	Normality	Shapiro-Wilk	0.400781	0.690798
PESI	gender	female	neg 841.48	LOG_Int_QCBCor_OElTrim	Normality	Shapiro-Wilk	0.804062	0.924081
PESI	gender	female	neg 842.24	LOG_Int_QCBCor_OElTrim	Normality	Shapiro-Wilk	0.157668	0.425171
PESI	gender	female	neg 843.8	LOG_Int_QCBCor_OElTrim	Normality	Shapiro-Wilk	0.552836	0.795129
PESI	gender	female	neg NA	LOG_Int_QCBCor_OElTrim	Normality	Shapiro-Wilk	0.736079	0.893885
PESI	gender	female	neg 844.56	LOG_Int_QCBCor_OElTrim	Normality	Shapiro-Wilk	0.560539	0.798237
PESI	gender	female	neg 845.36	LOG_Int_QCBCor_OElTrim	Normality	Shapiro-Wilk	0.742904	0.897064
PESI	gender	female	neg 846.14	LOG_Int_QCBCor_OElTrim	Normality	Shapiro-Wilk	0.415273	0.702162
PESI	gender	female	neg 846.9	LOG_Int_QCBCor_OElTrim	Normality	Shapiro-Wilk	0.632048	0.843356
PESI	gender	female	neg 847.67	LOG_Int_QCBCor_OElTrim	Normality	Shapiro-Wilk	0.850982	0.945473
PESI	gender	female	neg 848.44	LOG_Int_QCBCor_OElTrim	Normality	Shapiro-Wilk	0.020617	0.113924
PESI	gender	female	neg 849.2	LOG_Int_QCBCor_OElTrim	Normality	Shapiro-Wilk	0.795159	0.920696
PESI	gender	female	neg 849.96	LOG_Int_QCBCor_OElTrim	Normality	Shapiro-Wilk	0.557101	0.797341
PESI	gender	female	neg 850.72	LOG_Int_QCBCor_OElTrim	Normality	Shapiro-Wilk	0.125428	0.373174
PESI	gender	female	neg 851.48	LOG_Int_QCBCor_OElTrim	Normality	Shapiro-Wilk	0.258215	0.557298
PESI	gender	female	neg 852.25	LOG_Int_QCBCor_OElTrim	Normality	Shapiro-Wilk	0.0347148	0.166298
PESI	gender	female	neg 853.05	LOG_Int_QCBCor_OElTrim	Normality	Shapiro-Wilk	0.5423	0.788568
PESI	gender	female	neg 853.81	LOG_Int_QCBCor_OElTrim	Normality	Shapiro-Wilk	0.27678	0.579402
PESI	gender	female	neg 854.57	LOG_Int_QCBCor_OElTrim	Normality	Shapiro-Wilk	0.0116984	0.0756088
PESI	gender	female	neg 855.4	LOG_Int_QCBCor_OElTrim	Normality	Shapiro-Wilk	0.0454358	0.198626
PESI	gender	female	neg 856.92	LOG_Int_QCBCor_OElTrim	Normality	Shapiro-Wilk	0.184816	0.464251
PESI	gender	female	neg 857.68	LOG_Int_QCBCor_OElTrim	Normality	Shapiro-Wilk	0.422498	0.707013
PESI	gender	female	neg 858.44	LOG_Int_QCBCor_OElTrim	Normality	Shapiro-Wilk	0.535679	0.784447
PESI	gender	female	neg 859.2	LOG_Int_QCBCor_OElTrim	Normality	Shapiro-Wilk	0.00953311	0.0663173
PESI	gender	female	neg 860.77	LOG_Int_QCBCor_OElTrim	Normality	Shapiro-Wilk	0.332608	0.632035
PESI	gender	female	neg NA	LOG_Int_QCBCor_OElTrim	Normality	Shapiro-Wilk	0.823477	0.932441
PESI	gender	female	neg 861.57	LOG_Int_QCBCor_OElTrim	Normality	Shapiro-Wilk	0.641304	0.846341
PESI	gender	female	neg 862.33	LOG_Int_QCBCor_OElTrim	Normality	Shapiro-Wilk	0.655202	0.851416
PESI	gender	female	neg 863.1	LOG_Int_QCBCor_OElTrim	Normality	Shapiro-Wilk	0.487439	0.751996
PESI	gender	female	neg 863.9	LOG_Int_QCBCor_OElTrim	Normality	Shapiro-Wilk	0.816462	0.92897
PESI	gender	female	neg 864.67	LOG_Int_QCBCor_OElTrim	Normality	Shapiro-Wilk	0.541191	0.787982
PESI	gender	female	neg 865.43	LOG_Int_QCBCor_OElTrim	Normality	Shapiro-Wilk	0.778147	0.91487
PESI	gender	female	neg 866.2	LOG_Int_QCBCor_OElTrim	Normality	Shapiro-Wilk	0.184583	0.463874
PESI	gender	female	neg 866.96	LOG_Int_QCBCor_OElTrim	Normality	Shapiro-Wilk	0.901625	0.964592
PESI	gender	female	neg 867.73	LOG_Int_QCBCor_OElTrim	Normality	Shapiro-Wilk	0.107292	0.338015
PESI	gender	female	neg 868.49	LOG_Int_QCBCor_OElTrim	Normality	Shapiro-Wilk	0.41802	0.703211
PESI	gender	female	neg 869.26	LOG_Int_QCBCor_OElTrim	Normality	Shapiro-Wilk	0.584574	0.814969
PESI	gender	female	neg 870.03	LOG_Int_QCBCor_OElTrim	Normality	Shapiro-Wilk	0.285369	0.586877
PESI	gender	female	neg 870.79	LOG_Int_QCBCor_OElTrim	Normality	Shapiro-Wilk	0.644059	0.84688
PESI	gender	female	neg 871.55	LOG_Int_QCBCor_OElTrim	Normality	Shapiro-Wilk	0.506036	0.764685
PESI	gender	female	neg 872.36	LOG_Int_QCBCor_OElTrim	Normality	Shapiro-Wilk	0.435697	0.714909
PESI	gender	female	neg 873.93	LOG_Int_QCBCor_OElTrim	Normality	Shapiro-Wilk	0.606633	0.82864
PESI	gender	female	neg 874.69	LOG_Int_QCBCor_OElTrim	Normality	Shapiro-Wilk	0.814284	0.927791
PESI	gender	female	neg 875.47	LOG_Int_QCBCor_OElTrim	Normality	Shapiro-Wilk	0.324752	0.625024
PESI	gender	female	neg 876.26	LOG_Int_QCBCor_OElTrim	Normality	Shapiro-Wilk	0.312159	0.612576
PESI	gender	female	neg 877.03	LOG_Int_QCBCor_OElTrim	Normality	Shapiro-Wilk	0.845253	0.942469
PESI	gender	female	neg 877.82	LOG_Int_QCBCor_OElTrim	Normality	Shapiro-Wilk	0.631822	0.84321
PESI	gender	female	neg 878.6	LOG_Int_QCBCor_OElTrim	Normality	Shapiro-Wilk	0.461044	0.732301
PESI	gender	female	neg 879.37	LOG_Int_QCBCor_OElTrim	Normality	Shapiro-Wilk	0.0265692	0.13723
PESI	gender	female	neg 880.13	LOG_Int_QCBCor_OElTrim	Normality	Shapiro-Wilk	0.890761	0.959815
PESI	gender	female	neg 880.89	LOG_Int_QCBCor_OElTrim	Normality	Shapiro-Wilk	0.9317	0.975182
PESI	gender	female	neg 881.68	LOG_Int_QCBCor_OElTrim	Normality	Shapiro-Wilk	0.40767	0.696421
PESI	gender	female	neg 883.22	LOG_Int_QCBCor_OElTrim	Normality	Shapiro-Wilk	0.963157	0.985327
PESI	gender	female	neg 883.98	LOG_Int_QCBCor_OElTrim	Normality	Shapiro-Wilk	0.920069	0.971999
PESI	gender	female	neg 884.8	LOG_Int_QCBCor_OElTrim	Normality	Shapiro-Wilk	0.938141	0.976524
PESI	gender	female	neg 885.61	LOG_Int_QCBCor_OElTrim	Normality	Shapiro-Wilk	0.12713	0.376503
PESI	gender	female	neg 886.43	LOG_Int_QCBCor_OElTrim	Normality	Shapiro-Wilk	0.139474	0.398182
PESI	gender	female	neg 887.2	LOG_Int_QCBCor_OElTrim	Normality	Shapiro-Wilk	0.816409	0.92897
PESI	gender	female	neg 887.98	LOG_Int_QCBCor_OElTrim	Normality	Shapiro-Wilk	0.899326	0.96374
PESI	gender	female	neg 888.74	LOG_Int_QCBCor_OElTrim	Normality	Shapiro-Wilk	0.905524	0.966609
PESI	gender	female	neg 889.5	LOG_Int_QCBCor_OElTrim	Normality	Shapiro-Wilk	0.0659204	0.249541
PESI	gender	female	neg 890.26	LOG_Int_QCBCor_OElTrim	Normality	Shapiro-Wilk	0.911996	0.96829
PESI	gender	female	neg 891.04	LOG_Int_QCBCor_OElTrim	Normality	Shapiro-Wilk	0.704352	0.877546
PESI	gender	female	neg 891.81	LOG_Int_QCBCor_OElTrim	Normality	Shapiro-Wilk	0.429915	0.712257
PESI	gender	female	neg 892.57	LOG_Int_QCBCor_OElTrim	Normality	Shapiro-Wilk	0.862386	0.951161
PESI	gender	female	neg 894.11	LOG_Int_QCBCor_OElTrim	Normality	Shapiro-Wilk	0.635759	0.843911
PESI	gender	female	neg 894.88	LOG_Int_QCBCor_OElTrim	Normality	Shapiro-Wilk	0.368671	0.664771
PESI	gender	female	neg 895.64	LOG_Int_QCBCor_OElTrim	Normality	Shapiro-Wilk	0.00641306	0.0497565
PESI	gender	female	neg 896.4	LOG_Int_QCBCor_OElTrim	Normality	Shapiro-Wilk	0.425613	0.709026
PESI	gender	female	neg 897.18	LOG_Int_QCBCor_OElTrim	Normality	Shapiro-Wilk	0.632545	0.843417
PESI	gender	female	neg 898.7	LOG_Int_QCBCor_OElTrim	Normality	Shapiro-Wilk	0.855108	0.947032
PESI	gender	female	neg 900.22	LOG_Int_QCBCor_OElTrim	Normality	Shapiro-Wilk	0.921742	0.971999
PESI	gender	female	neg 901.03	LOG_Int_QCBCor_OElTrim	Normality	Shapiro-Wilk	0.0128439	0.0811391
PESI	gender	female	neg 901.79	LOG_Int_QCBCor_OElTrim	Normality	Shapiro-Wilk	0.4398	0.717879
PESI	gender	female	neg 902.55	LOG_Int_QCBCor_OElTrim	Normality	Shapiro-Wilk	0.0593335	0.233971
PESI	gender	female	neg 903.34	LOG_Int_QCBCor_OElTrim	Normality	Shapiro-Wilk	0.114524	0.352382
PESI	gender	female	neg 904.1	LOG_Int_QCBCor_OElTrim	Normality	Shapiro-Wilk	0.847216	0.943815
PESI	gender	female	neg 904.86	LOG_Int_QCBCor_OElTrim	Normality	Shapiro-Wilk	0.622971	0.837438
PESI	gender	female	neg 905.65	LOG_Int_QCBCor_OElTrim	Normality	Shapiro-Wilk	0.435809	0.71493
PESI	gender	female	neg 906.42	LOG_Int_QCBCor_OElTrim	Normality	Shapiro-Wilk	0.960033	0.984368
PESI	gender	female	neg 907.19	LOG_Int_QCBCor_OElTrim	Normality	Shapiro-Wilk	0.476097	0.744063
PESI	gender	female	neg 907.97	LOG_Int_QCBCor_OElTrim	Normality	Shapiro-Wilk	0.572589	0.807728
PESI	gender	female	neg 908.77	LOG_Int_QCBCor_OElTrim	Normality	Shapiro-Wilk	0.467875	0.738264
PESI	gender	female	neg 909.56	LOG_Int_QCBCor_OElTrim	Normality	Shapiro-Wilk	0.243754	0.544196
PESI	gender	female	neg 910.33	LOG_Int_QCBCor_OElTrim	Normality	Shapiro-Wilk	0.704838	0.877999
PESI	gender	female	neg 911.1	LOG_Int_QCBCor_OElTrim	Normality	Shapiro-Wilk	0.0890854	0.301134
PESI	gender	female	neg 911.86	LOG_Int_QCBCor_OElTrim	Normality	Shapiro-Wilk	0.385495	0.680352
PESI	gender	female	neg 912.63	LOG_Int_QCBCor_OElTrim	Normality	Shapiro-Wilk	0.6386	0.845361
PESI	gender	female	neg 913.39	LOG_Int_QCBCor_OElTrim	Normality	Shapiro-Wilk	0.67797	0.864641
PESI	gender	female	neg 914.15	LOG_Int_QCBCor_OElTrim	Normality	Shapiro-Wilk	0.0693355	0.25775
PESI	gender	female	neg 914.97	LOG_Int_QCBCor_OElTrim	Normality	Shapiro-Wilk	0.527829	0.778604
PESI	gender	female	neg 915.75	LOG_Int_QCBCor_OElTrim	Normality	Shapiro-Wilk	0.6494	0.850446
PESI	gender	female	neg 916.52	LOG_Int_QCBCor_OElTrim	Normality	Shapiro-Wilk	0.999383	0.999729
PESI	gender	female	neg 917.28	LOG_Int_QCBCor_OElTrim	Normality	Shapiro-Wilk	0.112306	0.347936
PESI	gender	female	neg 918.05	LOG_Int_QCBCor_OElTrim	Normality	Shapiro-Wilk	0.675348	0.863237
PESI	gender	female	neg 918.82	LOG_Int_QCBCor_OElTrim	Normality	Shapiro-Wilk	0.180252	0.45836
PESI	gender	female	neg 919.6	LOG_Int_QCBCor_OElTrim	Normality	Shapiro-Wilk	0.875176	0.954818
PESI	gender	female	neg 920.36	LOG_Int_QCBCor_OElTrim	Normality	Shapiro-Wilk	0.359363	0.655183
PESI	gender	female	neg 921.88	LOG_Int_QCBCor_OElTrim	Normality	Shapiro-Wilk	0.802136	0.923913
PESI	gender	female	neg 926.47	LOG_Int_QCBCor_OElTrim	Normality	Shapiro-Wilk	0.504626	0.763781
PESI	gender	female	neg 928.76	LOG_Int_QCBCor_OElTrim	Normality	Shapiro-Wilk	0.54193	0.788567
PESI	gender	female	neg NA	LOG_Int_QCBCor_OElTrim	Normality	Shapiro-Wilk	0.259941	0.559873
PESI	gender	female	neg 929.52	LOG_Int_QCBCor_OElTrim	Normality	Shapiro-Wilk	0.274986	0.577061
PESI	gender	female	neg 930.28	LOG_Int_QCBCor_OElTrim	Normality	Shapiro-Wilk	0.283767	0.585927
PESI	gender	female	neg 931.08	LOG_Int_QCBCor_OElTrim	Normality	Shapiro-Wilk	0.370297	0.666501
PESI	gender	female	neg 931.84	LOG_Int_QCBCor_OElTrim	Normality	Shapiro-Wilk	0.888561	0.959197
PESI	gender	female	neg 932.6	LOG_Int_QCBCor_OElTrim	Normality	Shapiro-Wilk	0.470729	0.740981
PESI	gender	female	neg 933.36	LOG_Int_QCBCor_OElTrim	Normality	Shapiro-Wilk	0.302779	0.604718
PESI	gender	female	neg 934.13	LOG_Int_QCBCor_OElTrim	Normality	Shapiro-Wilk	0.131864	0.385004
PESI	gender	female	neg 934.9	LOG_Int_QCBCor_OElTrim	Normality	Shapiro-Wilk	0.644989	0.847276
PESI	gender	female	neg 946.55	LOG_Int_QCBCor_OElTrim	Normality	Shapiro-Wilk	0.58793	0.816884
PESI	gender	female	neg 954.35	LOG_Int_QCBCor_OElTrim	Normality	Shapiro-Wilk	0.330307	0.629822
PESI	gender	female	neg 959.81	LOG_Int_QCBCor_OElTrim	Normality	Shapiro-Wilk	0.998866	0.999729
PESI	gender	female	neg 960.59	LOG_Int_QCBCor_OElTrim	Normality	Shapiro-Wilk	0.0129999	0.0816038
PESI	gender	female	neg 961.41	LOG_Int_QCBCor_OElTrim	Normality	Shapiro-Wilk	0.142158	0.402019
PESI	gender	female	neg 982.16	LOG_Int_QCBCor_OElTrim	Normality	Shapiro-Wilk	0.759541	0.904828
PESI	gender	female	neg 982.93	LOG_Int_QCBCor_OElTrim	Normality	Shapiro-Wilk	0.707772	0.87943
PESI	gender	female	neg 983.7	LOG_Int_QCBCor_OElTrim	Normality	Shapiro-Wilk	0.0973199	0.319082
PESI	gender	female	neg 984.53	LOG_Int_QCBCor_OElTrim	Normality	Shapiro-Wilk	0.128133	0.378251
PESI	gender	female	neg 985.3	LOG_Int_QCBCor_OElTrim	Normality	Shapiro-Wilk	0.946274	0.980158
PESI	gender	female	neg 986.07	LOG_Int_QCBCor_OElTrim	Normality	Shapiro-Wilk	0.347626	0.645567
PESI	gender	female	neg 986.83	LOG_Int_QCBCor_OElTrim	Normality	Shapiro-Wilk	0.916116	0.970665
PESI	gender	female	neg 988.36	LOG_Int_QCBCor_OElTrim	Normality	Shapiro-Wilk	0.474064	0.743626
PESI	gender	female	pos 1000.35	LOG_Int_QCBCor_OElTrim	Normality	Shapiro-Wilk	0.759667	0.904828
PESI	gender	female	pos 1002.16	LOG_Int_QCBCor_OElTrim	Normality	Shapiro-Wilk	0.169379	0.445085
PESI	gender	female	pos 1004.09	LOG_Int_QCBCor_OElTrim	Normality	Shapiro-Wilk	0.628524	0.84146
PESI	gender	female	pos 1008.57	LOG_Int_QCBCor_OElTrim	Normality	Shapiro-Wilk	0.303752	0.605988
PESI	gender	female	pos 101.18	LOG_Int_QCBCor_OElTrim	Normality	Shapiro-Wilk	0.282352	0.584907
PESI	gender	female	pos NA	LOG_Int_QCBCor_OElTrim	Normality	Shapiro-Wilk	0.599966	0.823637
PESI	gender	female	pos 1014.13	LOG_Int_QCBCor_OElTrim	Normality	Shapiro-Wilk	0.351345	0.648305
PESI	gender	female	pos 1018.29	LOG_Int_QCBCor_OElTrim	Normality	Shapiro-Wilk	0.0979711	0.320196
PESI	gender	female	pos 1019.87	LOG_Int_QCBCor_OElTrim	Normality	Shapiro-Wilk	0.0429131	0.192137
PESI	gender	female	pos 1021.82	LOG_Int_QCBCor_OElTrim	Normality	Shapiro-Wilk	0.535572	0.784447
PESI	gender	female	pos 1025.79	LOG_Int_QCBCor_OElTrim	Normality	Shapiro-Wilk	0.669067	0.859922
PESI	gender	female	pos 1029.47	LOG_Int_QCBCor_OElTrim	Normality	Shapiro-Wilk	0.627554	0.840631
PESI	gender	female	pos 103.14	LOG_Int_QCBCor_OElTrim	Normality	Shapiro-Wilk	0.986508	0.993896
PESI	gender	female	pos 1030.48	LOG_Int_QCBCor_OElTrim	Normality	Shapiro-Wilk	0.321864	0.622089
PESI	gender	female	pos 1032.39	LOG_Int_QCBCor_OElTrim	Normality	Shapiro-Wilk	0.210169	0.498752
PESI	gender	female	pos 1034.51	LOG_Int_QCBCor_OElTrim	Normality	Shapiro-Wilk	0.753753	0.903063
PESI	gender	female	pos 1040.64	LOG_Int_QCBCor_OElTrim	Normality	Shapiro-Wilk	0.69431	0.87402
PESI	gender	female	pos 1042.27	LOG_Int_QCBCor_OElTrim	Normality	Shapiro-Wilk	0.0116666	0.075471
PESI	gender	female	pos 1043.92	LOG_Int_QCBCor_OElTrim	Normality	Shapiro-Wilk	0.255638	0.554898
PESI	gender	female	pos 1051.98	LOG_Int_QCBCor_OElTrim	Normality	Shapiro-Wilk	0.119775	0.363414
PESI	gender	female	pos 1054.6	LOG_Int_QCBCor_OElTrim	Normality	Shapiro-Wilk	0.02195	0.119456
PESI	gender	female	pos 1056.38	LOG_Int_QCBCor_OElTrim	Normality	Shapiro-Wilk	0.0433606	0.193152
PESI	gender	female	pos 1058.13	LOG_Int_QCBCor_OElTrim	Normality	Shapiro-Wilk	0.503132	0.763285
PESI	gender	female	pos 1059.73	LOG_Int_QCBCor_OElTrim	Normality	Shapiro-Wilk	0.266981	0.567877
PESI	gender	female	pos 1060.49	LOG_Int_QCBCor_OElTrim	Normality	Shapiro-Wilk	0.827924	0.935376
PESI	gender	female	pos 1062.4	LOG_Int_QCBCor_OElTrim	Normality	Shapiro-Wilk	0.159096	0.427581
PESI	gender	female	pos 1068.42	LOG_Int_QCBCor_OElTrim	Normality	Shapiro-Wilk	0.735658	0.893663
PESI	gender	female	pos 1072.86	LOG_Int_QCBCor_OElTrim	Normality	Shapiro-Wilk	0.703787	0.877365
PESI	gender	female	pos 1074.46	LOG_Int_QCBCor_OElTrim	Normality	Shapiro-Wilk	0.0698059	0.25894
PESI	gender	female	pos 1075.46	LOG_Int_QCBCor_OElTrim	Normality	Shapiro-Wilk	0.306308	0.608302
PESI	gender	female	pos 1076.3	LOG_Int_QCBCor_OElTrim	Normality	Shapiro-Wilk	0.981152	0.992528
PESI	gender	female	pos 1078.18	LOG_Int_QCBCor_OElTrim	Normality	Shapiro-Wilk	0.945023	0.979863
PESI	gender	female	pos 1082.88	LOG_Int_QCBCor_OElTrim	Normality	Shapiro-Wilk	0.207949	0.496466
PESI	gender	female	pos 1083.73	LOG_Int_QCBCor_OElTrim	Normality	Shapiro-Wilk	0.193476	0.477718
PESI	gender	female	pos 1084.6	LOG_Int_QCBCor_OElTrim	Normality	Shapiro-Wilk	0.0493951	0.209903
PESI	gender	female	pos 1085.64	LOG_Int_QCBCor_OElTrim	Normality	Shapiro-Wilk	0.328446	0.627829
PESI	gender	female	pos 1086.51	LOG_Int_QCBCor_OElTrim	Normality	Shapiro-Wilk	0.338331	0.638326
PESI	gender	female	pos 1087.36	LOG_Int_QCBCor_OElTrim	Normality	Shapiro-Wilk	0.281773	0.58464
PESI	gender	female	pos 1088.13	LOG_Int_QCBCor_OElTrim	Normality	Shapiro-Wilk	0.284161	0.585986
PESI	gender	female	pos 1089.61	LOG_Int_QCBCor_OElTrim	Normality	Shapiro-Wilk	0.0809424	0.283318
PESI	gender	female	pos 1095.86	LOG_Int_QCBCor_OElTrim	Normality	Shapiro-Wilk	0.445796	0.722066
PESI	gender	female	pos 1096.62	LOG_Int_QCBCor_OElTrim	Normality	Shapiro-Wilk	0.692787	0.873567
PESI	gender	female	pos 1100.04	LOG_Int_QCBCor_OElTrim	Normality	Shapiro-Wilk	0.483079	0.749433
PESI	gender	female	pos 1101.11	LOG_Int_QCBCor_OElTrim	Normality	Shapiro-Wilk	0.495217	0.759115
PESI	gender	female	pos 1102.09	LOG_Int_QCBCor_OElTrim	Normality	Shapiro-Wilk	0.387994	0.681702
PESI	gender	female	pos 1104.75	LOG_Int_QCBCor_OElTrim	Normality	Shapiro-Wilk	0.864932	0.951952
PESI	gender	female	pos 1105.97	LOG_Int_QCBCor_OElTrim	Normality	Shapiro-Wilk	0.749743	0.901309
PESI	gender	female	pos 1107.05	LOG_Int_QCBCor_OElTrim	Normality	Shapiro-Wilk	0.907624	0.967351
PESI	gender	female	pos 1107.97	LOG_Int_QCBCor_OElTrim	Normality	Shapiro-Wilk	0.31707	0.617798
PESI	gender	female	pos 1110.24	LOG_Int_QCBCor_OElTrim	Normality	Shapiro-Wilk	0.507941	0.766011
PESI	gender	female	pos 1111.19	LOG_Int_QCBCor_OElTrim	Normality	Shapiro-Wilk	0.601298	0.824295
PESI	gender	female	pos 1112.81	LOG_Int_QCBCor_OElTrim	Normality	Shapiro-Wilk	0.490198	0.754634
PESI	gender	female	pos NA	LOG_Int_QCBCor_OElTrim	Normality	Shapiro-Wilk	0.491482	0.755721
PESI	gender	female	pos 1113.9	LOG_Int_QCBCor_OElTrim	Normality	Shapiro-Wilk	0.794063	0.920688
PESI	gender	female	pos 1114.95	LOG_Int_QCBCor_OElTrim	Normality	Shapiro-Wilk	0.565344	0.803056
PESI	gender	female	pos 1115.81	LOG_Int_QCBCor_OElTrim	Normality	Shapiro-Wilk	0.0946161	0.313933
PESI	gender	female	pos 1116.57	LOG_Int_QCBCor_OElTrim	Normality	Shapiro-Wilk	0.988939	0.994742
PESI	gender	female	pos 1117.65	LOG_Int_QCBCor_OElTrim	Normality	Shapiro-Wilk	0.031925	0.156049
PESI	gender	female	pos 1118.47	LOG_Int_QCBCor_OElTrim	Normality	Shapiro-Wilk	0.616517	0.8336
PESI	gender	female	pos 1120.37	LOG_Int_QCBCor_OElTrim	Normality	Shapiro-Wilk	0.554156	0.795281
PESI	gender	female	pos 1121.7	LOG_Int_QCBCor_OElTrim	Normality	Shapiro-Wilk	0.592125	0.819425
PESI	gender	female	pos 1122.97	LOG_Int_QCBCor_OElTrim	Normality	Shapiro-Wilk	0.950713	0.981408
PESI	gender	female	pos 1126.59	LOG_Int_QCBCor_OElTrim	Normality	Shapiro-Wilk	0.863235	0.951614
PESI	gender	female	pos 1129.75	LOG_Int_QCBCor_OElTrim	Normality	Shapiro-Wilk	0.951111	0.981408
PESI	gender	female	pos 1132.2	LOG_Int_QCBCor_OElTrim	Normality	Shapiro-Wilk	0.523592	0.775852
PESI	gender	female	pos 1132.96	LOG_Int_QCBCor_OElTrim	Normality	Shapiro-Wilk	0.260551	0.560325
PESI	gender	female	pos 1133.74	LOG_Int_QCBCor_OElTrim	Normality	Shapiro-Wilk	0.715333	0.883685
PESI	gender	female	pos 1134.51	LOG_Int_QCBCor_OElTrim	Normality	Shapiro-Wilk	0.407196	0.696062
PESI	gender	female	pos 1135.57	LOG_Int_QCBCor_OElTrim	Normality	Shapiro-Wilk	0.0200656	0.111476
PESI	gender	female	pos 1136.53	LOG_Int_QCBCor_OElTrim	Normality	Shapiro-Wilk	0.250857	0.550661
PESI	gender	female	pos 1138.37	LOG_Int_QCBCor_OElTrim	Normality	Shapiro-Wilk	0.027001	0.138962
PESI	gender	female	pos 1139.24	LOG_Int_QCBCor_OElTrim	Normality	Shapiro-Wilk	0.843093	0.941273
PESI	gender	female	pos 1140.24	LOG_Int_QCBCor_OElTrim	Normality	Shapiro-Wilk	0.788524	0.918372
PESI	gender	female	pos NA	LOG_Int_QCBCor_OElTrim	Normality	Shapiro-Wilk	0.356948	0.65379
PESI	gender	female	pos 1143.7	LOG_Int_QCBCor_OElTrim	Normality	Shapiro-Wilk	0.634225	0.843892
PESI	gender	female	pos 1144.55	LOG_Int_QCBCor_OElTrim	Normality	Shapiro-Wilk	0.477849	0.745049
PESI	gender	female	pos 1145.34	LOG_Int_QCBCor_OElTrim	Normality	Shapiro-Wilk	0.794477	0.920688
PESI	gender	female	pos 1146.47	LOG_Int_QCBCor_OElTrim	Normality	Shapiro-Wilk	0.189441	0.472308
PESI	gender	female	pos 1147.54	LOG_Int_QCBCor_OElTrim	Normality	Shapiro-Wilk	0.378055	0.674519
PESI	gender	female	pos 1148.64	LOG_Int_QCBCor_OElTrim	Normality	Shapiro-Wilk	0.82762	0.935311
PESI	gender	female	pos 1153.94	LOG_Int_QCBCor_OElTrim	Normality	Shapiro-Wilk	0.446564	0.722066
PESI	gender	female	pos 1154.79	LOG_Int_QCBCor_OElTrim	Normality	Shapiro-Wilk	0.221687	0.516234
PESI	gender	female	pos 1155.56	LOG_Int_QCBCor_OElTrim	Normality	Shapiro-Wilk	0.469049	0.739631
PESI	gender	female	pos 1156.36	LOG_Int_QCBCor_OElTrim	Normality	Shapiro-Wilk	0.928661	0.97412
PESI	gender	female	pos 1157.13	LOG_Int_QCBCor_OElTrim	Normality	Shapiro-Wilk	0.161357	0.431724
PESI	gender	female	pos 1158.34	LOG_Int_QCBCor_OElTrim	Normality	Shapiro-Wilk	0.559528	0.797831
PESI	gender	female	pos 1159.18	LOG_Int_QCBCor_OElTrim	Normality	Shapiro-Wilk	0.769856	0.910324
PESI	gender	female	pos 1160.43	LOG_Int_QCBCor_OElTrim	Normality	Shapiro-Wilk	0.0192858	0.108642
PESI	gender	female	pos 1161.75	LOG_Int_QCBCor_OElTrim	Normality	Shapiro-Wilk	0.332099	0.631644
PESI	gender	female	pos 1162.95	LOG_Int_QCBCor_OElTrim	Normality	Shapiro-Wilk	0.983666	0.992836
PESI	gender	female	pos 1163.81	LOG_Int_QCBCor_OElTrim	Normality	Shapiro-Wilk	0.70618	0.879214
PESI	gender	female	pos 1164.73	LOG_Int_QCBCor_OElTrim	Normality	Shapiro-Wilk	0.000132215	0.00289346
PESI	gender	female	pos 1166.29	LOG_Int_QCBCor_OElTrim	Normality	Shapiro-Wilk	0.45994	0.732301
PESI	gender	female	pos 1167.17	LOG_Int_QCBCor_OElTrim	Normality	Shapiro-Wilk	0.432272	0.713294
PESI	gender	female	pos 1167.98	LOG_Int_QCBCor_OElTrim	Normality	Shapiro-Wilk	0.0237916	0.126807
PESI	gender	female	pos 1168.79	LOG_Int_QCBCor_OElTrim	Normality	Shapiro-Wilk	0.0864916	0.295137
PESI	gender	female	pos 1169.6	LOG_Int_QCBCor_OElTrim	Normality	Shapiro-Wilk	0.997291	0.999109
PESI	gender	female	pos 1170.82	LOG_Int_QCBCor_OElTrim	Normality	Shapiro-Wilk	0.570062	0.806761
PESI	gender	female	pos 1171.63	LOG_Int_QCBCor_OElTrim	Normality	Shapiro-Wilk	0.864965	0.951952
PESI	gender	female	pos 1173.08	LOG_Int_QCBCor_OElTrim	Normality	Shapiro-Wilk	0.686583	0.870317
PESI	gender	female	pos 1174.16	LOG_Int_QCBCor_OElTrim	Normality	Shapiro-Wilk	0.959187	0.984328
PESI	gender	female	pos 1175.16	LOG_Int_QCBCor_OElTrim	Normality	Shapiro-Wilk	0.557312	0.797341
PESI	gender	female	pos 1176.09	LOG_Int_QCBCor_OElTrim	Normality	Shapiro-Wilk	0.078901	0.279708
PESI	gender	female	pos 1176.88	LOG_Int_QCBCor_OElTrim	Normality	Shapiro-Wilk	0.409308	0.69785
PESI	gender	female	pos 1177.77	LOG_Int_QCBCor_OElTrim	Normality	Shapiro-Wilk	0.125674	0.373535
PESI	gender	female	pos 1178.73	LOG_Int_QCBCor_OElTrim	Normality	Shapiro-Wilk	0.415671	0.702162
PESI	gender	female	pos 1179.57	LOG_Int_QCBCor_OElTrim	Normality	Shapiro-Wilk	0.321951	0.622089
PESI	gender	female	pos 1180.51	LOG_Int_QCBCor_OElTrim	Normality	Shapiro-Wilk	0.241687	0.541574
PESI	gender	female	pos 1181.27	LOG_Int_QCBCor_OElTrim	Normality	Shapiro-Wilk	0.600461	0.823803
PESI	gender	female	pos 1182.33	LOG_Int_QCBCor_OElTrim	Normality	Shapiro-Wilk	0.252911	0.552782
PESI	gender	female	pos 1183.25	LOG_Int_QCBCor_OElTrim	Normality	Shapiro-Wilk	0.609807	0.83014
PESI	gender	female	pos 1184.46	LOG_Int_QCBCor_OElTrim	Normality	Shapiro-Wilk	0.297397	0.598953
PESI	gender	female	pos 1185.29	LOG_Int_QCBCor_OElTrim	Normality	Shapiro-Wilk	0.655388	0.851416
PESI	gender	female	pos 1186.05	LOG_Int_QCBCor_OElTrim	Normality	Shapiro-Wilk	0.422657	0.707031
PESI	gender	female	pos 1186.9	LOG_Int_QCBCor_OElTrim	Normality	Shapiro-Wilk	0.929227	0.974429
PESI	gender	female	pos 1188.29	LOG_Int_QCBCor_OElTrim	Normality	Shapiro-Wilk	0.390434	0.683306
PESI	gender	female	pos 1189.56	LOG_Int_QCBCor_OElTrim	Normality	Shapiro-Wilk	0.174316	0.45098
PESI	gender	female	pos 119.17	LOG_Int_QCBCor_OElTrim	Normality	Shapiro-Wilk	0.136716	0.393112
PESI	gender	female	pos 1190.68	LOG_Int_QCBCor_OElTrim	Normality	Shapiro-Wilk	0.138744	0.397041
PESI	gender	female	pos 1191.7	LOG_Int_QCBCor_OElTrim	Normality	Shapiro-Wilk	0.875288	0.954818
PESI	gender	female	pos 1192.89	LOG_Int_QCBCor_OElTrim	Normality	Shapiro-Wilk	0.971713	0.988956
PESI	gender	female	pos 1194.07	LOG_Int_QCBCor_OElTrim	Normality	Shapiro-Wilk	0.195184	0.480947
PESI	gender	female	pos 1195.28	LOG_Int_QCBCor_OElTrim	Normality	Shapiro-Wilk	0.980332	0.992264
PESI	gender	female	pos 1196.09	LOG_Int_QCBCor_OElTrim	Normality	Shapiro-Wilk	0.878566	0.955667
PESI	gender	female	pos 1197.03	LOG_Int_QCBCor_OElTrim	Normality	Shapiro-Wilk	0.471345	0.741465
PESI	gender	female	pos 1198.07	LOG_Int_QCBCor_OElTrim	Normality	Shapiro-Wilk	0.552991	0.795143
PESI	gender	female	pos 1198.84	LOG_Int_QCBCor_OElTrim	Normality	Shapiro-Wilk	0.348217	0.645567
PESI	gender	female	pos 1199.75	LOG_Int_QCBCor_OElTrim	Normality	Shapiro-Wilk	0.0913808	0.305877
PESI	gender	female	pos 1200.91	LOG_Int_QCBCor_OElTrim	Normality	Shapiro-Wilk	0.782435	0.916618
PESI	gender	female	pos 1202.19	LOG_Int_QCBCor_OElTrim	Normality	Shapiro-Wilk	0.641868	0.846341
PESI	gender	female	pos 1203.31	LOG_Int_QCBCor_OElTrim	Normality	Shapiro-Wilk	0.267331	0.56796
PESI	gender	female	pos 1204.4	LOG_Int_QCBCor_OElTrim	Normality	Shapiro-Wilk	0.596449	0.821089
PESI	gender	female	pos 1205.61	LOG_Int_QCBCor_OElTrim	Normality	Shapiro-Wilk	0.343257	0.641723
PESI	gender	female	pos 1206.85	LOG_Int_QCBCor_OElTrim	Normality	Shapiro-Wilk	0.201481	0.489097
PESI	gender	female	pos 1207.81	LOG_Int_QCBCor_OElTrim	Normality	Shapiro-Wilk	0.306271	0.608302
PESI	gender	female	pos 1209.31	LOG_Int_QCBCor_OElTrim	Normality	Shapiro-Wilk	0.17128	0.447969
PESI	gender	female	pos 1210.2	LOG_Int_QCBCor_OElTrim	Normality	Shapiro-Wilk	0.55665	0.797271
PESI	gender	female	pos 1211.42	LOG_Int_QCBCor_OElTrim	Normality	Shapiro-Wilk	0.528899	0.779754
PESI	gender	female	pos 1212.59	LOG_Int_QCBCor_OElTrim	Normality	Shapiro-Wilk	0.370461	0.666501
PESI	gender	female	pos 1213.87	LOG_Int_QCBCor_OElTrim	Normality	Shapiro-Wilk	0.727216	0.891032
PESI	gender	female	pos 1214.63	LOG_Int_QCBCor_OElTrim	Normality	Shapiro-Wilk	0.392017	0.68458
PESI	gender	female	pos 1215.4	LOG_Int_QCBCor_OElTrim	Normality	Shapiro-Wilk	0.956551	0.982838
PESI	gender	female	pos 1216.45	LOG_Int_QCBCor_OElTrim	Normality	Shapiro-Wilk	0.0337462	0.162524
PESI	gender	female	pos 1217.43	LOG_Int_QCBCor_OElTrim	Normality	Shapiro-Wilk	0.0731448	0.26679
PESI	gender	female	pos 1218.77	LOG_Int_QCBCor_OElTrim	Normality	Shapiro-Wilk	0.251555	0.551513
PESI	gender	female	pos 1220.04	LOG_Int_QCBCor_OElTrim	Normality	Shapiro-Wilk	0.864151	0.951952
PESI	gender	female	pos 1220.9	LOG_Int_QCBCor_OElTrim	Normality	Shapiro-Wilk	0.274703	0.576703
PESI	gender	female	pos 1221.9	LOG_Int_QCBCor_OElTrim	Normality	Shapiro-Wilk	0.896358	0.962245
PESI	gender	female	pos 1223.41	LOG_Int_QCBCor_OElTrim	Normality	Shapiro-Wilk	0.27087	0.571826
PESI	gender	female	pos 1224.7	LOG_Int_QCBCor_OElTrim	Normality	Shapiro-Wilk	0.642873	0.846349
PESI	gender	female	pos 1226.4	LOG_Int_QCBCor_OElTrim	Normality	Shapiro-Wilk	0.650799	0.850456
PESI	gender	female	pos 1228.6	LOG_Int_QCBCor_OElTrim	Normality	Shapiro-Wilk	0.253799	0.553446
PESI	gender	female	pos 1234.97	LOG_Int_QCBCor_OElTrim	Normality	Shapiro-Wilk	0.257577	0.556757
PESI	gender	female	pos NA	LOG_Int_QCBCor_OElTrim	Normality	Shapiro-Wilk	0.598745	0.822861
PESI	gender	female	pos 1240.46	LOG_Int_QCBCor_OElTrim	Normality	Shapiro-Wilk	0.0637673	0.24463
PESI	gender	female	pos 1340.07	LOG_Int_QCBCor_OElTrim	Normality	Shapiro-Wilk	0.93634	0.975354
PESI	gender	female	pos 1350.7	LOG_Int_QCBCor_OElTrim	Normality	Shapiro-Wilk	0.305342	0.607072
PESI	gender	female	pos 1363.11	LOG_Int_QCBCor_OElTrim	Normality	Shapiro-Wilk	0.446749	0.722066
PESI	gender	female	pos 1380.19	LOG_Int_QCBCor_OElTrim	Normality	Shapiro-Wilk	0.553839	0.795143
PESI	gender	female	pos 1384.4	LOG_Int_QCBCor_OElTrim	Normality	Shapiro-Wilk	0.418163	0.703287
PESI	gender	female	pos 1397.89	LOG_Int_QCBCor_OElTrim	Normality	Shapiro-Wilk	0.452988	0.727848
PESI	gender	female	pos 1399.24	LOG_Int_QCBCor_OElTrim	Normality	Shapiro-Wilk	0.218485	0.51091
PESI	gender	female	pos 1400.9	LOG_Int_QCBCor_OElTrim	Normality	Shapiro-Wilk	0.734815	0.893254
PESI	gender	female	pos 1402.91	LOG_Int_QCBCor_OElTrim	Normality	Shapiro-Wilk	0.16713	0.441376
PESI	gender	female	pos 1425.75	LOG_Int_QCBCor_OElTrim	Normality	Shapiro-Wilk	0.204443	0.492633
PESI	gender	female	pos 1483.11	LOG_Int_QCBCor_OElTrim	Normality	Shapiro-Wilk	0.211444	0.500709
PESI	gender	female	pos 1483.99	LOG_Int_QCBCor_OElTrim	Normality	Shapiro-Wilk	0.400298	0.690666
PESI	gender	female	pos 1511.79	LOG_Int_QCBCor_OElTrim	Normality	Shapiro-Wilk	0.983003	0.992836
PESI	gender	female	pos 1513.64	LOG_Int_QCBCor_OElTrim	Normality	Shapiro-Wilk	0.810363	0.925745
PESI	gender	female	pos 1515.71	LOG_Int_QCBCor_OElTrim	Normality	Shapiro-Wilk	0.835066	0.937837
PESI	gender	female	pos 1516.71	LOG_Int_QCBCor_OElTrim	Normality	Shapiro-Wilk	0.833588	0.937837
PESI	gender	female	pos 1519.05	LOG_Int_QCBCor_OElTrim	Normality	Shapiro-Wilk	0.93376	0.975182
PESI	gender	female	pos 1520.29	LOG_Int_QCBCor_OElTrim	Normality	Shapiro-Wilk	0.65818	0.852626
PESI	gender	female	pos 1521.12	LOG_Int_QCBCor_OElTrim	Normality	Shapiro-Wilk	0.310996	0.611962
PESI	gender	female	pos 1525.44	LOG_Int_QCBCor_OElTrim	Normality	Shapiro-Wilk	0.282643	0.585282
PESI	gender	female	pos 1537.78	LOG_Int_QCBCor_OElTrim	Normality	Shapiro-Wilk	0.210862	0.499739
PESI	gender	female	pos 1538.58	LOG_Int_QCBCor_OElTrim	Normality	Shapiro-Wilk	0.0149272	0.0913133
PESI	gender	female	pos 1539.34	LOG_Int_QCBCor_OElTrim	Normality	Shapiro-Wilk	0.672776	0.862385
PESI	gender	female	pos 1540.18	LOG_Int_QCBCor_OElTrim	Normality	Shapiro-Wilk	0.192125	0.476344
PESI	gender	female	pos 1541.06	LOG_Int_QCBCor_OElTrim	Normality	Shapiro-Wilk	0.298851	0.600371
PESI	gender	female	pos 1542.01	LOG_Int_QCBCor_OElTrim	Normality	Shapiro-Wilk	0.668762	0.859922
PESI	gender	female	pos 1543.3	LOG_Int_QCBCor_OElTrim	Normality	Shapiro-Wilk	0.289943	0.590215
PESI	gender	female	pos 1544.42	LOG_Int_QCBCor_OElTrim	Normality	Shapiro-Wilk	0.571323	0.807092
PESI	gender	female	pos 1545.19	LOG_Int_QCBCor_OElTrim	Normality	Shapiro-Wilk	0.370817	0.66697
PESI	gender	female	pos 1546.2	LOG_Int_QCBCor_OElTrim	Normality	Shapiro-Wilk	0.867011	0.952402
PESI	gender	female	pos 1547.24	LOG_Int_QCBCor_OElTrim	Normality	Shapiro-Wilk	0.449234	0.724246
PESI	gender	female	pos 1548.23	LOG_Int_QCBCor_OElTrim	Normality	Shapiro-Wilk	0.776835	0.913828
PESI	gender	female	pos 1549.11	LOG_Int_QCBCor_OElTrim	Normality	Shapiro-Wilk	0.244411	0.544481
PESI	gender	female	pos 1550.15	LOG_Int_QCBCor_OElTrim	Normality	Shapiro-Wilk	0.981715	0.992745
PESI	gender	female	pos 1551.46	LOG_Int_QCBCor_OElTrim	Normality	Shapiro-Wilk	0.414143	0.701443
PESI	gender	female	pos 1553.65	LOG_Int_QCBCor_OElTrim	Normality	Shapiro-Wilk	0.149629	0.413547
PESI	gender	female	pos 1555.1	LOG_Int_QCBCor_OElTrim	Normality	Shapiro-Wilk	0.874587	0.954818
PESI	gender	female	pos 1556.12	LOG_Int_QCBCor_OElTrim	Normality	Shapiro-Wilk	0.320938	0.621504
PESI	gender	female	pos 1557.5	LOG_Int_QCBCor_OElTrim	Normality	Shapiro-Wilk	0.112523	0.34831
PESI	gender	female	pos 1559.63	LOG_Int_QCBCor_OElTrim	Normality	Shapiro-Wilk	0.660935	0.854607
PESI	gender	female	pos 1561.6	LOG_Int_QCBCor_OElTrim	Normality	Shapiro-Wilk	0.437881	0.716533
PESI	gender	female	pos 1562.99	LOG_Int_QCBCor_OElTrim	Normality	Shapiro-Wilk	0.502373	0.76326
PESI	gender	female	pos 1563.99	LOG_Int_QCBCor_OElTrim	Normality	Shapiro-Wilk	0.978999	0.992089
PESI	gender	female	pos 1564.77	LOG_Int_QCBCor_OElTrim	Normality	Shapiro-Wilk	0.155858	0.42203
PESI	gender	female	pos 1565.75	LOG_Int_QCBCor_OElTrim	Normality	Shapiro-Wilk	0.0121747	0.0779877
PESI	gender	female	pos 1566.69	LOG_Int_QCBCor_OElTrim	Normality	Shapiro-Wilk	0.399457	0.690241
PESI	gender	female	pos 1567.59	LOG_Int_QCBCor_OElTrim	Normality	Shapiro-Wilk	0.260003	0.559873
PESI	gender	female	pos 1568.57	LOG_Int_QCBCor_OElTrim	Normality	Shapiro-Wilk	0.31446	0.616085
PESI	gender	female	pos 1569.52	LOG_Int_QCBCor_OElTrim	Normality	Shapiro-Wilk	0.529246	0.779896
PESI	gender	female	pos 157.15	LOG_Int_QCBCor_OElTrim	Normality	Shapiro-Wilk	0.287651	0.588711
PESI	gender	female	pos 1570.31	LOG_Int_QCBCor_OElTrim	Normality	Shapiro-Wilk	0.686561	0.870317
PESI	gender	female	pos 1571.38	LOG_Int_QCBCor_OElTrim	Normality	Shapiro-Wilk	0.208659	0.496542
PESI	gender	female	pos 1572.23	LOG_Int_QCBCor_OElTrim	Normality	Shapiro-Wilk	0.539968	0.786976
PESI	gender	female	pos 1573.48	LOG_Int_QCBCor_OElTrim	Normality	Shapiro-Wilk	0.36452	0.659897
PESI	gender	female	pos 1574.78	LOG_Int_QCBCor_OElTrim	Normality	Shapiro-Wilk	0.421763	0.706537
PESI	gender	female	pos 1575.6	LOG_Int_QCBCor_OElTrim	Normality	Shapiro-Wilk	0.676774	0.864398
PESI	gender	female	pos 1576.38	LOG_Int_QCBCor_OElTrim	Normality	Shapiro-Wilk	0.83361	0.937837
PESI	gender	female	pos 1577.34	LOG_Int_QCBCor_OElTrim	Normality	Shapiro-Wilk	0.594485	0.820154
PESI	gender	female	pos 1578.81	LOG_Int_QCBCor_OElTrim	Normality	Shapiro-Wilk	0.303165	0.605321
PESI	gender	female	pos 1580.08	LOG_Int_QCBCor_OElTrim	Normality	Shapiro-Wilk	0.69643	0.875248
PESI	gender	female	pos 1580.86	LOG_Int_QCBCor_OElTrim	Normality	Shapiro-Wilk	0.463067	0.733894
PESI	gender	female	pos 1581.7	LOG_Int_QCBCor_OElTrim	Normality	Shapiro-Wilk	0.984812	0.993366
PESI	gender	female	pos 1582.66	LOG_Int_QCBCor_OElTrim	Normality	Shapiro-Wilk	0.0197751	0.11063
PESI	gender	female	pos 1583.51	LOG_Int_QCBCor_OElTrim	Normality	Shapiro-Wilk	0.0486518	0.208136
PESI	gender	female	pos 1584.28	LOG_Int_QCBCor_OElTrim	Normality	Shapiro-Wilk	0.182317	0.460914
PESI	gender	female	pos 1585.04	LOG_Int_QCBCor_OElTrim	Normality	Shapiro-Wilk	0.114515	0.352382
PESI	gender	female	pos 1586.21	LOG_Int_QCBCor_OElTrim	Normality	Shapiro-Wilk	0.933413	0.975182
PESI	gender	female	pos 1586.98	LOG_Int_QCBCor_OElTrim	Normality	Shapiro-Wilk	0.29149	0.592524
PESI	gender	female	pos 1588.47	LOG_Int_QCBCor_OElTrim	Normality	Shapiro-Wilk	0.371037	0.667033
PESI	gender	female	pos 1589.93	LOG_Int_QCBCor_OElTrim	Normality	Shapiro-Wilk	0.0802597	0.282207
PESI	gender	female	pos 1591.4	LOG_Int_QCBCor_OElTrim	Normality	Shapiro-Wilk	0.258184	0.557298
PESI	gender	female	pos 1592.2	LOG_Int_QCBCor_OElTrim	Normality	Shapiro-Wilk	0.434301	0.714083
PESI	gender	female	pos 1592.97	LOG_Int_QCBCor_OElTrim	Normality	Shapiro-Wilk	0.237517	0.536335
PESI	gender	female	pos 1593.86	LOG_Int_QCBCor_OElTrim	Normality	Shapiro-Wilk	0.811924	0.926149
PESI	gender	female	pos 1594.7	LOG_Int_QCBCor_OElTrim	Normality	Shapiro-Wilk	0.224507	0.519593
PESI	gender	female	pos 1595.74	LOG_Int_QCBCor_OElTrim	Normality	Shapiro-Wilk	0.405161	0.694396
PESI	gender	female	pos 1596.5	LOG_Int_QCBCor_OElTrim	Normality	Shapiro-Wilk	0.723015	0.888068
PESI	gender	female	pos 1597.26	LOG_Int_QCBCor_OElTrim	Normality	Shapiro-Wilk	0.878948	0.955667
PESI	gender	female	pos 1598.18	LOG_Int_QCBCor_OElTrim	Normality	Shapiro-Wilk	0.981667	0.992745
PESI	gender	female	pos 1599.07	LOG_Int_QCBCor_OElTrim	Normality	Shapiro-Wilk	0.546102	0.789811
PESI	gender	female	pos 1600.13	LOG_Int_QCBCor_OElTrim	Normality	Shapiro-Wilk	0.514238	0.768954
PESI	gender	female	pos 1601.13	LOG_Int_QCBCor_OElTrim	Normality	Shapiro-Wilk	0.257969	0.557298
PESI	gender	female	pos 1601.97	LOG_Int_QCBCor_OElTrim	Normality	Shapiro-Wilk	0.62272	0.837438
PESI	gender	female	pos 1603.4	LOG_Int_QCBCor_OElTrim	Normality	Shapiro-Wilk	0.2128	0.502184
PESI	gender	female	pos 1604.32	LOG_Int_QCBCor_OElTrim	Normality	Shapiro-Wilk	0.318632	0.619679
PESI	gender	female	pos 1605.18	LOG_Int_QCBCor_OElTrim	Normality	Shapiro-Wilk	0.152069	0.416312
PESI	gender	female	pos 1606.13	LOG_Int_QCBCor_OElTrim	Normality	Shapiro-Wilk	0.180352	0.45836
PESI	gender	female	pos 1607.36	LOG_Int_QCBCor_OElTrim	Normality	Shapiro-Wilk	0.706439	0.879385
PESI	gender	female	pos 1608.4	LOG_Int_QCBCor_OElTrim	Normality	Shapiro-Wilk	0.298663	0.600176
PESI	gender	female	pos 1609.19	LOG_Int_QCBCor_OElTrim	Normality	Shapiro-Wilk	0.836187	0.93851
PESI	gender	female	pos 1610.05	LOG_Int_QCBCor_OElTrim	Normality	Shapiro-Wilk	0.93745	0.975946
PESI	gender	female	pos 1611.25	LOG_Int_QCBCor_OElTrim	Normality	Shapiro-Wilk	0.164578	0.436934
PESI	gender	female	pos 1612.01	LOG_Int_QCBCor_OElTrim	Normality	Shapiro-Wilk	0.167324	0.441376
PESI	gender	female	pos 1613.28	LOG_Int_QCBCor_OElTrim	Normality	Shapiro-Wilk	0.200709	0.487553
PESI	gender	female	pos 1614.2	LOG_Int_QCBCor_OElTrim	Normality	Shapiro-Wilk	0.66013	0.854077
PESI	gender	female	pos 1614.99	LOG_Int_QCBCor_OElTrim	Normality	Shapiro-Wilk	0.35625	0.653337
PESI	gender	female	pos 1616.19	LOG_Int_QCBCor_OElTrim	Normality	Shapiro-Wilk	0.656016	0.851416
PESI	gender	female	pos 1617.08	LOG_Int_QCBCor_OElTrim	Normality	Shapiro-Wilk	0.0264169	0.136934
PESI	gender	female	pos 1618.09	LOG_Int_QCBCor_OElTrim	Normality	Shapiro-Wilk	0.9951	0.998289
PESI	gender	female	pos 1618.92	LOG_Int_QCBCor_OElTrim	Normality	Shapiro-Wilk	0.384637	0.680104
PESI	gender	female	pos 1619.72	LOG_Int_QCBCor_OElTrim	Normality	Shapiro-Wilk	0.0910845	0.305169
PESI	gender	female	pos 1620.6	LOG_Int_QCBCor_OElTrim	Normality	Shapiro-Wilk	0.0969098	0.318607
PESI	gender	female	pos 1621.92	LOG_Int_QCBCor_OElTrim	Normality	Shapiro-Wilk	0.214554	0.504782
PESI	gender	female	pos 179.1	LOG_Int_QCBCor_OElTrim	Normality	Shapiro-Wilk	0.262383	0.562256
PESI	gender	female	pos 180.13	LOG_Int_QCBCor_OElTrim	Normality	Shapiro-Wilk	0.208301	0.496466
PESI	gender	female	pos 181.1	LOG_Int_QCBCor_OElTrim	Normality	Shapiro-Wilk	0.0124117	0.0790836
PESI	gender	female	pos 182.1	LOG_Int_QCBCor_OElTrim	Normality	Shapiro-Wilk	0.0168074	0.0994357
PESI	gender	female	pos 182.9	LOG_Int_QCBCor_OElTrim	Normality	Shapiro-Wilk	0.403403	0.69305
PESI	gender	female	pos 198.99	LOG_Int_QCBCor_OElTrim	Normality	Shapiro-Wilk	0.807684	0.924792
PESI	gender	female	pos 236.55	LOG_Int_QCBCor_OElTrim	Normality	Shapiro-Wilk	0.291364	0.592437
PESI	gender	female	pos 238.9	LOG_Int_QCBCor_OElTrim	Normality	Shapiro-Wilk	0.127287	0.376528
PESI	gender	female	pos 257.11	LOG_Int_QCBCor_OElTrim	Normality	Shapiro-Wilk	0.962164	0.984731
PESI	gender	female	pos 260.72	LOG_Int_QCBCor_OElTrim	Normality	Shapiro-Wilk	0.122192	0.367648
PESI	gender	female	pos 315.02	LOG_Int_QCBCor_OElTrim	Normality	Shapiro-Wilk	0.34479	0.642631
PESI	gender	female	pos 336.9	LOG_Int_QCBCor_OElTrim	Normality	Shapiro-Wilk	0.612061	0.831636
PESI	gender	female	pos 374.97	LOG_Int_QCBCor_OElTrim	Normality	Shapiro-Wilk	0.172201	0.448894
PESI	gender	female	pos 431.04	LOG_Int_QCBCor_OElTrim	Normality	Shapiro-Wilk	0.931855	0.975182
PESI	gender	female	pos 519.07	LOG_Int_QCBCor_OElTrim	Normality	Shapiro-Wilk	0.416519	0.702162
PESI	gender	female	pos 522.18	LOG_Int_QCBCor_OElTrim	Normality	Shapiro-Wilk	0.0363714	0.171608
PESI	gender	female	pos 550.45	LOG_Int_QCBCor_OElTrim	Normality	Shapiro-Wilk	0.0672618	0.253022
PESI	gender	female	pos 614.84	LOG_Int_QCBCor_OElTrim	Normality	Shapiro-Wilk	0.480754	0.747125
PESI	gender	female	pos 617.15	LOG_Int_QCBCor_OElTrim	Normality	Shapiro-Wilk	0.35347	0.650724
PESI	gender	female	pos 639.11	LOG_Int_QCBCor_OElTrim	Normality	Shapiro-Wilk	0.0155103	0.093938
PESI	gender	female	pos 641.42	LOG_Int_QCBCor_OElTrim	Normality	Shapiro-Wilk	0.833151	0.937837
PESI	gender	female	pos 642.19	LOG_Int_QCBCor_OElTrim	Normality	Shapiro-Wilk	0.818939	0.930319
PESI	gender	female	pos 642.96	LOG_Int_QCBCor_OElTrim	Normality	Shapiro-Wilk	0.464773	0.735304
PESI	gender	female	pos 657.32	LOG_Int_QCBCor_OElTrim	Normality	Shapiro-Wilk	0.0442722	0.195065
PESI	gender	female	pos 659.02	LOG_Int_QCBCor_OElTrim	Normality	Shapiro-Wilk	0.734691	0.893254
PESI	gender	female	pos 671.44	LOG_Int_QCBCor_OElTrim	Normality	Shapiro-Wilk	0.287414	0.588562
PESI	gender	female	pos 685.05	LOG_Int_QCBCor_OElTrim	Normality	Shapiro-Wilk	0.0498288	0.210791
PESI	gender	female	pos 686.07	LOG_Int_QCBCor_OElTrim	Normality	Shapiro-Wilk	0.149251	0.412835
PESI	gender	female	pos 688.64	LOG_Int_QCBCor_OElTrim	Normality	Shapiro-Wilk	0.780348	0.915513
PESI	gender	female	pos 697.48	LOG_Int_QCBCor_OElTrim	Normality	Shapiro-Wilk	0.441465	0.718323
PESI	gender	female	pos 700.59	LOG_Int_QCBCor_OElTrim	Normality	Shapiro-Wilk	0.637077	0.844516
PESI	gender	female	pos 701.36	LOG_Int_QCBCor_OElTrim	Normality	Shapiro-Wilk	0.977961	0.991456
PESI	gender	female	pos 703.08	LOG_Int_QCBCor_OElTrim	Normality	Shapiro-Wilk	0.30216	0.60432
PESI	gender	female	pos 704.64	LOG_Int_QCBCor_OElTrim	Normality	Shapiro-Wilk	0.15241	0.416794
PESI	gender	female	pos 711.06	LOG_Int_QCBCor_OElTrim	Normality	Shapiro-Wilk	0.589738	0.818432
PESI	gender	female	pos 720.72	LOG_Int_QCBCor_OElTrim	Normality	Shapiro-Wilk	0.281433	0.584291
PESI	gender	female	pos 721.49	LOG_Int_QCBCor_OElTrim	Normality	Shapiro-Wilk	0.915988	0.970665
PESI	gender	female	pos 723.06	LOG_Int_QCBCor_OElTrim	Normality	Shapiro-Wilk	0.778579	0.914929
PESI	gender	female	pos 725.34	LOG_Int_QCBCor_OElTrim	Normality	Shapiro-Wilk	0.468401	0.73877
PESI	gender	female	pos 726.17	LOG_Int_QCBCor_OElTrim	Normality	Shapiro-Wilk	0.652489	0.850456
PESI	gender	female	pos 727.02	LOG_Int_QCBCor_OElTrim	Normality	Shapiro-Wilk	0.887611	0.958968
PESI	gender	female	pos 728.28	LOG_Int_QCBCor_OElTrim	Normality	Shapiro-Wilk	0.974883	0.99006
PESI	gender	female	pos 737.08	LOG_Int_QCBCor_OElTrim	Normality	Shapiro-Wilk	0.275127	0.57719
PESI	gender	female	pos 738.66	LOG_Int_QCBCor_OElTrim	Normality	Shapiro-Wilk	0.0180666	0.104482
PESI	gender	female	pos 739.55	LOG_Int_QCBCor_OElTrim	Normality	Shapiro-Wilk	0.376156	0.672535
PESI	gender	female	pos 740.4	LOG_Int_QCBCor_OElTrim	Normality	Shapiro-Wilk	0.494818	0.758988
PESI	gender	female	pos 741.27	LOG_Int_QCBCor_OElTrim	Normality	Shapiro-Wilk	0.74134	0.89618
PESI	gender	female	pos 742.06	LOG_Int_QCBCor_OElTrim	Normality	Shapiro-Wilk	0.199105	0.486078
PESI	gender	female	pos 743.13	LOG_Int_QCBCor_OElTrim	Normality	Shapiro-Wilk	0.452411	0.727414
PESI	gender	female	pos 743.91	LOG_Int_QCBCor_OElTrim	Normality	Shapiro-Wilk	0.435125	0.714295
PESI	gender	female	pos 744.68	LOG_Int_QCBCor_OElTrim	Normality	Shapiro-Wilk	0.676438	0.864151
PESI	gender	female	pos 745.44	LOG_Int_QCBCor_OElTrim	Normality	Shapiro-Wilk	0.319756	0.620384
PESI	gender	female	pos 746.26	LOG_Int_QCBCor_OElTrim	Normality	Shapiro-Wilk	0.0974502	0.319171
PESI	gender	female	pos 748.63	LOG_Int_QCBCor_OElTrim	Normality	Shapiro-Wilk	0.542912	0.788625
PESI	gender	female	pos 749.39	LOG_Int_QCBCor_OElTrim	Normality	Shapiro-Wilk	0.146266	0.407867
PESI	gender	female	pos 750.93	LOG_Int_QCBCor_OElTrim	Normality	Shapiro-Wilk	0.97971	0.992264
PESI	gender	female	pos 751.7	LOG_Int_QCBCor_OElTrim	Normality	Shapiro-Wilk	0.0642952	0.245584
PESI	gender	female	pos 752.51	LOG_Int_QCBCor_OElTrim	Normality	Shapiro-Wilk	0.213971	0.503954
PESI	gender	female	pos 753.27	LOG_Int_QCBCor_OElTrim	Normality	Shapiro-Wilk	0.684506	0.868978
PESI	gender	female	pos 754.1	LOG_Int_QCBCor_OElTrim	Normality	Shapiro-Wilk	0.387264	0.681237
PESI	gender	female	pos 754.89	LOG_Int_QCBCor_OElTrim	Normality	Shapiro-Wilk	0.950422	0.981408
PESI	gender	female	pos 755.65	LOG_Int_QCBCor_OElTrim	Normality	Shapiro-Wilk	0.0564337	0.22586
PESI	gender	female	pos 756.51	LOG_Int_QCBCor_OElTrim	Normality	Shapiro-Wilk	0.432461	0.713294
PESI	gender	female	pos 758.13	LOG_Int_QCBCor_OElTrim	Normality	Shapiro-Wilk	0.804079	0.924081
PESI	gender	female	pos 759.02	LOG_Int_QCBCor_OElTrim	Normality	Shapiro-Wilk	0.966254	0.986533
PESI	gender	female	pos 759.78	LOG_Int_QCBCor_OElTrim	Normality	Shapiro-Wilk	0.0536992	0.219429
PESI	gender	female	pos 760.55	LOG_Int_QCBCor_OElTrim	Normality	Shapiro-Wilk	0.564513	0.802626
PESI	gender	female	pos 761.31	LOG_Int_QCBCor_OElTrim	Normality	Shapiro-Wilk	0.49008	0.754615
PESI	gender	female	pos 762.08	LOG_Int_QCBCor_OElTrim	Normality	Shapiro-Wilk	0.143814	0.404162
PESI	gender	female	pos 762.87	LOG_Int_QCBCor_OElTrim	Normality	Shapiro-Wilk	0.612182	0.831644
PESI	gender	female	pos 763.66	LOG_Int_QCBCor_OElTrim	Normality	Shapiro-Wilk	0.761738	0.905932
PESI	gender	female	pos 764.43	LOG_Int_QCBCor_OElTrim	Normality	Shapiro-Wilk	0.118227	0.360693
PESI	gender	female	pos 765.4	LOG_Int_QCBCor_OElTrim	Normality	Shapiro-Wilk	0.608067	0.829532
PESI	gender	female	pos 766.23	LOG_Int_QCBCor_OElTrim	Normality	Shapiro-Wilk	0.558076	0.797341
PESI	gender	female	pos 767.02	LOG_Int_QCBCor_OElTrim	Normality	Shapiro-Wilk	0.268686	0.56915
PESI	gender	female	pos 767.78	LOG_Int_QCBCor_OElTrim	Normality	Shapiro-Wilk	0.953331	0.982112
PESI	gender	female	pos 768.64	LOG_Int_QCBCor_OElTrim	Normality	Shapiro-Wilk	0.5808	0.812939
PESI	gender	female	pos 769.4	LOG_Int_QCBCor_OElTrim	Normality	Shapiro-Wilk	0.919372	0.971595
PESI	gender	female	pos 770.19	LOG_Int_QCBCor_OElTrim	Normality	Shapiro-Wilk	0.915814	0.970665
PESI	gender	female	pos 771.77	LOG_Int_QCBCor_OElTrim	Normality	Shapiro-Wilk	0.264917	0.565186
PESI	gender	female	pos NA	LOG_Int_QCBCor_OElTrim	Normality	Shapiro-Wilk	0.962737	0.985037
PESI	gender	female	pos 774.06	LOG_Int_QCBCor_OElTrim	Normality	Shapiro-Wilk	0.557911	0.797341
PESI	gender	female	pos 774.83	LOG_Int_QCBCor_OElTrim	Normality	Shapiro-Wilk	0.517354	0.772011
PESI	gender	female	pos 776.47	LOG_Int_QCBCor_OElTrim	Normality	Shapiro-Wilk	0.0340718	0.163699
PESI	gender	female	pos 778.02	LOG_Int_QCBCor_OElTrim	Normality	Shapiro-Wilk	0.0664037	0.250711
PESI	gender	female	pos 778.8	LOG_Int_QCBCor_OElTrim	Normality	Shapiro-Wilk	0.817965	0.930093
PESI	gender	female	pos 779.56	LOG_Int_QCBCor_OElTrim	Normality	Shapiro-Wilk	0.906523	0.967244
PESI	gender	female	pos 780.33	LOG_Int_QCBCor_OElTrim	Normality	Shapiro-Wilk	0.928183	0.973873
PESI	gender	female	pos 781.14	LOG_Int_QCBCor_OElTrim	Normality	Shapiro-Wilk	0.894492	0.961102
PESI	gender	female	pos 782.29	LOG_Int_QCBCor_OElTrim	Normality	Shapiro-Wilk	0.289584	0.589817
PESI	gender	female	pos 783.07	LOG_Int_QCBCor_OElTrim	Normality	Shapiro-Wilk	0.393521	0.686196
PESI	gender	female	pos 783.84	LOG_Int_QCBCor_OElTrim	Normality	Shapiro-Wilk	0.0222266	0.12058
PESI	gender	female	pos 784.6	LOG_Int_QCBCor_OElTrim	Normality	Shapiro-Wilk	0.163099	0.434287
PESI	gender	female	pos 785.37	LOG_Int_QCBCor_OElTrim	Normality	Shapiro-Wilk	0.755679	0.903421
PESI	gender	female	pos 786.15	LOG_Int_QCBCor_OElTrim	Normality	Shapiro-Wilk	0.0817152	0.284654
PESI	gender	female	pos 786.92	LOG_Int_QCBCor_OElTrim	Normality	Shapiro-Wilk	0.0972303	0.319082
PESI	gender	female	pos 787.68	LOG_Int_QCBCor_OElTrim	Normality	Shapiro-Wilk	0.247206	0.54732
PESI	gender	female	pos 788.44	LOG_Int_QCBCor_OElTrim	Normality	Shapiro-Wilk	0.261829	0.561658
PESI	gender	female	pos 789.22	LOG_Int_QCBCor_OElTrim	Normality	Shapiro-Wilk	0.563681	0.802075
PESI	gender	female	pos 79.32	LOG_Int_QCBCor_OElTrim	Normality	Shapiro-Wilk	0.0859545	0.294141
PESI	gender	female	pos 790.06	LOG_Int_QCBCor_OElTrim	Normality	Shapiro-Wilk	0.686878	0.870451
PESI	gender	female	pos 790.88	LOG_Int_QCBCor_OElTrim	Normality	Shapiro-Wilk	0.421504	0.706431
PESI	gender	female	pos 791.66	LOG_Int_QCBCor_OElTrim	Normality	Shapiro-Wilk	0.881263	0.956973
PESI	gender	female	pos 792.42	LOG_Int_QCBCor_OElTrim	Normality	Shapiro-Wilk	0.330548	0.630057
PESI	gender	female	pos 793.27	LOG_Int_QCBCor_OElTrim	Normality	Shapiro-Wilk	0.764908	0.907804
PESI	gender	female	pos 794.08	LOG_Int_QCBCor_OElTrim	Normality	Shapiro-Wilk	0.262386	0.562256
PESI	gender	female	pos 794.98	LOG_Int_QCBCor_OElTrim	Normality	Shapiro-Wilk	0.226269	0.522191
PESI	gender	female	pos 796.51	LOG_Int_QCBCor_OElTrim	Normality	Shapiro-Wilk	0.170548	0.446527
PESI	gender	female	pos 797.33	LOG_Int_QCBCor_OElTrim	Normality	Shapiro-Wilk	0.508731	0.766065
PESI	gender	female	pos 798.27	LOG_Int_QCBCor_OElTrim	Normality	Shapiro-Wilk	0.592074	0.819425
PESI	gender	female	pos 799.08	LOG_Int_QCBCor_OElTrim	Normality	Shapiro-Wilk	0.668206	0.859599
PESI	gender	female	pos 799.85	LOG_Int_QCBCor_OElTrim	Normality	Shapiro-Wilk	0.881867	0.956985
PESI	gender	female	pos 800.72	LOG_Int_QCBCor_OElTrim	Normality	Shapiro-Wilk	0.167561	0.441595
PESI	gender	female	pos 801.49	LOG_Int_QCBCor_OElTrim	Normality	Shapiro-Wilk	0.244843	0.544607
PESI	gender	female	pos 802.25	LOG_Int_QCBCor_OElTrim	Normality	Shapiro-Wilk	0.03861	0.179119
PESI	gender	female	pos 803.29	LOG_Int_QCBCor_OElTrim	Normality	Shapiro-Wilk	0.452955	0.727848
PESI	gender	female	pos 804.12	LOG_Int_QCBCor_OElTrim	Normality	Shapiro-Wilk	0.482075	0.748371
PESI	gender	female	pos 805.03	LOG_Int_QCBCor_OElTrim	Normality	Shapiro-Wilk	0.775331	0.91305
PESI	gender	female	pos 805.97	LOG_Int_QCBCor_OElTrim	Normality	Shapiro-Wilk	0.465158	0.735589
PESI	gender	female	pos 806.86	LOG_Int_QCBCor_OElTrim	Normality	Shapiro-Wilk	0.716232	0.884172
PESI	gender	female	pos 807.62	LOG_Int_QCBCor_OElTrim	Normality	Shapiro-Wilk	0.309976	0.611454
PESI	gender	female	pos 808.45	LOG_Int_QCBCor_OElTrim	Normality	Shapiro-Wilk	0.653955	0.851416
PESI	gender	female	pos 809.25	LOG_Int_QCBCor_OElTrim	Normality	Shapiro-Wilk	0.284023	0.585951
PESI	gender	female	pos 810.07	LOG_Int_QCBCor_OElTrim	Normality	Shapiro-Wilk	0.709318	0.880162
PESI	gender	female	pos 811.62	LOG_Int_QCBCor_OElTrim	Normality	Shapiro-Wilk	0.390945	0.683536
PESI	gender	female	pos 812.43	LOG_Int_QCBCor_OElTrim	Normality	Shapiro-Wilk	0.556966	0.797341
PESI	gender	female	pos 813.24	LOG_Int_QCBCor_OElTrim	Normality	Shapiro-Wilk	0.26501	0.565186
PESI	gender	female	pos 814.18	LOG_Int_QCBCor_OElTrim	Normality	Shapiro-Wilk	0.682804	0.867817
PESI	gender	female	pos 814.98	LOG_Int_QCBCor_OElTrim	Normality	Shapiro-Wilk	0.175348	0.452186
PESI	gender	female	pos 815.74	LOG_Int_QCBCor_OElTrim	Normality	Shapiro-Wilk	0.0833958	0.287572
PESI	gender	female	pos 816.6	LOG_Int_QCBCor_OElTrim	Normality	Shapiro-Wilk	0.480136	0.746652
PESI	gender	female	pos 817.4	LOG_Int_QCBCor_OElTrim	Normality	Shapiro-Wilk	0.921044	0.971999
PESI	gender	female	pos 818.24	LOG_Int_QCBCor_OElTrim	Normality	Shapiro-Wilk	0.632901	0.843583
PESI	gender	female	pos 819.02	LOG_Int_QCBCor_OElTrim	Normality	Shapiro-Wilk	0.872118	0.953628
PESI	gender	female	pos 819.83	LOG_Int_QCBCor_OElTrim	Normality	Shapiro-Wilk	0.128999	0.380029
PESI	gender	female	pos 820.61	LOG_Int_QCBCor_OElTrim	Normality	Shapiro-Wilk	0.49627	0.759345
PESI	gender	female	pos 821.4	LOG_Int_QCBCor_OElTrim	Normality	Shapiro-Wilk	0.830711	0.936746
PESI	gender	female	pos 822.18	LOG_Int_QCBCor_OElTrim	Normality	Shapiro-Wilk	0.792081	0.920499
PESI	gender	female	pos 822.97	LOG_Int_QCBCor_OElTrim	Normality	Shapiro-Wilk	0.952229	0.981831
PESI	gender	female	pos 824.6	LOG_Int_QCBCor_OElTrim	Normality	Shapiro-Wilk	0.143529	0.403887
PESI	gender	female	pos 825.38	LOG_Int_QCBCor_OElTrim	Normality	Shapiro-Wilk	0.754865	0.903421
PESI	gender	female	pos 826.14	LOG_Int_QCBCor_OElTrim	Normality	Shapiro-Wilk	0.00685612	0.0521267
PESI	gender	female	pos 826.92	LOG_Int_QCBCor_OElTrim	Normality	Shapiro-Wilk	0.0471786	0.203649
PESI	gender	female	pos 828.49	LOG_Int_QCBCor_OElTrim	Normality	Shapiro-Wilk	0.587274	0.816288
PESI	gender	female	pos 829.25	LOG_Int_QCBCor_OElTrim	Normality	Shapiro-Wilk	0.615922	0.833401
PESI	gender	female	pos 830.05	LOG_Int_QCBCor_OElTrim	Normality	Shapiro-Wilk	0.193293	0.477669
PESI	gender	female	pos 830.85	LOG_Int_QCBCor_OElTrim	Normality	Shapiro-Wilk	0.377751	0.674519
PESI	gender	female	pos 832.48	LOG_Int_QCBCor_OElTrim	Normality	Shapiro-Wilk	0.241078	0.540774
PESI	gender	female	pos 833.25	LOG_Int_QCBCor_OElTrim	Normality	Shapiro-Wilk	0.352622	0.650033
PESI	gender	female	pos 834.03	LOG_Int_QCBCor_OElTrim	Normality	Shapiro-Wilk	0.542469	0.788568
PESI	gender	female	pos 834.98	LOG_Int_QCBCor_OElTrim	Normality	Shapiro-Wilk	0.278644	0.581013
PESI	gender	female	pos 835.82	LOG_Int_QCBCor_OElTrim	Normality	Shapiro-Wilk	0.785215	0.917521
PESI	gender	female	pos 836.58	LOG_Int_QCBCor_OElTrim	Normality	Shapiro-Wilk	0.240993	0.540774
PESI	gender	female	pos 837.48	LOG_Int_QCBCor_OElTrim	Normality	Shapiro-Wilk	0.747799	0.900345
PESI	gender	female	pos 838.3	LOG_Int_QCBCor_OElTrim	Normality	Shapiro-Wilk	0.458191	0.731967
PESI	gender	female	pos 839.06	LOG_Int_QCBCor_OElTrim	Normality	Shapiro-Wilk	0.672733	0.862385
PESI	gender	female	pos 840.22	LOG_Int_QCBCor_OElTrim	Normality	Shapiro-Wilk	0.928868	0.974195
PESI	gender	female	pos 840.99	LOG_Int_QCBCor_OElTrim	Normality	Shapiro-Wilk	0.311088	0.611976
PESI	gender	female	pos 841.8	LOG_Int_QCBCor_OElTrim	Normality	Shapiro-Wilk	0.226161	0.522191
PESI	gender	female	pos 842.58	LOG_Int_QCBCor_OElTrim	Normality	Shapiro-Wilk	0.0505859	0.212279
PESI	gender	female	pos 843.34	LOG_Int_QCBCor_OElTrim	Normality	Shapiro-Wilk	0.294455	0.595359
PESI	gender	female	pos 844.13	LOG_Int_QCBCor_OElTrim	Normality	Shapiro-Wilk	0.884498	0.958732
PESI	gender	female	pos 844.9	LOG_Int_QCBCor_OElTrim	Normality	Shapiro-Wilk	0.447787	0.723208
PESI	gender	female	pos 846.9	LOG_Int_QCBCor_OElTrim	Normality	Shapiro-Wilk	0.60621	0.82864
PESI	gender	female	pos 847.97	LOG_Int_QCBCor_OElTrim	Normality	Shapiro-Wilk	0.414397	0.701455
PESI	gender	female	pos 849.6	LOG_Int_QCBCor_OElTrim	Normality	Shapiro-Wilk	0.723885	0.888847
PESI	gender	female	pos 850.39	LOG_Int_QCBCor_OElTrim	Normality	Shapiro-Wilk	0.307534	0.609472
PESI	gender	female	pos 851.42	LOG_Int_QCBCor_OElTrim	Normality	Shapiro-Wilk	0.385847	0.680352
PESI	gender	female	pos 852.19	LOG_Int_QCBCor_OElTrim	Normality	Shapiro-Wilk	0.940655	0.977577
PESI	gender	female	pos 852.95	LOG_Int_QCBCor_OElTrim	Normality	Shapiro-Wilk	0.402916	0.692692
PESI	gender	female	pos 853.73	LOG_Int_QCBCor_OElTrim	Normality	Shapiro-Wilk	0.316593	0.617743
PESI	gender	female	pos 854.5	LOG_Int_QCBCor_OElTrim	Normality	Shapiro-Wilk	0.691093	0.873365
PESI	gender	female	pos 855.27	LOG_Int_QCBCor_OElTrim	Normality	Shapiro-Wilk	0.196624	0.482791
PESI	gender	female	pos 856.11	LOG_Int_QCBCor_OElTrim	Normality	Shapiro-Wilk	0.575891	0.80969
PESI	gender	female	pos 856.88	LOG_Int_QCBCor_OElTrim	Normality	Shapiro-Wilk	0.357781	0.654448
PESI	gender	female	pos 857.68	LOG_Int_QCBCor_OElTrim	Normality	Shapiro-Wilk	0.102397	0.328839
PESI	gender	female	pos 858.45	LOG_Int_QCBCor_OElTrim	Normality	Shapiro-Wilk	0.408508	0.697145
PESI	gender	female	pos 859.38	LOG_Int_QCBCor_OElTrim	Normality	Shapiro-Wilk	0.499686	0.76191
PESI	gender	female	pos 860.16	LOG_Int_QCBCor_OElTrim	Normality	Shapiro-Wilk	0.692307	0.873567
PESI	gender	female	pos 860.92	LOG_Int_QCBCor_OElTrim	Normality	Shapiro-Wilk	0.922557	0.971999
PESI	gender	female	pos 861.73	LOG_Int_QCBCor_OElTrim	Normality	Shapiro-Wilk	0.0796863	0.281384
PESI	gender	female	pos 862.54	LOG_Int_QCBCor_OElTrim	Normality	Shapiro-Wilk	0.31649	0.617708
PESI	gender	female	pos 863.38	LOG_Int_QCBCor_OElTrim	Normality	Shapiro-Wilk	0.616041	0.833401
PESI	gender	female	pos 864.41	LOG_Int_QCBCor_OElTrim	Normality	Shapiro-Wilk	0.180567	0.458745
PESI	gender	female	pos 865.43	LOG_Int_QCBCor_OElTrim	Normality	Shapiro-Wilk	0.684228	0.868861
PESI	gender	female	pos 866.22	LOG_Int_QCBCor_OElTrim	Normality	Shapiro-Wilk	0.553398	0.795143
PESI	gender	female	pos 867.99	LOG_Int_QCBCor_OElTrim	Normality	Shapiro-Wilk	0.964584	0.986168
PESI	gender	female	pos NA	LOG_Int_QCBCor_OElTrim	Normality	Shapiro-Wilk	0.956902	0.982838
PESI	gender	female	pos 872.55	LOG_Int_QCBCor_OElTrim	Normality	Shapiro-Wilk	0.140114	0.399028
PESI	gender	female	pos 873.4	LOG_Int_QCBCor_OElTrim	Normality	Shapiro-Wilk	0.90942	0.967867
PESI	gender	female	pos 874.71	LOG_Int_QCBCor_OElTrim	Normality	Shapiro-Wilk	0.549278	0.792229
PESI	gender	female	pos 875.64	LOG_Int_QCBCor_OElTrim	Normality	Shapiro-Wilk	0.039423	0.182006
PESI	gender	female	pos 876.5	LOG_Int_QCBCor_OElTrim	Normality	Shapiro-Wilk	0.364033	0.659897
PESI	gender	female	pos 877.27	LOG_Int_QCBCor_OElTrim	Normality	Shapiro-Wilk	0.673816	0.862681
PESI	gender	female	pos 878.09	LOG_Int_QCBCor_OElTrim	Normality	Shapiro-Wilk	0.679958	0.866495
PESI	gender	female	pos 879.7	LOG_Int_QCBCor_OElTrim	Normality	Shapiro-Wilk	0.522875	0.775051
PESI	gender	female	pos 880.46	LOG_Int_QCBCor_OElTrim	Normality	Shapiro-Wilk	0.954177	0.982562
PESI	gender	female	pos 881.25	LOG_Int_QCBCor_OElTrim	Normality	Shapiro-Wilk	0.290877	0.591782
PESI	gender	female	pos 882.15	LOG_Int_QCBCor_OElTrim	Normality	Shapiro-Wilk	0.698352	0.875982
PESI	gender	female	pos 883.71	LOG_Int_QCBCor_OElTrim	Normality	Shapiro-Wilk	0.907742	0.967351
PESI	gender	female	pos 884.57	LOG_Int_QCBCor_OElTrim	Normality	Shapiro-Wilk	0.540729	0.787788
PESI	gender	female	pos 885.42	LOG_Int_QCBCor_OElTrim	Normality	Shapiro-Wilk	0.894692	0.961173
PESI	gender	female	pos 887.3	LOG_Int_QCBCor_OElTrim	Normality	Shapiro-Wilk	0.537001	0.785459
PESI	gender	female	pos 888.07	LOG_Int_QCBCor_OElTrim	Normality	Shapiro-Wilk	0.124449	0.371953
PESI	gender	female	pos 888.88	LOG_Int_QCBCor_OElTrim	Normality	Shapiro-Wilk	0.798375	0.922089
PESI	gender	female	pos 889.83	LOG_Int_QCBCor_OElTrim	Normality	Shapiro-Wilk	0.182684	0.460963
PESI	gender	female	pos 890.6	LOG_Int_QCBCor_OElTrim	Normality	Shapiro-Wilk	0.457351	0.731561
PESI	gender	female	pos 893.83	LOG_Int_QCBCor_OElTrim	Normality	Shapiro-Wilk	0.453648	0.728386
PESI	gender	female	pos 894.69	LOG_Int_QCBCor_OElTrim	Normality	Shapiro-Wilk	0.00551712	0.044248
PESI	gender	female	pos 895.55	LOG_Int_QCBCor_OElTrim	Normality	Shapiro-Wilk	0.914476	0.969593
PESI	gender	female	pos 896.32	LOG_Int_QCBCor_OElTrim	Normality	Shapiro-Wilk	0.0871159	0.296391
PESI	gender	female	pos 897.15	LOG_Int_QCBCor_OElTrim	Normality	Shapiro-Wilk	0.707361	0.87943
PESI	gender	female	pos 898.76	LOG_Int_QCBCor_OElTrim	Normality	Shapiro-Wilk	0.0985926	0.321113
PESI	gender	female	pos NA	LOG_Int_QCBCor_OElTrim	Normality	Shapiro-Wilk	0.232649	0.530086
PESI	gender	female	pos 899.56	LOG_Int_QCBCor_OElTrim	Normality	Shapiro-Wilk	0.323499	0.623779
PESI	gender	female	pos 900.37	LOG_Int_QCBCor_OElTrim	Normality	Shapiro-Wilk	0.641187	0.846341
PESI	gender	female	pos 901.14	LOG_Int_QCBCor_OElTrim	Normality	Shapiro-Wilk	0.860314	0.949457
PESI	gender	female	pos 902.82	LOG_Int_QCBCor_OElTrim	Normality	Shapiro-Wilk	0.87728	0.955151
PESI	gender	female	pos NA	LOG_Int_QCBCor_OElTrim	Normality	Shapiro-Wilk	0.369423	0.665409
PESI	gender	female	pos 903.67	LOG_Int_QCBCor_OElTrim	Normality	Shapiro-Wilk	0.408881	0.697451
PESI	gender	female	pos 904.57	LOG_Int_QCBCor_OElTrim	Normality	Shapiro-Wilk	0.884697	0.958732
PESI	gender	female	pos 905.4	LOG_Int_QCBCor_OElTrim	Normality	Shapiro-Wilk	0.397493	0.689388
PESI	gender	female	pos 906.17	LOG_Int_QCBCor_OElTrim	Normality	Shapiro-Wilk	0.3495	0.647055
PESI	gender	female	pos 907.76	LOG_Int_QCBCor_OElTrim	Normality	Shapiro-Wilk	0.788416	0.918372
PESI	gender	female	pos 909.43	LOG_Int_QCBCor_OElTrim	Normality	Shapiro-Wilk	0.264251	0.564403
PESI	gender	female	pos 910.22	LOG_Int_QCBCor_OElTrim	Normality	Shapiro-Wilk	0.285633	0.587036
PESI	gender	female	pos 910.98	LOG_Int_QCBCor_OElTrim	Normality	Shapiro-Wilk	0.24589	0.546331
PESI	gender	female	pos 911.77	LOG_Int_QCBCor_OElTrim	Normality	Shapiro-Wilk	0.128633	0.379261
PESI	gender	female	pos 912.78	LOG_Int_QCBCor_OElTrim	Normality	Shapiro-Wilk	0.176367	0.452869
PESI	gender	female	pos 913.54	LOG_Int_QCBCor_OElTrim	Normality	Shapiro-Wilk	0.120359	0.364517
PESI	gender	female	pos 914.33	LOG_Int_QCBCor_OElTrim	Normality	Shapiro-Wilk	0.126787	0.375975
PESI	gender	female	pos 915.17	LOG_Int_QCBCor_OElTrim	Normality	Shapiro-Wilk	0.942255	0.97836
PESI	gender	female	pos 915.93	LOG_Int_QCBCor_OElTrim	Normality	Shapiro-Wilk	0.165949	0.439438
PESI	gender	female	pos 916.69	LOG_Int_QCBCor_OElTrim	Normality	Shapiro-Wilk	0.620672	0.836269
PESI	gender	female	pos 917.54	LOG_Int_QCBCor_OElTrim	Normality	Shapiro-Wilk	0.508795	0.766065
PESI	gender	female	pos 918.3	LOG_Int_QCBCor_OElTrim	Normality	Shapiro-Wilk	0.387131	0.681169
PESI	gender	female	pos 919.29	LOG_Int_QCBCor_OElTrim	Normality	Shapiro-Wilk	0.337734	0.637902
PESI	gender	female	pos 920.31	LOG_Int_QCBCor_OElTrim	Normality	Shapiro-Wilk	0.658171	0.852626
PESI	gender	female	pos 921.37	LOG_Int_QCBCor_OElTrim	Normality	Shapiro-Wilk	0.233491	0.531418
PESI	gender	female	pos 922.14	LOG_Int_QCBCor_OElTrim	Normality	Shapiro-Wilk	0.339072	0.638326
PESI	gender	female	pos 922.92	LOG_Int_QCBCor_OElTrim	Normality	Shapiro-Wilk	0.354738	0.651893
PESI	gender	female	pos 923.68	LOG_Int_QCBCor_OElTrim	Normality	Shapiro-Wilk	0.426056	0.709109
PESI	gender	female	pos 924.69	LOG_Int_QCBCor_OElTrim	Normality	Shapiro-Wilk	0.247446	0.547514
PESI	gender	female	pos 925.88	LOG_Int_QCBCor_OElTrim	Normality	Shapiro-Wilk	0.47793	0.745049
PESI	gender	female	pos 926.74	LOG_Int_QCBCor_OElTrim	Normality	Shapiro-Wilk	0.642116	0.846341
PESI	gender	female	pos 927.55	LOG_Int_QCBCor_OElTrim	Normality	Shapiro-Wilk	0.483285	0.749433
PESI	gender	female	pos 928.33	LOG_Int_QCBCor_OElTrim	Normality	Shapiro-Wilk	0.209776	0.498142
PESI	gender	female	pos 929.15	LOG_Int_QCBCor_OElTrim	Normality	Shapiro-Wilk	0.702724	0.877365
PESI	gender	female	pos 929.93	LOG_Int_QCBCor_OElTrim	Normality	Shapiro-Wilk	0.95325	0.982112
PESI	gender	female	pos 930.73	LOG_Int_QCBCor_OElTrim	Normality	Shapiro-Wilk	0.743662	0.89763
PESI	gender	female	pos 931.51	LOG_Int_QCBCor_OElTrim	Normality	Shapiro-Wilk	0.384182	0.679634
PESI	gender	female	pos 932.37	LOG_Int_QCBCor_OElTrim	Normality	Shapiro-Wilk	0.807688	0.924792
PESI	gender	female	pos 933.14	LOG_Int_QCBCor_OElTrim	Normality	Shapiro-Wilk	0.208757	0.496549
PESI	gender	female	pos 933.9	LOG_Int_QCBCor_OElTrim	Normality	Shapiro-Wilk	0.254969	0.554577
PESI	gender	female	pos 934.69	LOG_Int_QCBCor_OElTrim	Normality	Shapiro-Wilk	0.134593	0.390136
PESI	gender	female	pos 935.5	LOG_Int_QCBCor_OElTrim	Normality	Shapiro-Wilk	0.402656	0.692576
PESI	gender	female	pos 936.4	LOG_Int_QCBCor_OElTrim	Normality	Shapiro-Wilk	0.0796209	0.281384
PESI	gender	female	pos 937.32	LOG_Int_QCBCor_OElTrim	Normality	Shapiro-Wilk	0.796374	0.920959
PESI	gender	female	pos 938.1	LOG_Int_QCBCor_OElTrim	Normality	Shapiro-Wilk	0.227897	0.524907
PESI	gender	female	pos 938.91	LOG_Int_QCBCor_OElTrim	Normality	Shapiro-Wilk	0.700631	0.876776
PESI	gender	female	pos 939.84	LOG_Int_QCBCor_OElTrim	Normality	Shapiro-Wilk	0.495955	0.759345
PESI	gender	female	pos 940.71	LOG_Int_QCBCor_OElTrim	Normality	Shapiro-Wilk	0.14682	0.408309
PESI	gender	female	pos 941.57	LOG_Int_QCBCor_OElTrim	Normality	Shapiro-Wilk	0.617723	0.834166
PESI	gender	female	pos 942.34	LOG_Int_QCBCor_OElTrim	Normality	Shapiro-Wilk	0.434035	0.714083
PESI	gender	female	pos 943.17	LOG_Int_QCBCor_OElTrim	Normality	Shapiro-Wilk	0.0191856	0.108342
PESI	gender	female	pos 944.09	LOG_Int_QCBCor_OElTrim	Normality	Shapiro-Wilk	0.309197	0.611263
PESI	gender	female	pos 944.92	LOG_Int_QCBCor_OElTrim	Normality	Shapiro-Wilk	0.0899244	0.302534
PESI	gender	female	pos 945.8	LOG_Int_QCBCor_OElTrim	Normality	Shapiro-Wilk	0.691171	0.873365
PESI	gender	female	pos 946.65	LOG_Int_QCBCor_OElTrim	Normality	Shapiro-Wilk	0.568004	0.804886
PESI	gender	female	pos 947.97	LOG_Int_QCBCor_OElTrim	Normality	Shapiro-Wilk	0.0471787	0.203649
PESI	gender	female	pos 948.74	LOG_Int_QCBCor_OElTrim	Normality	Shapiro-Wilk	0.0737564	0.268476
PESI	gender	female	pos 949.64	LOG_Int_QCBCor_OElTrim	Normality	Shapiro-Wilk	0.656072	0.851416
PESI	gender	female	pos 950.43	LOG_Int_QCBCor_OElTrim	Normality	Shapiro-Wilk	0.0498203	0.210791
PESI	gender	female	pos 951.48	LOG_Int_QCBCor_OElTrim	Normality	Shapiro-Wilk	0.311557	0.612143
PESI	gender	female	pos 952.46	LOG_Int_QCBCor_OElTrim	Normality	Shapiro-Wilk	0.572328	0.807701
PESI	gender	female	pos 954.11	LOG_Int_QCBCor_OElTrim	Normality	Shapiro-Wilk	0.268444	0.568804
PESI	gender	female	pos 955.19	LOG_Int_QCBCor_OElTrim	Normality	Shapiro-Wilk	0.0851558	0.292484
PESI	gender	female	pos 956.01	LOG_Int_QCBCor_OElTrim	Normality	Shapiro-Wilk	0.688272	0.871375
PESI	gender	female	pos 956.83	LOG_Int_QCBCor_OElTrim	Normality	Shapiro-Wilk	0.171651	0.44811
PESI	gender	female	pos 957.63	LOG_Int_QCBCor_OElTrim	Normality	Shapiro-Wilk	0.174177	0.45098
PESI	gender	female	pos 958.4	LOG_Int_QCBCor_OElTrim	Normality	Shapiro-Wilk	0.943985	0.979488
PESI	gender	female	pos 960.24	LOG_Int_QCBCor_OElTrim	Normality	Shapiro-Wilk	0.00789132	0.0580069
PESI	gender	female	pos 961.23	LOG_Int_QCBCor_OElTrim	Normality	Shapiro-Wilk	0.241245	0.540774
PESI	gender	female	pos 962.15	LOG_Int_QCBCor_OElTrim	Normality	Shapiro-Wilk	0.330622	0.630057
PESI	gender	female	pos 963.11	LOG_Int_QCBCor_OElTrim	Normality	Shapiro-Wilk	0.565373	0.803056
PESI	gender	female	pos 964.01	LOG_Int_QCBCor_OElTrim	Normality	Shapiro-Wilk	0.293387	0.594201
PESI	gender	female	pos 964.9	LOG_Int_QCBCor_OElTrim	Normality	Shapiro-Wilk	0.357425	0.654325
PESI	gender	female	pos 965.77	LOG_Int_QCBCor_OElTrim	Normality	Shapiro-Wilk	0.35975	0.655183
PESI	gender	female	pos 966.56	LOG_Int_QCBCor_OElTrim	Normality	Shapiro-Wilk	0.740592	0.895727
PESI	gender	female	pos 968.17	LOG_Int_QCBCor_OElTrim	Normality	Shapiro-Wilk	0.318547	0.619679
PESI	gender	female	pos 968.96	LOG_Int_QCBCor_OElTrim	Normality	Shapiro-Wilk	0.292235	0.593329
PESI	gender	female	pos 969.77	LOG_Int_QCBCor_OElTrim	Normality	Shapiro-Wilk	0.242792	0.542699
PESI	gender	female	pos 970.55	LOG_Int_QCBCor_OElTrim	Normality	Shapiro-Wilk	0.115792	0.355371
PESI	gender	female	pos 971.82	LOG_Int_QCBCor_OElTrim	Normality	Shapiro-Wilk	0.575793	0.80969
PESI	gender	female	pos 972.79	LOG_Int_QCBCor_OElTrim	Normality	Shapiro-Wilk	0.456416	0.73105
PESI	gender	female	pos 973.61	LOG_Int_QCBCor_OElTrim	Normality	Shapiro-Wilk	0.705377	0.878518
PESI	gender	female	pos 974.8	LOG_Int_QCBCor_OElTrim	Normality	Shapiro-Wilk	0.881634	0.956985
PESI	gender	female	pos 975.62	LOG_Int_QCBCor_OElTrim	Normality	Shapiro-Wilk	0.805277	0.924278
PESI	gender	female	pos 976.45	LOG_Int_QCBCor_OElTrim	Normality	Shapiro-Wilk	0.653913	0.851416
PESI	gender	female	pos 978.14	LOG_Int_QCBCor_OElTrim	Normality	Shapiro-Wilk	0.813259	0.927231
PESI	gender	female	pos 979.32	LOG_Int_QCBCor_OElTrim	Normality	Shapiro-Wilk	0.364367	0.659897
PESI	gender	female	pos 980.25	LOG_Int_QCBCor_OElTrim	Normality	Shapiro-Wilk	0.433233	0.71363
PESI	gender	female	pos 981.88	LOG_Int_QCBCor_OElTrim	Normality	Shapiro-Wilk	0.310302	0.611454
PESI	gender	female	pos 983.67	LOG_Int_QCBCor_OElTrim	Normality	Shapiro-Wilk	0.942351	0.97836
PESI	gender	female	pos 984.66	LOG_Int_QCBCor_OElTrim	Normality	Shapiro-Wilk	0.89241	0.960022
PESI	gender	female	pos 986.33	LOG_Int_QCBCor_OElTrim	Normality	Shapiro-Wilk	0.493264	0.757438
PESI	gender	female	pos 987.89	LOG_Int_QCBCor_OElTrim	Normality	Shapiro-Wilk	0.0388936	0.180086
PESI	gender	female	pos 988.71	LOG_Int_QCBCor_OElTrim	Normality	Shapiro-Wilk	0.143017	0.403495
PESI	gender	female	pos 990.3	LOG_Int_QCBCor_OElTrim	Normality	Shapiro-Wilk	0.80947	0.92512
PESI	gender	female	pos 991.99	LOG_Int_QCBCor_OElTrim	Normality	Shapiro-Wilk	0.0956581	0.316405
PESI	gender	female	pos 994.39	LOG_Int_QCBCor_OElTrim	Normality	Shapiro-Wilk	0.367019	0.66229
PESI	gender	female	pos 996.14	LOG_Int_QCBCor_OElTrim	Normality	Shapiro-Wilk	0.61028	0.830469
PESI	gender	female	pos 997.68	LOG_Int_QCBCor_OElTrim	Normality	Shapiro-Wilk	0.819604	0.930634
PESI	gender	female	pos 998.54	LOG_Int_QCBCor_OElTrim	Normality	Shapiro-Wilk	0.931156	0.975182
PESI	gender	female	neg 1012.52	LOG_Intensity_Outexcl	Normality	Shapiro-Wilk	0.533587	0.782928
PESI	gender	female	neg 1014.1	LOG_Intensity_Outexcl	Normality	Shapiro-Wilk	0.0111465	0.0734933
PESI	gender	female	neg 1014.86	LOG_Intensity_Outexcl	Normality	Shapiro-Wilk	0.375532	0.671926
PESI	gender	female	neg 1038.03	LOG_Intensity_Outexcl	Normality	Shapiro-Wilk	0.765783	0.908215
PESI	gender	female	neg 1038.8	LOG_Intensity_Outexcl	Normality	Shapiro-Wilk	0.418482	0.70345
PESI	gender	female	neg 1040.32	LOG_Intensity_Outexcl	Normality	Shapiro-Wilk	0.422191	0.707013
PESI	gender	female	neg 144.68	LOG_Intensity_Outexcl	Normality	Shapiro-Wilk	0.383357	0.678842
PESI	gender	female	neg 191.06	LOG_Intensity_Outexcl	Normality	Shapiro-Wilk	0.910133	0.967867
PESI	gender	female	neg 215.77	LOG_Intensity_Outexcl	Normality	Shapiro-Wilk	0.493703	0.757762
PESI	gender	female	neg 226.76	LOG_Intensity_Outexcl	Normality	Shapiro-Wilk	0.847729	0.943815
PESI	gender	female	neg 252.49	LOG_Intensity_Outexcl	Normality	Shapiro-Wilk	0.615785	0.833401
PESI	gender	female	neg 253.26	LOG_Intensity_Outexcl	Normality	Shapiro-Wilk	0.626754	0.839715
PESI	gender	female	neg 254.89	LOG_Intensity_Outexcl	Normality	Shapiro-Wilk	0.801159	0.923232
PESI	gender	female	neg 255.65	LOG_Intensity_Outexcl	Normality	Shapiro-Wilk	0.738468	0.894896
PESI	gender	female	neg 257.19	LOG_Intensity_Outexcl	Normality	Shapiro-Wilk	0.00682221	0.0519238
PESI	gender	female	neg 279.06	LOG_Intensity_Outexcl	Normality	Shapiro-Wilk	0.199856	0.486619
PESI	gender	female	neg 279.83	LOG_Intensity_Outexcl	Normality	Shapiro-Wilk	0.496947	0.759345
PESI	gender	female	neg 280.6	LOG_Intensity_Outexcl	Normality	Shapiro-Wilk	0.0187241	0.106656
PESI	gender	female	neg 282.19	LOG_Intensity_Outexcl	Normality	Shapiro-Wilk	0.0587977	0.232986
PESI	gender	female	neg 283.01	LOG_Intensity_Outexcl	Normality	Shapiro-Wilk	0.460591	0.732301
PESI	gender	female	neg 283.79	LOG_Intensity_Outexcl	Normality	Shapiro-Wilk	0.444586	0.721018
PESI	gender	female	neg 284.6	LOG_Intensity_Outexcl	Normality	Shapiro-Wilk	0.0827496	0.286993
PESI	gender	female	neg 285.36	LOG_Intensity_Outexcl	Normality	Shapiro-Wilk	0.341231	0.640309
PESI	gender	female	neg 290.87	LOG_Intensity_Outexcl	Normality	Shapiro-Wilk	0.585305	0.815125
PESI	gender	female	neg 291.65	LOG_Intensity_Outexcl	Normality	Shapiro-Wilk	0.027879	0.141658
PESI	gender	female	neg 294.79	LOG_Intensity_Outexcl	Normality	Shapiro-Wilk	0.631243	0.842906
PESI	gender	female	neg 302.74	LOG_Intensity_Outexcl	Normality	Shapiro-Wilk	0.985724	0.99359
PESI	gender	female	neg 305.05	LOG_Intensity_Outexcl	Normality	Shapiro-Wilk	0.206179	0.494841
PESI	gender	female	neg 306.7	LOG_Intensity_Outexcl	Normality	Shapiro-Wilk	0.292985	0.593915
PESI	gender	female	neg 309.04	LOG_Intensity_Outexcl	Normality	Shapiro-Wilk	0.190951	0.474012
PESI	gender	female	neg 312.96	LOG_Intensity_Outexcl	Normality	Shapiro-Wilk	0.92091	0.971999
PESI	gender	female	neg 314.5	LOG_Intensity_Outexcl	Normality	Shapiro-Wilk	0.91132	0.968019
PESI	gender	female	neg 316.8	LOG_Intensity_Outexcl	Normality	Shapiro-Wilk	0.306254	0.608302
PESI	gender	female	neg 319.12	LOG_Intensity_Outexcl	Normality	Shapiro-Wilk	0.326972	0.626617
PESI	gender	female	neg 319.97	LOG_Intensity_Outexcl	Normality	Shapiro-Wilk	0.0105425	0.0706758
PESI	gender	female	neg 322.53	LOG_Intensity_Outexcl	Normality	Shapiro-Wilk	0.868815	0.952852
PESI	gender	female	neg 328.67	LOG_Intensity_Outexcl	Normality	Shapiro-Wilk	0.306619	0.608673
PESI	gender	female	neg 337.18	LOG_Intensity_Outexcl	Normality	Shapiro-Wilk	0.255892	0.555053
PESI	gender	female	neg 341.06	LOG_Intensity_Outexcl	Normality	Shapiro-Wilk	0.433771	0.714083
PESI	gender	female	neg 344.14	LOG_Intensity_Outexcl	Normality	Shapiro-Wilk	0.691572	0.873564
PESI	gender	female	neg 348.78	LOG_Intensity_Outexcl	Normality	Shapiro-Wilk	0.107325	0.338015
PESI	gender	female	neg 351.09	LOG_Intensity_Outexcl	Normality	Shapiro-Wilk	0.0479145	0.205715
PESI	gender	female	neg 356.67	LOG_Intensity_Outexcl	Normality	Shapiro-Wilk	0.841913	0.940954
PESI	gender	female	neg 362.86	LOG_Intensity_Outexcl	Normality	Shapiro-Wilk	0.372833	0.669237
PESI	gender	female	neg 365.15	LOG_Intensity_Outexcl	Normality	Shapiro-Wilk	0.0704827	0.260511
PESI	gender	female	neg 365.91	LOG_Intensity_Outexcl	Normality	Shapiro-Wilk	0.0418071	0.188642
PESI	gender	female	neg 366.67	LOG_Intensity_Outexcl	Normality	Shapiro-Wilk	0.639079	0.845684
PESI	gender	female	neg 368.25	LOG_Intensity_Outexcl	Normality	Shapiro-Wilk	0.0715942	0.263268
PESI	gender	female	neg 372.13	LOG_Intensity_Outexcl	Normality	Shapiro-Wilk	0.10228	0.32861
PESI	gender	female	neg 379.06	LOG_Intensity_Outexcl	Normality	Shapiro-Wilk	0.916497	0.970665
PESI	gender	female	neg 381.38	LOG_Intensity_Outexcl	Normality	Shapiro-Wilk	0.432507	0.713294
PESI	gender	female	neg 392.32	LOG_Intensity_Outexcl	Normality	Shapiro-Wilk	0.574906	0.809252
PESI	gender	female	neg 393.09	LOG_Intensity_Outexcl	Normality	Shapiro-Wilk	0.25582	0.555053
PESI	gender	female	neg 393.85	LOG_Intensity_Outexcl	Normality	Shapiro-Wilk	0.643692	0.846653
PESI	gender	female	neg 394.63	LOG_Intensity_Outexcl	Normality	Shapiro-Wilk	0.285344	0.586877
PESI	gender	female	neg 396.16	LOG_Intensity_Outexcl	Normality	Shapiro-Wilk	0.756376	0.903885
PESI	gender	female	neg 396.93	LOG_Intensity_Outexcl	Normality	Shapiro-Wilk	0.838526	0.939532
PESI	gender	female	neg 407.11	LOG_Intensity_Outexcl	Normality	Shapiro-Wilk	0.845343	0.942469
PESI	gender	female	neg NA	LOG_Intensity_Outexcl	Normality	Shapiro-Wilk	0.400855	0.690798
PESI	gender	female	neg 417.97	LOG_Intensity_Outexcl	Normality	Shapiro-Wilk	0.898495	0.963533
PESI	gender	female	neg 418.82	LOG_Intensity_Outexcl	Normality	Shapiro-Wilk	0.538326	0.786036
PESI	gender	female	neg 419.6	LOG_Intensity_Outexcl	Normality	Shapiro-Wilk	0.654149	0.851416
PESI	gender	female	neg 420.37	LOG_Intensity_Outexcl	Normality	Shapiro-Wilk	0.437201	0.715879
PESI	gender	female	neg 421.14	LOG_Intensity_Outexcl	Normality	Shapiro-Wilk	0.140898	0.399988
PESI	gender	female	neg NA	LOG_Intensity_Outexcl	Normality	Shapiro-Wilk	0.68732	0.870693
PESI	gender	female	neg 435.18	LOG_Intensity_Outexcl	Normality	Shapiro-Wilk	0.856305	0.947794
PESI	gender	female	neg 435.96	LOG_Intensity_Outexcl	Normality	Shapiro-Wilk	0.315877	0.617327
PESI	gender	female	neg 436.72	LOG_Intensity_Outexcl	Normality	Shapiro-Wilk	0.499894	0.762066
PESI	gender	female	neg 445.21	LOG_Intensity_Outexcl	Normality	Shapiro-Wilk	0.445247	0.721697
PESI	gender	female	neg 445.97	LOG_Intensity_Outexcl	Normality	Shapiro-Wilk	0.472046	0.741918
PESI	gender	female	neg 446.75	LOG_Intensity_Outexcl	Normality	Shapiro-Wilk	0.203789	0.491552
PESI	gender	female	neg 448.3	LOG_Intensity_Outexcl	Normality	Shapiro-Wilk	0.866739	0.952402
PESI	gender	female	neg 449.08	LOG_Intensity_Outexcl	Normality	Shapiro-Wilk	0.451452	0.726521
PESI	gender	female	neg 451.39	LOG_Intensity_Outexcl	Normality	Shapiro-Wilk	0.652425	0.850456
PESI	gender	female	neg 452.15	LOG_Intensity_Outexcl	Normality	Shapiro-Wilk	0.00109883	0.0135111
PESI	gender	female	neg 452.93	LOG_Intensity_Outexcl	Normality	Shapiro-Wilk	0.898989	0.96374
PESI	gender	female	neg 460.67	LOG_Intensity_Outexcl	Normality	Shapiro-Wilk	0.0121539	0.0779232
PESI	gender	female	neg 461.43	LOG_Intensity_Outexcl	Normality	Shapiro-Wilk	0.654947	0.851416
PESI	gender	female	neg 462.19	LOG_Intensity_Outexcl	Normality	Shapiro-Wilk	0.822805	0.932441
PESI	gender	female	neg 462.96	LOG_Intensity_Outexcl	Normality	Shapiro-Wilk	0.454748	0.729054
PESI	gender	female	neg 463.72	LOG_Intensity_Outexcl	Normality	Shapiro-Wilk	0.0743243	0.270134
PESI	gender	female	neg 464.48	LOG_Intensity_Outexcl	Normality	Shapiro-Wilk	0.138082	0.395935
PESI	gender	female	neg 465.24	LOG_Intensity_Outexcl	Normality	Shapiro-Wilk	0.504117	0.763493
PESI	gender	female	neg 466.77	LOG_Intensity_Outexcl	Normality	Shapiro-Wilk	0.30959	0.611454
PESI	gender	female	neg NA	LOG_Intensity_Outexcl	Normality	Shapiro-Wilk	0.355828	0.652945
PESI	gender	female	neg 473.78	LOG_Intensity_Outexcl	Normality	Shapiro-Wilk	0.0194097	0.109094
PESI	gender	female	neg 474.59	LOG_Intensity_Outexcl	Normality	Shapiro-Wilk	0.00867254	0.0618853
PESI	gender	female	neg 475.36	LOG_Intensity_Outexcl	Normality	Shapiro-Wilk	0.0685395	0.256356
PESI	gender	female	neg 476.15	LOG_Intensity_Outexcl	Normality	Shapiro-Wilk	0.300847	0.603034
PESI	gender	female	neg 476.91	LOG_Intensity_Outexcl	Normality	Shapiro-Wilk	0.0454834	0.198692
PESI	gender	female	neg 477.7	LOG_Intensity_Outexcl	Normality	Shapiro-Wilk	0.00515009	0.0426308
PESI	gender	female	neg 478.47	LOG_Intensity_Outexcl	Normality	Shapiro-Wilk	0.854772	0.946824
PESI	gender	female	neg 479.26	LOG_Intensity_Outexcl	Normality	Shapiro-Wilk	0.829121	0.935685
PESI	gender	female	neg 480.07	LOG_Intensity_Outexcl	Normality	Shapiro-Wilk	0.20357	0.491518
PESI	gender	female	neg 480.83	LOG_Intensity_Outexcl	Normality	Shapiro-Wilk	0.067785	0.254459
PESI	gender	female	neg 483.15	LOG_Intensity_Outexcl	Normality	Shapiro-Wilk	0.379346	0.675508
PESI	gender	female	neg NA	LOG_Intensity_Outexcl	Normality	Shapiro-Wilk	0.0961792	0.31703
PESI	gender	female	neg 490.89	LOG_Intensity_Outexcl	Normality	Shapiro-Wilk	0.226283	0.522191
PESI	gender	female	neg 492.47	LOG_Intensity_Outexcl	Normality	Shapiro-Wilk	0.00191899	0.0206837
PESI	gender	female	neg 493.25	LOG_Intensity_Outexcl	Normality	Shapiro-Wilk	0.432147	0.713294
PESI	gender	female	neg 494.07	LOG_Intensity_Outexcl	Normality	Shapiro-Wilk	0.151081	0.415185
PESI	gender	female	neg 494.83	LOG_Intensity_Outexcl	Normality	Shapiro-Wilk	0.0388592	0.180043
PESI	gender	female	neg 495.6	LOG_Intensity_Outexcl	Normality	Shapiro-Wilk	0.167267	0.441376
PESI	gender	female	neg 499.46	LOG_Intensity_Outexcl	Normality	Shapiro-Wilk	0.056052	0.22546
PESI	gender	female	neg 500.25	LOG_Intensity_Outexcl	Normality	Shapiro-Wilk	0.00118975	0.0144456
PESI	gender	female	neg 501.09	LOG_Intensity_Outexcl	Normality	Shapiro-Wilk	0.328274	0.627829
PESI	gender	female	neg 503.37	LOG_Intensity_Outexcl	Normality	Shapiro-Wilk	0.000318199	0.00538997
PESI	gender	female	neg 504.13	LOG_Intensity_Outexcl	Normality	Shapiro-Wilk	0.174564	0.451296
PESI	gender	female	neg 504.9	LOG_Intensity_Outexcl	Normality	Shapiro-Wilk	0.410643	0.699459
PESI	gender	female	neg 505.69	LOG_Intensity_Outexcl	Normality	Shapiro-Wilk	0.403717	0.693408
PESI	gender	female	neg 506.45	LOG_Intensity_Outexcl	Normality	Shapiro-Wilk	0.276204	0.578775
PESI	gender	female	neg 507.21	LOG_Intensity_Outexcl	Normality	Shapiro-Wilk	0.00109561	0.0135075
PESI	gender	female	neg 507.98	LOG_Intensity_Outexcl	Normality	Shapiro-Wilk	0.0564095	0.22586
PESI	gender	female	neg 508.74	LOG_Intensity_Outexcl	Normality	Shapiro-Wilk	0.95638	0.982838
PESI	gender	female	neg 511.02	LOG_Intensity_Outexcl	Normality	Shapiro-Wilk	0.609784	0.83014
PESI	gender	female	neg 511.8	LOG_Intensity_Outexcl	Normality	Shapiro-Wilk	0.924906	0.972513
PESI	gender	female	neg 512.58	LOG_Intensity_Outexcl	Normality	Shapiro-Wilk	0.180885	0.459067
PESI	gender	female	neg 514.86	LOG_Intensity_Outexcl	Normality	Shapiro-Wilk	0.0812328	0.283783
PESI	gender	female	neg 517.17	LOG_Intensity_Outexcl	Normality	Shapiro-Wilk	0.863326	0.951614
PESI	gender	female	neg 520.37	LOG_Intensity_Outexcl	Normality	Shapiro-Wilk	0.0396421	0.182495
PESI	gender	female	neg 521.15	LOG_Intensity_Outexcl	Normality	Shapiro-Wilk	0.435379	0.71455
PESI	gender	female	neg 523.46	LOG_Intensity_Outexcl	Normality	Shapiro-Wilk	0.716046	0.884159
PESI	gender	female	neg 524.22	LOG_Intensity_Outexcl	Normality	Shapiro-Wilk	0.374704	0.670815
PESI	gender	female	neg 524.99	LOG_Intensity_Outexcl	Normality	Shapiro-Wilk	0.732826	0.893254
PESI	gender	female	neg 525.77	LOG_Intensity_Outexcl	Normality	Shapiro-Wilk	0.47524	0.743833
PESI	gender	female	neg 528.9	LOG_Intensity_Outexcl	Normality	Shapiro-Wilk	0.681283	0.867311
PESI	gender	female	neg 529.67	LOG_Intensity_Outexcl	Normality	Shapiro-Wilk	0.58652	0.815719
PESI	gender	female	neg 530.43	LOG_Intensity_Outexcl	Normality	Shapiro-Wilk	0.0907814	0.304437
PESI	gender	female	neg 531.19	LOG_Intensity_Outexcl	Normality	Shapiro-Wilk	0.587711	0.816737
PESI	gender	female	neg 532.73	LOG_Intensity_Outexcl	Normality	Shapiro-Wilk	0.105459	0.334938
PESI	gender	female	neg 533.55	LOG_Intensity_Outexcl	Normality	Shapiro-Wilk	0.0271832	0.139272
PESI	gender	female	neg 534.31	LOG_Intensity_Outexcl	Normality	Shapiro-Wilk	0.309892	0.611454
PESI	gender	female	neg 535.07	LOG_Intensity_Outexcl	Normality	Shapiro-Wilk	0.768223	0.909439
PESI	gender	female	neg 535.84	LOG_Intensity_Outexcl	Normality	Shapiro-Wilk	0.838576	0.939532
PESI	gender	female	neg 536.6	LOG_Intensity_Outexcl	Normality	Shapiro-Wilk	0.140171	0.399028
PESI	gender	female	neg 537.36	LOG_Intensity_Outexcl	Normality	Shapiro-Wilk	0.0681773	0.255399
PESI	gender	female	neg 538.16	LOG_Intensity_Outexcl	Normality	Shapiro-Wilk	0.324143	0.624469
PESI	gender	female	neg 538.97	LOG_Intensity_Outexcl	Normality	Shapiro-Wilk	0.0614435	0.239131
PESI	gender	female	neg 539.76	LOG_Intensity_Outexcl	Normality	Shapiro-Wilk	0.0665697	0.251075
PESI	gender	female	neg 540.52	LOG_Intensity_Outexcl	Normality	Shapiro-Wilk	0.0005199	0.00772088
PESI	gender	female	neg 543.72	LOG_Intensity_Outexcl	Normality	Shapiro-Wilk	0.0546458	0.222235
PESI	gender	female	neg 544.5	LOG_Intensity_Outexcl	Normality	Shapiro-Wilk	0.348324	0.645567
PESI	gender	female	neg 545.28	LOG_Intensity_Outexcl	Normality	Shapiro-Wilk	0.32697	0.626617
PESI	gender	female	neg 546.05	LOG_Intensity_Outexcl	Normality	Shapiro-Wilk	0.901412	0.964531
PESI	gender	female	neg 546.86	LOG_Intensity_Outexcl	Normality	Shapiro-Wilk	0.401947	0.691687
PESI	gender	female	neg 547.63	LOG_Intensity_Outexcl	Normality	Shapiro-Wilk	0.217558	0.50924
PESI	gender	female	neg 548.39	LOG_Intensity_Outexcl	Normality	Shapiro-Wilk	0.427985	0.710676
PESI	gender	female	neg 549.19	LOG_Intensity_Outexcl	Normality	Shapiro-Wilk	0.532522	0.782788
PESI	gender	female	neg 550.71	LOG_Intensity_Outexcl	Normality	Shapiro-Wilk	0.0588809	0.233064
PESI	gender	female	neg 551.48	LOG_Intensity_Outexcl	Normality	Shapiro-Wilk	0.0174949	0.102492
PESI	gender	female	neg 552.24	LOG_Intensity_Outexcl	Normality	Shapiro-Wilk	0.66846	0.859756
PESI	gender	female	neg 553.08	LOG_Intensity_Outexcl	Normality	Shapiro-Wilk	0.242858	0.542699
PESI	gender	female	neg 553.84	LOG_Intensity_Outexcl	Normality	Shapiro-Wilk	0.036197	0.170897
PESI	gender	female	neg 554.6	LOG_Intensity_Outexcl	Normality	Shapiro-Wilk	0.303415	0.605607
PESI	gender	female	neg 555.38	LOG_Intensity_Outexcl	Normality	Shapiro-Wilk	0.0586701	0.232741
PESI	gender	female	neg 556.16	LOG_Intensity_Outexcl	Normality	Shapiro-Wilk	0.0718723	0.263639
PESI	gender	female	neg 556.92	LOG_Intensity_Outexcl	Normality	Shapiro-Wilk	0.00475619	0.040146
PESI	gender	female	neg 557.69	LOG_Intensity_Outexcl	Normality	Shapiro-Wilk	0.95638	0.982838
PESI	gender	female	neg 558.5	LOG_Intensity_Outexcl	Normality	Shapiro-Wilk	0.00407394	0.0359173
PESI	gender	female	neg 559.27	LOG_Intensity_Outexcl	Normality	Shapiro-Wilk	0.286993	0.588537
PESI	gender	female	neg 560.05	LOG_Intensity_Outexcl	Normality	Shapiro-Wilk	0.0556161	0.224586
PESI	gender	female	neg 560.82	LOG_Intensity_Outexcl	Normality	Shapiro-Wilk	0.339057	0.638326
PESI	gender	female	neg 561.58	LOG_Intensity_Outexcl	Normality	Shapiro-Wilk	0.0240634	0.127959
PESI	gender	female	neg 562.44	LOG_Intensity_Outexcl	Normality	Shapiro-Wilk	0.651126	0.850456
PESI	gender	female	neg 563.2	LOG_Intensity_Outexcl	Normality	Shapiro-Wilk	0.686931	0.870451
PESI	gender	female	neg 563.96	LOG_Intensity_Outexcl	Normality	Shapiro-Wilk	0.65023	0.850456
PESI	gender	female	neg 564.73	LOG_Intensity_Outexcl	Normality	Shapiro-Wilk	0.115346	0.354305
PESI	gender	female	neg 565.5	LOG_Intensity_Outexcl	Normality	Shapiro-Wilk	0.0739358	0.268993
PESI	gender	female	neg 566.28	LOG_Intensity_Outexcl	Normality	Shapiro-Wilk	0.0260188	0.135358
PESI	gender	female	neg 567.8	LOG_Intensity_Outexcl	Normality	Shapiro-Wilk	0.484869	0.750281
PESI	gender	female	neg 568.56	LOG_Intensity_Outexcl	Normality	Shapiro-Wilk	0.0198491	0.110945
PESI	gender	female	neg 569.33	LOG_Intensity_Outexcl	Normality	Shapiro-Wilk	0.263363	0.563392
PESI	gender	female	neg 570.11	LOG_Intensity_Outexcl	Normality	Shapiro-Wilk	0.50834	0.766011
PESI	gender	female	neg 570.89	LOG_Intensity_Outexcl	Normality	Shapiro-Wilk	0.525298	0.776212
PESI	gender	female	neg 572.44	LOG_Intensity_Outexcl	Normality	Shapiro-Wilk	0.431716	0.712965
PESI	gender	female	neg 573.2	LOG_Intensity_Outexcl	Normality	Shapiro-Wilk	0.622006	0.836935
PESI	gender	female	neg 573.97	LOG_Intensity_Outexcl	Normality	Shapiro-Wilk	0.109546	0.342777
PESI	gender	female	neg 574.73	LOG_Intensity_Outexcl	Normality	Shapiro-Wilk	0.611046	0.83104
PESI	gender	female	neg 575.5	LOG_Intensity_Outexcl	Normality	Shapiro-Wilk	0.817777	0.930026
PESI	gender	female	neg 576.27	LOG_Intensity_Outexcl	Normality	Shapiro-Wilk	0.73793	0.894461
PESI	gender	female	neg 577.08	LOG_Intensity_Outexcl	Normality	Shapiro-Wilk	0.0163647	0.0976999
PESI	gender	female	neg 577.85	LOG_Intensity_Outexcl	Normality	Shapiro-Wilk	0.0199749	0.111315
PESI	gender	female	neg 578.61	LOG_Intensity_Outexcl	Normality	Shapiro-Wilk	0.00646535	0.0501082
PESI	gender	female	neg 579.39	LOG_Intensity_Outexcl	Normality	Shapiro-Wilk	0.370463	0.666501
PESI	gender	female	neg 580.91	LOG_Intensity_Outexcl	Normality	Shapiro-Wilk	0.757895	0.904652
PESI	gender	female	neg 582.44	LOG_Intensity_Outexcl	Normality	Shapiro-Wilk	0.91806	0.97118
PESI	gender	female	neg 583.2	LOG_Intensity_Outexcl	Normality	Shapiro-Wilk	0.028827	0.145652
PESI	gender	female	neg 584.74	LOG_Intensity_Outexcl	Normality	Shapiro-Wilk	0.748834	0.900694
PESI	gender	female	neg 585.5	LOG_Intensity_Outexcl	Normality	Shapiro-Wilk	0.811569	0.926037
PESI	gender	female	neg 586.26	LOG_Intensity_Outexcl	Normality	Shapiro-Wilk	0.767926	0.909439
PESI	gender	female	neg 587.04	LOG_Intensity_Outexcl	Normality	Shapiro-Wilk	0.347977	0.645567
PESI	gender	female	neg 587.8	LOG_Intensity_Outexcl	Normality	Shapiro-Wilk	0.0852822	0.292585
PESI	gender	female	neg 588.56	LOG_Intensity_Outexcl	Normality	Shapiro-Wilk	0.100969	0.325561
PESI	gender	female	neg 589.41	LOG_Intensity_Outexcl	Normality	Shapiro-Wilk	0.827524	0.935311
PESI	gender	female	neg 590.18	LOG_Intensity_Outexcl	Normality	Shapiro-Wilk	0.852782	0.945784
PESI	gender	female	neg 590.95	LOG_Intensity_Outexcl	Normality	Shapiro-Wilk	0.0212664	0.116634
PESI	gender	female	neg 591.71	LOG_Intensity_Outexcl	Normality	Shapiro-Wilk	0.59389	0.820154
PESI	gender	female	neg 592.47	LOG_Intensity_Outexcl	Normality	Shapiro-Wilk	0.0356461	0.16885
PESI	gender	female	neg 593.23	LOG_Intensity_Outexcl	Normality	Shapiro-Wilk	0.0210138	0.115496
PESI	gender	female	neg 594.79	LOG_Intensity_Outexcl	Normality	Shapiro-Wilk	0.024501	0.129425
PESI	gender	female	neg NA	LOG_Intensity_Outexcl	Normality	Shapiro-Wilk	0.0303974	0.150719
PESI	gender	female	neg 595.6	LOG_Intensity_Outexcl	Normality	Shapiro-Wilk	0.0232235	0.124597
PESI	gender	female	neg 596.37	LOG_Intensity_Outexcl	Normality	Shapiro-Wilk	0.000256045	0.00458587
PESI	gender	female	neg 597.16	LOG_Intensity_Outexcl	Normality	Shapiro-Wilk	0.542946	0.788625
PESI	gender	female	neg 597.93	LOG_Intensity_Outexcl	Normality	Shapiro-Wilk	0.59668	0.821089
PESI	gender	female	neg 598.69	LOG_Intensity_Outexcl	Normality	Shapiro-Wilk	0.364783	0.659987
PESI	gender	female	neg 599.46	LOG_Intensity_Outexcl	Normality	Shapiro-Wilk	0.0139235	0.0864219
PESI	gender	female	neg 600.27	LOG_Intensity_Outexcl	Normality	Shapiro-Wilk	0.0822278	0.285458
PESI	gender	female	neg 601.07	LOG_Intensity_Outexcl	Normality	Shapiro-Wilk	0.604355	0.827152
PESI	gender	female	neg 601.83	LOG_Intensity_Outexcl	Normality	Shapiro-Wilk	0.0224203	0.121465
PESI	gender	female	neg 602.6	LOG_Intensity_Outexcl	Normality	Shapiro-Wilk	0.495193	0.759115
PESI	gender	female	neg 603.36	LOG_Intensity_Outexcl	Normality	Shapiro-Wilk	0.629208	0.841911
PESI	gender	female	neg 604.12	LOG_Intensity_Outexcl	Normality	Shapiro-Wilk	0.79993	0.922912
PESI	gender	female	neg 604.9	LOG_Intensity_Outexcl	Normality	Shapiro-Wilk	0.0272332	0.139272
PESI	gender	female	neg 605.67	LOG_Intensity_Outexcl	Normality	Shapiro-Wilk	0.608323	0.829532
PESI	gender	female	neg 606.46	LOG_Intensity_Outexcl	Normality	Shapiro-Wilk	0.000113074	0.00261779
PESI	gender	female	neg 607.22	LOG_Intensity_Outexcl	Normality	Shapiro-Wilk	0.754123	0.903292
PESI	gender	female	neg 608.75	LOG_Intensity_Outexcl	Normality	Shapiro-Wilk	0.357371	0.654325
PESI	gender	female	neg 609.53	LOG_Intensity_Outexcl	Normality	Shapiro-Wilk	0.107162	0.338015
PESI	gender	female	neg 610.3	LOG_Intensity_Outexcl	Normality	Shapiro-Wilk	0.835416	0.937922
PESI	gender	female	neg 611.06	LOG_Intensity_Outexcl	Normality	Shapiro-Wilk	0.678023	0.864641
PESI	gender	female	neg 611.86	LOG_Intensity_Outexcl	Normality	Shapiro-Wilk	0.0116361	0.0753416
PESI	gender	female	neg 615.78	LOG_Intensity_Outexcl	Normality	Shapiro-Wilk	0.792866	0.920688
PESI	gender	female	neg NA	LOG_Intensity_Outexcl	Normality	Shapiro-Wilk	0.361464	0.656664
PESI	gender	female	neg 616.54	LOG_Intensity_Outexcl	Normality	Shapiro-Wilk	0.71486	0.883452
PESI	gender	female	neg 617.3	LOG_Intensity_Outexcl	Normality	Shapiro-Wilk	0.380557	0.676545
PESI	gender	female	neg 618.08	LOG_Intensity_Outexcl	Normality	Shapiro-Wilk	0.00943911	0.0658542
PESI	gender	female	neg 618.86	LOG_Intensity_Outexcl	Normality	Shapiro-Wilk	0.330692	0.630057
PESI	gender	female	neg 619.62	LOG_Intensity_Outexcl	Normality	Shapiro-Wilk	0.75034	0.901309
PESI	gender	female	neg 620.4	LOG_Intensity_Outexcl	Normality	Shapiro-Wilk	0.729813	0.892571
PESI	gender	female	neg 621.16	LOG_Intensity_Outexcl	Normality	Shapiro-Wilk	0.000494053	0.0075046
PESI	gender	female	neg 621.92	LOG_Intensity_Outexcl	Normality	Shapiro-Wilk	0.174224	0.45098
PESI	gender	female	neg 622.78	LOG_Intensity_Outexcl	Normality	Shapiro-Wilk	0.00157643	0.0177109
PESI	gender	female	neg 623.54	LOG_Intensity_Outexcl	Normality	Shapiro-Wilk	0.0325634	0.158096
PESI	gender	female	neg 624.39	LOG_Intensity_Outexcl	Normality	Shapiro-Wilk	0.588358	0.817321
PESI	gender	female	neg 625.16	LOG_Intensity_Outexcl	Normality	Shapiro-Wilk	0.152053	0.416312
PESI	gender	female	neg 625.92	LOG_Intensity_Outexcl	Normality	Shapiro-Wilk	0.712897	0.882456
PESI	gender	female	neg 626.72	LOG_Intensity_Outexcl	Normality	Shapiro-Wilk	0.825843	0.934191
PESI	gender	female	neg 627.5	LOG_Intensity_Outexcl	Normality	Shapiro-Wilk	0.0999635	0.323914
PESI	gender	female	neg 628.26	LOG_Intensity_Outexcl	Normality	Shapiro-Wilk	0.327877	0.627515
PESI	gender	female	neg 629.06	LOG_Intensity_Outexcl	Normality	Shapiro-Wilk	0.419834	0.704781
PESI	gender	female	neg 629.86	LOG_Intensity_Outexcl	Normality	Shapiro-Wilk	0.416051	0.702162
PESI	gender	female	neg 630.62	LOG_Intensity_Outexcl	Normality	Shapiro-Wilk	0.99089	0.995714
PESI	gender	female	neg 631.38	LOG_Intensity_Outexcl	Normality	Shapiro-Wilk	0.146821	0.408309
PESI	gender	female	neg 632.14	LOG_Intensity_Outexcl	Normality	Shapiro-Wilk	0.234731	0.53348
PESI	gender	female	neg 632.93	LOG_Intensity_Outexcl	Normality	Shapiro-Wilk	0.163845	0.435308
PESI	gender	female	neg 633.7	LOG_Intensity_Outexcl	Normality	Shapiro-Wilk	0.567434	0.804595
PESI	gender	female	neg 634.47	LOG_Intensity_Outexcl	Normality	Shapiro-Wilk	0.351229	0.648256
PESI	gender	female	neg 635.25	LOG_Intensity_Outexcl	Normality	Shapiro-Wilk	0.793386	0.920688
PESI	gender	female	neg 636.04	LOG_Intensity_Outexcl	Normality	Shapiro-Wilk	0.428328	0.710754
PESI	gender	female	neg 636.8	LOG_Intensity_Outexcl	Normality	Shapiro-Wilk	0.39442	0.686612
PESI	gender	female	neg 637.57	LOG_Intensity_Outexcl	Normality	Shapiro-Wilk	0.713763	0.882727
PESI	gender	female	neg 638.35	LOG_Intensity_Outexcl	Normality	Shapiro-Wilk	0.634605	0.843892
PESI	gender	female	neg 639.12	LOG_Intensity_Outexcl	Normality	Shapiro-Wilk	0.350809	0.648145
PESI	gender	female	neg 639.9	LOG_Intensity_Outexcl	Normality	Shapiro-Wilk	0.842895	0.941263
PESI	gender	female	neg 642.2	LOG_Intensity_Outexcl	Normality	Shapiro-Wilk	0.129887	0.381866
PESI	gender	female	neg 643.79	LOG_Intensity_Outexcl	Normality	Shapiro-Wilk	0.397455	0.689388
PESI	gender	female	neg NA	LOG_Intensity_Outexcl	Normality	Shapiro-Wilk	0.110934	0.345321
PESI	gender	female	neg 644.6	LOG_Intensity_Outexcl	Normality	Shapiro-Wilk	0.0299745	0.149251
PESI	gender	female	neg 645.36	LOG_Intensity_Outexcl	Normality	Shapiro-Wilk	0.316253	0.617581
PESI	gender	female	neg 646.12	LOG_Intensity_Outexcl	Normality	Shapiro-Wilk	0.0703732	0.260507
PESI	gender	female	neg 646.88	LOG_Intensity_Outexcl	Normality	Shapiro-Wilk	0.0281458	0.142812
PESI	gender	female	neg 647.64	LOG_Intensity_Outexcl	Normality	Shapiro-Wilk	0.346375	0.644585
PESI	gender	female	neg 648.42	LOG_Intensity_Outexcl	Normality	Shapiro-Wilk	0.767868	0.909439
PESI	gender	female	neg 649.19	LOG_Intensity_Outexcl	Normality	Shapiro-Wilk	0.00152224	0.017342
PESI	gender	female	neg 649.95	LOG_Intensity_Outexcl	Normality	Shapiro-Wilk	0.139958	0.398773
PESI	gender	female	neg 650.72	LOG_Intensity_Outexcl	Normality	Shapiro-Wilk	0.667337	0.859233
PESI	gender	female	neg 651.48	LOG_Intensity_Outexcl	Normality	Shapiro-Wilk	0.738925	0.895064
PESI	gender	female	neg 652.25	LOG_Intensity_Outexcl	Normality	Shapiro-Wilk	0.582513	0.813842
PESI	gender	female	neg 653.01	LOG_Intensity_Outexcl	Normality	Shapiro-Wilk	0.125705	0.373535
PESI	gender	female	neg 653.77	LOG_Intensity_Outexcl	Normality	Shapiro-Wilk	0.642314	0.846349
PESI	gender	female	neg 654.56	LOG_Intensity_Outexcl	Normality	Shapiro-Wilk	0.039954	0.183086
PESI	gender	female	neg 655.33	LOG_Intensity_Outexcl	Normality	Shapiro-Wilk	0.969957	0.988693
PESI	gender	female	neg 656.09	LOG_Intensity_Outexcl	Normality	Shapiro-Wilk	0.244667	0.544545
PESI	gender	female	neg 656.85	LOG_Intensity_Outexcl	Normality	Shapiro-Wilk	0.50901	0.766228
PESI	gender	female	neg 657.62	LOG_Intensity_Outexcl	Normality	Shapiro-Wilk	0.438099	0.716667
PESI	gender	female	neg 659.18	LOG_Intensity_Outexcl	Normality	Shapiro-Wilk	0.772661	0.911838
PESI	gender	female	neg 659.94	LOG_Intensity_Outexcl	Normality	Shapiro-Wilk	0.796191	0.920959
PESI	gender	female	neg 660.72	LOG_Intensity_Outexcl	Normality	Shapiro-Wilk	0.441669	0.718323
PESI	gender	female	neg 661.51	LOG_Intensity_Outexcl	Normality	Shapiro-Wilk	0.204932	0.493481
PESI	gender	female	neg 662.27	LOG_Intensity_Outexcl	Normality	Shapiro-Wilk	3.05635e-05	0.00102831
PESI	gender	female	neg 663.03	LOG_Intensity_Outexcl	Normality	Shapiro-Wilk	0.950958	0.981408
PESI	gender	female	neg 663.8	LOG_Intensity_Outexcl	Normality	Shapiro-Wilk	0.568486	0.805411
PESI	gender	female	neg 664.58	LOG_Intensity_Outexcl	Normality	Shapiro-Wilk	0.381083	0.676747
PESI	gender	female	neg 665.34	LOG_Intensity_Outexcl	Normality	Shapiro-Wilk	0.731559	0.893112
PESI	gender	female	neg 666.1	LOG_Intensity_Outexcl	Normality	Shapiro-Wilk	0.900322	0.9642
PESI	gender	female	neg 666.86	LOG_Intensity_Outexcl	Normality	Shapiro-Wilk	0.781744	0.915987
PESI	gender	female	neg 667.62	LOG_Intensity_Outexcl	Normality	Shapiro-Wilk	0.181306	0.459488
PESI	gender	female	neg 668.39	LOG_Intensity_Outexcl	Normality	Shapiro-Wilk	0.510505	0.766671
PESI	gender	female	neg 669.15	LOG_Intensity_Outexcl	Normality	Shapiro-Wilk	0.130122	0.382086
PESI	gender	female	neg 669.94	LOG_Intensity_Outexcl	Normality	Shapiro-Wilk	0.0984913	0.321113
PESI	gender	female	neg 670.7	LOG_Intensity_Outexcl	Normality	Shapiro-Wilk	0.020794	0.114726
PESI	gender	female	neg 671.46	LOG_Intensity_Outexcl	Normality	Shapiro-Wilk	0.501715	0.763176
PESI	gender	female	neg 672.24	LOG_Intensity_Outexcl	Normality	Shapiro-Wilk	0.765077	0.907804
PESI	gender	female	neg 673.07	LOG_Intensity_Outexcl	Normality	Shapiro-Wilk	0.812911	0.926981
PESI	gender	female	neg 673.83	LOG_Intensity_Outexcl	Normality	Shapiro-Wilk	0.79694	0.92117
PESI	gender	female	neg 674.6	LOG_Intensity_Outexcl	Normality	Shapiro-Wilk	0.0520792	0.2155
PESI	gender	female	neg 675.4	LOG_Intensity_Outexcl	Normality	Shapiro-Wilk	0.200184	0.48677
PESI	gender	female	neg 676.16	LOG_Intensity_Outexcl	Normality	Shapiro-Wilk	0.00551871	0.044248
PESI	gender	female	neg 676.99	LOG_Intensity_Outexcl	Normality	Shapiro-Wilk	0.185439	0.465052
PESI	gender	female	neg 677.77	LOG_Intensity_Outexcl	Normality	Shapiro-Wilk	0.0349928	0.166791
PESI	gender	female	neg 678.53	LOG_Intensity_Outexcl	Normality	Shapiro-Wilk	0.867215	0.952402
PESI	gender	female	neg 679.32	LOG_Intensity_Outexcl	Normality	Shapiro-Wilk	0.520555	0.773739
PESI	gender	female	neg 680.09	LOG_Intensity_Outexcl	Normality	Shapiro-Wilk	0.411914	0.700524
PESI	gender	female	neg 680.87	LOG_Intensity_Outexcl	Normality	Shapiro-Wilk	0.452362	0.727414
PESI	gender	female	neg 682.42	LOG_Intensity_Outexcl	Normality	Shapiro-Wilk	0.766904	0.909033
PESI	gender	female	neg 683.2	LOG_Intensity_Outexcl	Normality	Shapiro-Wilk	0.779292	0.91504
PESI	gender	female	neg 683.98	LOG_Intensity_Outexcl	Normality	Shapiro-Wilk	0.142651	0.402943
PESI	gender	female	neg 685.59	LOG_Intensity_Outexcl	Normality	Shapiro-Wilk	0.334571	0.634259
PESI	gender	female	neg 686.35	LOG_Intensity_Outexcl	Normality	Shapiro-Wilk	0.269495	0.570193
PESI	gender	female	neg 687.13	LOG_Intensity_Outexcl	Normality	Shapiro-Wilk	0.314796	0.616576
PESI	gender	female	neg 687.9	LOG_Intensity_Outexcl	Normality	Shapiro-Wilk	0.346731	0.644915
PESI	gender	female	neg 688.69	LOG_Intensity_Outexcl	Normality	Shapiro-Wilk	0.976247	0.990841
PESI	gender	female	neg 689.45	LOG_Intensity_Outexcl	Normality	Shapiro-Wilk	0.731309	0.893112
PESI	gender	female	neg 690.21	LOG_Intensity_Outexcl	Normality	Shapiro-Wilk	0.317499	0.618337
PESI	gender	female	neg 690.99	LOG_Intensity_Outexcl	Normality	Shapiro-Wilk	0.41744	0.702892
PESI	gender	female	neg 691.77	LOG_Intensity_Outexcl	Normality	Shapiro-Wilk	0.865057	0.951952
PESI	gender	female	neg 692.57	LOG_Intensity_Outexcl	Normality	Shapiro-Wilk	0.591075	0.819021
PESI	gender	female	neg 693.33	LOG_Intensity_Outexcl	Normality	Shapiro-Wilk	0.225748	0.521794
PESI	gender	female	neg 694.1	LOG_Intensity_Outexcl	Normality	Shapiro-Wilk	0.0478152	0.205412
PESI	gender	female	neg 694.86	LOG_Intensity_Outexcl	Normality	Shapiro-Wilk	0.825693	0.934191
PESI	gender	female	neg 695.62	LOG_Intensity_Outexcl	Normality	Shapiro-Wilk	0.240363	0.539974
PESI	gender	female	neg 696.39	LOG_Intensity_Outexcl	Normality	Shapiro-Wilk	0.221562	0.516234
PESI	gender	female	neg 697.15	LOG_Intensity_Outexcl	Normality	Shapiro-Wilk	0.103162	0.330706
PESI	gender	female	neg 697.91	LOG_Intensity_Outexcl	Normality	Shapiro-Wilk	0.973843	0.989591
PESI	gender	female	neg 699.43	LOG_Intensity_Outexcl	Normality	Shapiro-Wilk	0.230734	0.528398
PESI	gender	female	neg 700.2	LOG_Intensity_Outexcl	Normality	Shapiro-Wilk	0.969678	0.988693
PESI	gender	female	neg 700.97	LOG_Intensity_Outexcl	Normality	Shapiro-Wilk	0.713422	0.882584
PESI	gender	female	neg 701.73	LOG_Intensity_Outexcl	Normality	Shapiro-Wilk	0.106591	0.336899
PESI	gender	female	neg 702.5	LOG_Intensity_Outexcl	Normality	Shapiro-Wilk	0.557312	0.797341
PESI	gender	female	neg 703.3	LOG_Intensity_Outexcl	Normality	Shapiro-Wilk	0.992142	0.996294
PESI	gender	female	neg 704.07	LOG_Intensity_Outexcl	Normality	Shapiro-Wilk	0.513503	0.768432
PESI	gender	female	neg 704.85	LOG_Intensity_Outexcl	Normality	Shapiro-Wilk	0.654504	0.851416
PESI	gender	female	neg 705.61	LOG_Intensity_Outexcl	Normality	Shapiro-Wilk	0.843972	0.941962
PESI	gender	female	neg 706.39	LOG_Intensity_Outexcl	Normality	Shapiro-Wilk	0.0300977	0.14976
PESI	gender	female	neg 707.15	LOG_Intensity_Outexcl	Normality	Shapiro-Wilk	0.293193	0.594142
PESI	gender	female	neg 707.91	LOG_Intensity_Outexcl	Normality	Shapiro-Wilk	0.989573	0.994867
PESI	gender	female	neg 708.68	LOG_Intensity_Outexcl	Normality	Shapiro-Wilk	0.130483	0.382679
PESI	gender	female	neg 709.45	LOG_Intensity_Outexcl	Normality	Shapiro-Wilk	0.748697	0.900694
PESI	gender	female	neg 710.21	LOG_Intensity_Outexcl	Normality	Shapiro-Wilk	0.27718	0.579639
PESI	gender	female	neg 710.97	LOG_Intensity_Outexcl	Normality	Shapiro-Wilk	0.319425	0.620384
PESI	gender	female	neg 711.76	LOG_Intensity_Outexcl	Normality	Shapiro-Wilk	0.24836	0.548936
PESI	gender	female	neg 712.53	LOG_Intensity_Outexcl	Normality	Shapiro-Wilk	0.974373	0.989909
PESI	gender	female	neg 713.3	LOG_Intensity_Outexcl	Normality	Shapiro-Wilk	0.000124095	0.0027662
PESI	gender	female	neg 714.07	LOG_Intensity_Outexcl	Normality	Shapiro-Wilk	0.330971	0.630217
PESI	gender	female	neg 714.83	LOG_Intensity_Outexcl	Normality	Shapiro-Wilk	0.775598	0.913215
PESI	gender	female	neg 715.59	LOG_Intensity_Outexcl	Normality	Shapiro-Wilk	0.558663	0.797615
PESI	gender	female	neg 716.37	LOG_Intensity_Outexcl	Normality	Shapiro-Wilk	0.278021	0.580386
PESI	gender	female	neg 717.13	LOG_Intensity_Outexcl	Normality	Shapiro-Wilk	0.0634433	0.244143
PESI	gender	female	neg 717.89	LOG_Intensity_Outexcl	Normality	Shapiro-Wilk	0.844521	0.942295
PESI	gender	female	neg 718.67	LOG_Intensity_Outexcl	Normality	Shapiro-Wilk	0.0813189	0.283946
PESI	gender	female	neg 719.44	LOG_Intensity_Outexcl	Normality	Shapiro-Wilk	0.643656	0.846653
PESI	gender	female	neg 720.2	LOG_Intensity_Outexcl	Normality	Shapiro-Wilk	0.134043	0.389158
PESI	gender	female	neg 720.98	LOG_Intensity_Outexcl	Normality	Shapiro-Wilk	0.784829	0.917521
PESI	gender	female	neg 721.81	LOG_Intensity_Outexcl	Normality	Shapiro-Wilk	0.716386	0.884172
PESI	gender	female	neg 722.57	LOG_Intensity_Outexcl	Normality	Shapiro-Wilk	4.3166e-10	3.38082e-07
PESI	gender	female	neg 723.34	LOG_Intensity_Outexcl	Normality	Shapiro-Wilk	0.978502	0.991725
PESI	gender	female	neg 724.12	LOG_Intensity_Outexcl	Normality	Shapiro-Wilk	0.428481	0.710844
PESI	gender	female	neg 724.89	LOG_Intensity_Outexcl	Normality	Shapiro-Wilk	0.0956685	0.316405
PESI	gender	female	neg 725.67	LOG_Intensity_Outexcl	Normality	Shapiro-Wilk	0.117283	0.358269
PESI	gender	female	neg 726.43	LOG_Intensity_Outexcl	Normality	Shapiro-Wilk	0.513887	0.768749
PESI	gender	female	neg 727.19	LOG_Intensity_Outexcl	Normality	Shapiro-Wilk	0.786517	0.917816
PESI	gender	female	neg 727.99	LOG_Intensity_Outexcl	Normality	Shapiro-Wilk	0.795507	0.920696
PESI	gender	female	neg 728.78	LOG_Intensity_Outexcl	Normality	Shapiro-Wilk	0.19336	0.477669
PESI	gender	female	neg 729.56	LOG_Intensity_Outexcl	Normality	Shapiro-Wilk	0.878037	0.955542
PESI	gender	female	neg 730.33	LOG_Intensity_Outexcl	Normality	Shapiro-Wilk	0.475623	0.743833
PESI	gender	female	neg 731.09	LOG_Intensity_Outexcl	Normality	Shapiro-Wilk	0.687928	0.871102
PESI	gender	female	neg 731.86	LOG_Intensity_Outexcl	Normality	Shapiro-Wilk	0.933122	0.975182
PESI	gender	female	neg 732.68	LOG_Intensity_Outexcl	Normality	Shapiro-Wilk	0.359474	0.655183
PESI	gender	female	neg 734.24	LOG_Intensity_Outexcl	Normality	Shapiro-Wilk	0.425314	0.70902
PESI	gender	female	neg 735.1	LOG_Intensity_Outexcl	Normality	Shapiro-Wilk	0.565105	0.802992
PESI	gender	female	neg 735.87	LOG_Intensity_Outexcl	Normality	Shapiro-Wilk	0.445907	0.722066
PESI	gender	female	neg 736.64	LOG_Intensity_Outexcl	Normality	Shapiro-Wilk	0.13158	0.384332
PESI	gender	female	neg 737.4	LOG_Intensity_Outexcl	Normality	Shapiro-Wilk	0.00279521	0.0274939
PESI	gender	female	neg 738.16	LOG_Intensity_Outexcl	Normality	Shapiro-Wilk	0.14146	0.400989
PESI	gender	female	neg 738.93	LOG_Intensity_Outexcl	Normality	Shapiro-Wilk	0.303943	0.606202
PESI	gender	female	neg 739.69	LOG_Intensity_Outexcl	Normality	Shapiro-Wilk	0.692567	0.873567
PESI	gender	female	neg 740.48	LOG_Intensity_Outexcl	Normality	Shapiro-Wilk	0.423184	0.707031
PESI	gender	female	neg 741.28	LOG_Intensity_Outexcl	Normality	Shapiro-Wilk	0.61588	0.833401
PESI	gender	female	neg 742.05	LOG_Intensity_Outexcl	Normality	Shapiro-Wilk	0.478296	0.74533
PESI	gender	female	neg 743.57	LOG_Intensity_Outexcl	Normality	Shapiro-Wilk	0.55538	0.796382
PESI	gender	female	neg 744.33	LOG_Intensity_Outexcl	Normality	Shapiro-Wilk	0.764466	0.907804
PESI	gender	female	neg 745.1	LOG_Intensity_Outexcl	Normality	Shapiro-Wilk	0.780979	0.915656
PESI	gender	female	neg 745.86	LOG_Intensity_Outexcl	Normality	Shapiro-Wilk	0.152001	0.416312
PESI	gender	female	neg 747.43	LOG_Intensity_Outexcl	Normality	Shapiro-Wilk	0.0176571	0.103275
PESI	gender	female	neg 748.2	LOG_Intensity_Outexcl	Normality	Shapiro-Wilk	0.653256	0.85104
PESI	gender	female	neg 748.97	LOG_Intensity_Outexcl	Normality	Shapiro-Wilk	0.284203	0.585986
PESI	gender	female	neg 749.73	LOG_Intensity_Outexcl	Normality	Shapiro-Wilk	0.947471	0.980847
PESI	gender	female	neg 750.49	LOG_Intensity_Outexcl	Normality	Shapiro-Wilk	0.000220572	0.00410367
PESI	gender	female	neg 751.25	LOG_Intensity_Outexcl	Normality	Shapiro-Wilk	0.78277	0.916684
PESI	gender	female	neg 752.01	LOG_Intensity_Outexcl	Normality	Shapiro-Wilk	0.656726	0.85163
PESI	gender	female	neg 753.6	LOG_Intensity_Outexcl	Normality	Shapiro-Wilk	0.780595	0.915654
PESI	gender	female	neg 754.36	LOG_Intensity_Outexcl	Normality	Shapiro-Wilk	0.570564	0.807007
PESI	gender	female	neg 755.13	LOG_Intensity_Outexcl	Normality	Shapiro-Wilk	0.30434	0.606491
PESI	gender	female	neg 755.92	LOG_Intensity_Outexcl	Normality	Shapiro-Wilk	0.864418	0.951952
PESI	gender	female	neg 756.68	LOG_Intensity_Outexcl	Normality	Shapiro-Wilk	0.898818	0.963736
PESI	gender	female	neg 757.44	LOG_Intensity_Outexcl	Normality	Shapiro-Wilk	0.90421	0.965922
PESI	gender	female	neg 758.2	LOG_Intensity_Outexcl	Normality	Shapiro-Wilk	1.55229e-05	0.000627892
PESI	gender	female	neg 758.96	LOG_Intensity_Outexcl	Normality	Shapiro-Wilk	0.84054	0.940626
PESI	gender	female	neg 759.73	LOG_Intensity_Outexcl	Normality	Shapiro-Wilk	0.00723472	0.0543737
PESI	gender	female	neg 760.49	LOG_Intensity_Outexcl	Normality	Shapiro-Wilk	0.269204	0.569743
PESI	gender	female	neg 761.33	LOG_Intensity_Outexcl	Normality	Shapiro-Wilk	0.372902	0.669237
PESI	gender	female	neg 762.11	LOG_Intensity_Outexcl	Normality	Shapiro-Wilk	0.905085	0.966569
PESI	gender	female	neg 762.87	LOG_Intensity_Outexcl	Normality	Shapiro-Wilk	0.808188	0.924953
PESI	gender	female	neg 763.64	LOG_Intensity_Outexcl	Normality	Shapiro-Wilk	0.986392	0.993896
PESI	gender	female	neg 764.4	LOG_Intensity_Outexcl	Normality	Shapiro-Wilk	0.25351	0.553281
PESI	gender	female	neg 765.2	LOG_Intensity_Outexcl	Normality	Shapiro-Wilk	0.12773	0.377372
PESI	gender	female	neg 765.96	LOG_Intensity_Outexcl	Normality	Shapiro-Wilk	0.735187	0.893422
PESI	gender	female	neg 767.7	LOG_Intensity_Outexcl	Normality	Shapiro-Wilk	0.545664	0.789559
PESI	gender	female	neg 768.46	LOG_Intensity_Outexcl	Normality	Shapiro-Wilk	0.72205	0.887615
PESI	gender	female	neg 769.24	LOG_Intensity_Outexcl	Normality	Shapiro-Wilk	0.892039	0.960022
PESI	gender	female	neg 770.01	LOG_Intensity_Outexcl	Normality	Shapiro-Wilk	0.591677	0.819403
PESI	gender	female	neg 770.79	LOG_Intensity_Outexcl	Normality	Shapiro-Wilk	0.36891	0.664869
PESI	gender	female	neg 772.33	LOG_Intensity_Outexcl	Normality	Shapiro-Wilk	0.285359	0.586877
PESI	gender	female	neg 773.1	LOG_Intensity_Outexcl	Normality	Shapiro-Wilk	0.273347	0.575448
PESI	gender	female	neg 773.89	LOG_Intensity_Outexcl	Normality	Shapiro-Wilk	0.481295	0.747605
PESI	gender	female	neg 774.65	LOG_Intensity_Outexcl	Normality	Shapiro-Wilk	0.495687	0.759345
PESI	gender	female	neg 775.46	LOG_Intensity_Outexcl	Normality	Shapiro-Wilk	0.2388	0.537636
PESI	gender	female	neg 776.22	LOG_Intensity_Outexcl	Normality	Shapiro-Wilk	0.344092	0.642321
PESI	gender	female	neg 776.99	LOG_Intensity_Outexcl	Normality	Shapiro-Wilk	0.793608	0.920688
PESI	gender	female	neg 777.83	LOG_Intensity_Outexcl	Normality	Shapiro-Wilk	0.0335016	0.16167
PESI	gender	female	neg 778.6	LOG_Intensity_Outexcl	Normality	Shapiro-Wilk	0.756645	0.904056
PESI	gender	female	neg 779.36	LOG_Intensity_Outexcl	Normality	Shapiro-Wilk	0.701714	0.877295
PESI	gender	female	neg 780.12	LOG_Intensity_Outexcl	Normality	Shapiro-Wilk	0.18574	0.465644
PESI	gender	female	neg 780.88	LOG_Intensity_Outexcl	Normality	Shapiro-Wilk	0.560232	0.798176
PESI	gender	female	neg 781.64	LOG_Intensity_Outexcl	Normality	Shapiro-Wilk	0.305353	0.607072
PESI	gender	female	neg 782.4	LOG_Intensity_Outexcl	Normality	Shapiro-Wilk	0.25405	0.553446
PESI	gender	female	neg 783.16	LOG_Intensity_Outexcl	Normality	Shapiro-Wilk	0.284624	0.586238
PESI	gender	female	neg 783.93	LOG_Intensity_Outexcl	Normality	Shapiro-Wilk	0.0277534	0.141119
PESI	gender	female	neg 784.7	LOG_Intensity_Outexcl	Normality	Shapiro-Wilk	0.353723	0.651023
PESI	gender	female	neg 785.49	LOG_Intensity_Outexcl	Normality	Shapiro-Wilk	0.0652418	0.247884
PESI	gender	female	neg 786.28	LOG_Intensity_Outexcl	Normality	Shapiro-Wilk	0.906757	0.967299
PESI	gender	female	neg 787.05	LOG_Intensity_Outexcl	Normality	Shapiro-Wilk	0.693382	0.873916
PESI	gender	female	neg 787.84	LOG_Intensity_Outexcl	Normality	Shapiro-Wilk	0.343493	0.641876
PESI	gender	female	neg 788.6	LOG_Intensity_Outexcl	Normality	Shapiro-Wilk	0.879403	0.955729
PESI	gender	female	neg 789.4	LOG_Intensity_Outexcl	Normality	Shapiro-Wilk	0.223105	0.51818
PESI	gender	female	neg 790.2	LOG_Intensity_Outexcl	Normality	Shapiro-Wilk	0.857686	0.948351
PESI	gender	female	neg 790.99	LOG_Intensity_Outexcl	Normality	Shapiro-Wilk	0.136659	0.393107
PESI	gender	female	neg 791.75	LOG_Intensity_Outexcl	Normality	Shapiro-Wilk	0.983735	0.992836
PESI	gender	female	neg 792.54	LOG_Intensity_Outexcl	Normality	Shapiro-Wilk	0.284023	0.585951
PESI	gender	female	neg 793.3	LOG_Intensity_Outexcl	Normality	Shapiro-Wilk	0.132143	0.385662
PESI	gender	female	neg 794.1	LOG_Intensity_Outexcl	Normality	Shapiro-Wilk	0.630099	0.842352
PESI	gender	female	neg 794.87	LOG_Intensity_Outexcl	Normality	Shapiro-Wilk	0.666032	0.858857
PESI	gender	female	neg 795.68	LOG_Intensity_Outexcl	Normality	Shapiro-Wilk	0.0348708	0.166713
PESI	gender	female	neg 796.5	LOG_Intensity_Outexcl	Normality	Shapiro-Wilk	0.934897	0.975204
PESI	gender	female	neg 797.28	LOG_Intensity_Outexcl	Normality	Shapiro-Wilk	0.970631	0.988898
PESI	gender	female	neg 798.04	LOG_Intensity_Outexcl	Normality	Shapiro-Wilk	0.35001	0.64715
PESI	gender	female	neg 798.82	LOG_Intensity_Outexcl	Normality	Shapiro-Wilk	0.512264	0.768105
PESI	gender	female	neg 799.58	LOG_Intensity_Outexcl	Normality	Shapiro-Wilk	0.158615	0.426926
PESI	gender	female	neg 800.4	LOG_Intensity_Outexcl	Normality	Shapiro-Wilk	0.287106	0.588562
PESI	gender	female	neg 801.16	LOG_Intensity_Outexcl	Normality	Shapiro-Wilk	0.874784	0.954818
PESI	gender	female	neg 801.92	LOG_Intensity_Outexcl	Normality	Shapiro-Wilk	0.982486	0.992818
PESI	gender	female	neg 802.7	LOG_Intensity_Outexcl	Normality	Shapiro-Wilk	0.423971	0.707734
PESI	gender	female	neg 803.47	LOG_Intensity_Outexcl	Normality	Shapiro-Wilk	0.524779	0.776212
PESI	gender	female	neg 804.27	LOG_Intensity_Outexcl	Normality	Shapiro-Wilk	0.293707	0.594348
PESI	gender	female	neg 805.03	LOG_Intensity_Outexcl	Normality	Shapiro-Wilk	0.531677	0.782038
PESI	gender	female	neg 805.8	LOG_Intensity_Outexcl	Normality	Shapiro-Wilk	0.92369	0.972258
PESI	gender	female	neg 806.6	LOG_Intensity_Outexcl	Normality	Shapiro-Wilk	0.0742538	0.270014
PESI	gender	female	neg 807.39	LOG_Intensity_Outexcl	Normality	Shapiro-Wilk	0.00175533	0.0192973
PESI	gender	female	neg 808.15	LOG_Intensity_Outexcl	Normality	Shapiro-Wilk	0.421357	0.706431
PESI	gender	female	neg 808.95	LOG_Intensity_Outexcl	Normality	Shapiro-Wilk	0.000271828	0.0048314
PESI	gender	female	neg 809.72	LOG_Intensity_Outexcl	Normality	Shapiro-Wilk	0.171286	0.447969
PESI	gender	female	neg 810.5	LOG_Intensity_Outexcl	Normality	Shapiro-Wilk	0.650377	0.850456
PESI	gender	female	neg 811.29	LOG_Intensity_Outexcl	Normality	Shapiro-Wilk	0.0829109	0.287137
PESI	gender	female	neg 812.1	LOG_Intensity_Outexcl	Normality	Shapiro-Wilk	0.0349693	0.166791
PESI	gender	female	neg 812.86	LOG_Intensity_Outexcl	Normality	Shapiro-Wilk	0.373573	0.669919
PESI	gender	female	neg 813.67	LOG_Intensity_Outexcl	Normality	Shapiro-Wilk	0.830266	0.936536
PESI	gender	female	neg 814.43	LOG_Intensity_Outexcl	Normality	Shapiro-Wilk	0.582096	0.81364
PESI	gender	female	neg 815.96	LOG_Intensity_Outexcl	Normality	Shapiro-Wilk	0.0248844	0.13078
PESI	gender	female	neg 816.72	LOG_Intensity_Outexcl	Normality	Shapiro-Wilk	0.0178466	0.103742
PESI	gender	female	neg 817.5	LOG_Intensity_Outexcl	Normality	Shapiro-Wilk	0.550502	0.793393
PESI	gender	female	neg 818.26	LOG_Intensity_Outexcl	Normality	Shapiro-Wilk	0.291679	0.592577
PESI	gender	female	neg 819.03	LOG_Intensity_Outexcl	Normality	Shapiro-Wilk	0.399477	0.690241
PESI	gender	female	neg 819.79	LOG_Intensity_Outexcl	Normality	Shapiro-Wilk	0.112943	0.349159
PESI	gender	female	neg 820.55	LOG_Intensity_Outexcl	Normality	Shapiro-Wilk	0.0817141	0.284654
PESI	gender	female	neg 821.35	LOG_Intensity_Outexcl	Normality	Shapiro-Wilk	0.739759	0.895408
PESI	gender	female	neg 822.11	LOG_Intensity_Outexcl	Normality	Shapiro-Wilk	0.28352	0.585924
PESI	gender	female	neg 822.89	LOG_Intensity_Outexcl	Normality	Shapiro-Wilk	0.356726	0.65379
PESI	gender	female	neg 823.66	LOG_Intensity_Outexcl	Normality	Shapiro-Wilk	0.055975	0.22546
PESI	gender	female	neg 824.44	LOG_Intensity_Outexcl	Normality	Shapiro-Wilk	0.617695	0.834166
PESI	gender	female	neg 825.2	LOG_Intensity_Outexcl	Normality	Shapiro-Wilk	0.38114	0.676747
PESI	gender	female	neg 825.96	LOG_Intensity_Outexcl	Normality	Shapiro-Wilk	0.520713	0.773816
PESI	gender	female	neg 826.73	LOG_Intensity_Outexcl	Normality	Shapiro-Wilk	0.374349	0.670504
PESI	gender	female	neg 827.49	LOG_Intensity_Outexcl	Normality	Shapiro-Wilk	0.550108	0.793107
PESI	gender	female	neg 828.26	LOG_Intensity_Outexcl	Normality	Shapiro-Wilk	0.971548	0.988956
PESI	gender	female	neg 829.02	LOG_Intensity_Outexcl	Normality	Shapiro-Wilk	0.0305227	0.15104
PESI	gender	female	neg 829.8	LOG_Intensity_Outexcl	Normality	Shapiro-Wilk	0.790133	0.919501
PESI	gender	female	neg 830.56	LOG_Intensity_Outexcl	Normality	Shapiro-Wilk	0.416429	0.702162
PESI	gender	female	neg 831.32	LOG_Intensity_Outexcl	Normality	Shapiro-Wilk	0.906926	0.967299
PESI	gender	female	neg 832.09	LOG_Intensity_Outexcl	Normality	Shapiro-Wilk	0.330301	0.629822
PESI	gender	female	neg 832.86	LOG_Intensity_Outexcl	Normality	Shapiro-Wilk	0.311781	0.612143
PESI	gender	female	neg 833.71	LOG_Intensity_Outexcl	Normality	Shapiro-Wilk	0.010174	0.0691714
PESI	gender	female	neg 835.24	LOG_Intensity_Outexcl	Normality	Shapiro-Wilk	0.33911	0.638326
PESI	gender	female	neg 836.77	LOG_Intensity_Outexcl	Normality	Shapiro-Wilk	0.164999	0.437566
PESI	gender	female	neg NA	LOG_Intensity_Outexcl	Normality	Shapiro-Wilk	0.971932	0.988956
PESI	gender	female	neg 837.54	LOG_Intensity_Outexcl	Normality	Shapiro-Wilk	0.411182	0.70005
PESI	gender	female	neg 838.3	LOG_Intensity_Outexcl	Normality	Shapiro-Wilk	0.615102	0.833401
PESI	gender	female	neg 839.07	LOG_Intensity_Outexcl	Normality	Shapiro-Wilk	0.583511	0.814453
PESI	gender	female	neg 839.89	LOG_Intensity_Outexcl	Normality	Shapiro-Wilk	0.44405	0.720484
PESI	gender	female	neg 840.65	LOG_Intensity_Outexcl	Normality	Shapiro-Wilk	0.0771441	0.275788
PESI	gender	female	neg 841.48	LOG_Intensity_Outexcl	Normality	Shapiro-Wilk	0.93672	0.975608
PESI	gender	female	neg 842.24	LOG_Intensity_Outexcl	Normality	Shapiro-Wilk	0.0590063	0.233293
PESI	gender	female	neg 843.8	LOG_Intensity_Outexcl	Normality	Shapiro-Wilk	0.378241	0.674519
PESI	gender	female	neg NA	LOG_Intensity_Outexcl	Normality	Shapiro-Wilk	0.645611	0.847414
PESI	gender	female	neg 844.56	LOG_Intensity_Outexcl	Normality	Shapiro-Wilk	0.476903	0.744677
PESI	gender	female	neg 845.36	LOG_Intensity_Outexcl	Normality	Shapiro-Wilk	0.80834	0.924953
PESI	gender	female	neg 846.14	LOG_Intensity_Outexcl	Normality	Shapiro-Wilk	0.272693	0.574258
PESI	gender	female	neg 846.9	LOG_Intensity_Outexcl	Normality	Shapiro-Wilk	0.644572	0.846883
PESI	gender	female	neg 847.67	LOG_Intensity_Outexcl	Normality	Shapiro-Wilk	0.397589	0.689388
PESI	gender	female	neg 848.44	LOG_Intensity_Outexcl	Normality	Shapiro-Wilk	0.460494	0.732301
PESI	gender	female	neg 849.2	LOG_Intensity_Outexcl	Normality	Shapiro-Wilk	0.236019	0.534808
PESI	gender	female	neg 849.96	LOG_Intensity_Outexcl	Normality	Shapiro-Wilk	0.320643	0.621347
PESI	gender	female	neg 850.72	LOG_Intensity_Outexcl	Normality	Shapiro-Wilk	0.151703	0.416312
PESI	gender	female	neg 851.48	LOG_Intensity_Outexcl	Normality	Shapiro-Wilk	0.25532	0.554843
PESI	gender	female	neg 852.25	LOG_Intensity_Outexcl	Normality	Shapiro-Wilk	0.0293361	0.147235
PESI	gender	female	neg 853.05	LOG_Intensity_Outexcl	Normality	Shapiro-Wilk	1.1756e-05	0.000521745
PESI	gender	female	neg 853.81	LOG_Intensity_Outexcl	Normality	Shapiro-Wilk	0.595498	0.820734
PESI	gender	female	neg 854.57	LOG_Intensity_Outexcl	Normality	Shapiro-Wilk	0.0603153	0.236397
PESI	gender	female	neg 855.4	LOG_Intensity_Outexcl	Normality	Shapiro-Wilk	0.0271942	0.139272
PESI	gender	female	neg 856.92	LOG_Intensity_Outexcl	Normality	Shapiro-Wilk	0.910333	0.967867
PESI	gender	female	neg 857.68	LOG_Intensity_Outexcl	Normality	Shapiro-Wilk	0.299313	0.601131
PESI	gender	female	neg 858.44	LOG_Intensity_Outexcl	Normality	Shapiro-Wilk	0.0225515	0.121809
PESI	gender	female	neg 859.2	LOG_Intensity_Outexcl	Normality	Shapiro-Wilk	0.000801026	0.0106803
PESI	gender	female	neg 860.77	LOG_Intensity_Outexcl	Normality	Shapiro-Wilk	0.94872	0.981408
PESI	gender	female	neg NA	LOG_Intensity_Outexcl	Normality	Shapiro-Wilk	0.154677	0.41978
PESI	gender	female	neg 861.57	LOG_Intensity_Outexcl	Normality	Shapiro-Wilk	0.503277	0.763344
PESI	gender	female	neg 862.33	LOG_Intensity_Outexcl	Normality	Shapiro-Wilk	0.92352	0.972258
PESI	gender	female	neg 863.1	LOG_Intensity_Outexcl	Normality	Shapiro-Wilk	0.872172	0.953628
PESI	gender	female	neg 863.9	LOG_Intensity_Outexcl	Normality	Shapiro-Wilk	0.957705	0.983523
PESI	gender	female	neg 864.67	LOG_Intensity_Outexcl	Normality	Shapiro-Wilk	0.74117	0.896126
PESI	gender	female	neg 865.43	LOG_Intensity_Outexcl	Normality	Shapiro-Wilk	0.931827	0.975182
PESI	gender	female	neg 866.2	LOG_Intensity_Outexcl	Normality	Shapiro-Wilk	0.0532145	0.218041
PESI	gender	female	neg 866.96	LOG_Intensity_Outexcl	Normality	Shapiro-Wilk	0.527638	0.778482
PESI	gender	female	neg 867.73	LOG_Intensity_Outexcl	Normality	Shapiro-Wilk	0.924229	0.972304
PESI	gender	female	neg 868.49	LOG_Intensity_Outexcl	Normality	Shapiro-Wilk	0.150716	0.414948
PESI	gender	female	neg 869.26	LOG_Intensity_Outexcl	Normality	Shapiro-Wilk	0.413984	0.701443
PESI	gender	female	neg 870.03	LOG_Intensity_Outexcl	Normality	Shapiro-Wilk	0.633984	0.843892
PESI	gender	female	neg 870.79	LOG_Intensity_Outexcl	Normality	Shapiro-Wilk	0.460002	0.732301
PESI	gender	female	neg 871.55	LOG_Intensity_Outexcl	Normality	Shapiro-Wilk	0.410405	0.699222
PESI	gender	female	neg 872.36	LOG_Intensity_Outexcl	Normality	Shapiro-Wilk	0.860986	0.949907
PESI	gender	female	neg 873.17	LOG_Intensity_Outexcl	Normality	Shapiro-Wilk	0.016732	0.0991961
PESI	gender	female	neg 873.93	LOG_Intensity_Outexcl	Normality	Shapiro-Wilk	0.887665	0.958968
PESI	gender	female	neg 874.69	LOG_Intensity_Outexcl	Normality	Shapiro-Wilk	0.97998	0.992264
PESI	gender	female	neg 875.47	LOG_Intensity_Outexcl	Normality	Shapiro-Wilk	0.757192	0.904321
PESI	gender	female	neg 876.26	LOG_Intensity_Outexcl	Normality	Shapiro-Wilk	0.647823	0.849677
PESI	gender	female	neg 877.03	LOG_Intensity_Outexcl	Normality	Shapiro-Wilk	0.864129	0.951952
PESI	gender	female	neg 877.82	LOG_Intensity_Outexcl	Normality	Shapiro-Wilk	0.253623	0.553358
PESI	gender	female	neg 878.6	LOG_Intensity_Outexcl	Normality	Shapiro-Wilk	0.249105	0.549666
PESI	gender	female	neg 879.37	LOG_Intensity_Outexcl	Normality	Shapiro-Wilk	0.000158275	0.00331273
PESI	gender	female	neg 88.99	LOG_Intensity_Outexcl	Normality	Shapiro-Wilk	0.00204744	0.0218394
PESI	gender	female	neg 880.13	LOG_Intensity_Outexcl	Normality	Shapiro-Wilk	0.0555265	0.224349
PESI	gender	female	neg 880.89	LOG_Intensity_Outexcl	Normality	Shapiro-Wilk	0.929671	0.974701
PESI	gender	female	neg 881.68	LOG_Intensity_Outexcl	Normality	Shapiro-Wilk	0.604296	0.827152
PESI	gender	female	neg 883.22	LOG_Intensity_Outexcl	Normality	Shapiro-Wilk	0.0874809	0.296825
PESI	gender	female	neg 883.98	LOG_Intensity_Outexcl	Normality	Shapiro-Wilk	0.809489	0.92512
PESI	gender	female	neg 884.8	LOG_Intensity_Outexcl	Normality	Shapiro-Wilk	0.639286	0.845803
PESI	gender	female	neg 885.61	LOG_Intensity_Outexcl	Normality	Shapiro-Wilk	0.0821156	0.285351
PESI	gender	female	neg 886.43	LOG_Intensity_Outexcl	Normality	Shapiro-Wilk	0.107563	0.338484
PESI	gender	female	neg 887.2	LOG_Intensity_Outexcl	Normality	Shapiro-Wilk	0.838764	0.939532
PESI	gender	female	neg 887.98	LOG_Intensity_Outexcl	Normality	Shapiro-Wilk	0.650998	0.850456
PESI	gender	female	neg 888.74	LOG_Intensity_Outexcl	Normality	Shapiro-Wilk	0.144327	0.404814
PESI	gender	female	neg 889.5	LOG_Intensity_Outexcl	Normality	Shapiro-Wilk	0.354448	0.651893
PESI	gender	female	neg 890.26	LOG_Intensity_Outexcl	Normality	Shapiro-Wilk	0.389637	0.682909
PESI	gender	female	neg 891.04	LOG_Intensity_Outexcl	Normality	Shapiro-Wilk	0.949652	0.981408
PESI	gender	female	neg 891.81	LOG_Intensity_Outexcl	Normality	Shapiro-Wilk	0.0447636	0.196164
PESI	gender	female	neg 892.57	LOG_Intensity_Outexcl	Normality	Shapiro-Wilk	0.559172	0.797831
PESI	gender	female	neg 894.11	LOG_Intensity_Outexcl	Normality	Shapiro-Wilk	0.842953	0.941263
PESI	gender	female	neg 894.88	LOG_Intensity_Outexcl	Normality	Shapiro-Wilk	0.155557	0.421532
PESI	gender	female	neg 895.64	LOG_Intensity_Outexcl	Normality	Shapiro-Wilk	0.558799	0.797652
PESI	gender	female	neg 896.4	LOG_Intensity_Outexcl	Normality	Shapiro-Wilk	0.791263	0.920073
PESI	gender	female	neg 897.18	LOG_Intensity_Outexcl	Normality	Shapiro-Wilk	0.642768	0.846349
PESI	gender	female	neg 897.94	LOG_Intensity_Outexcl	Normality	Shapiro-Wilk	0.522888	0.775051
PESI	gender	female	neg 898.7	LOG_Intensity_Outexcl	Normality	Shapiro-Wilk	0.83501	0.937837
PESI	gender	female	neg 899.46	LOG_Intensity_Outexcl	Normality	Shapiro-Wilk	0.932661	0.975182
PESI	gender	female	neg 900.22	LOG_Intensity_Outexcl	Normality	Shapiro-Wilk	0.987048	0.993914
PESI	gender	female	neg 901.03	LOG_Intensity_Outexcl	Normality	Shapiro-Wilk	0.795299	0.920696
PESI	gender	female	neg 901.79	LOG_Intensity_Outexcl	Normality	Shapiro-Wilk	0.20221	0.490205
PESI	gender	female	neg 902.55	LOG_Intensity_Outexcl	Normality	Shapiro-Wilk	0.371989	0.668243
PESI	gender	female	neg 903.34	LOG_Intensity_Outexcl	Normality	Shapiro-Wilk	0.486106	0.750722
PESI	gender	female	neg 904.1	LOG_Intensity_Outexcl	Normality	Shapiro-Wilk	0.752334	0.902422
PESI	gender	female	neg 904.86	LOG_Intensity_Outexcl	Normality	Shapiro-Wilk	0.916349	0.970665
PESI	gender	female	neg 905.65	LOG_Intensity_Outexcl	Normality	Shapiro-Wilk	0.0704599	0.260511
PESI	gender	female	neg 906.42	LOG_Intensity_Outexcl	Normality	Shapiro-Wilk	0.651169	0.850456
PESI	gender	female	neg 907.19	LOG_Intensity_Outexcl	Normality	Shapiro-Wilk	0.864478	0.951952
PESI	gender	female	neg 907.97	LOG_Intensity_Outexcl	Normality	Shapiro-Wilk	0.00357976	0.0327085
PESI	gender	female	neg 908.77	LOG_Intensity_Outexcl	Normality	Shapiro-Wilk	0.867721	0.952625
PESI	gender	female	neg 909.56	LOG_Intensity_Outexcl	Normality	Shapiro-Wilk	0.574647	0.809219
PESI	gender	female	neg 910.33	LOG_Intensity_Outexcl	Normality	Shapiro-Wilk	0.610125	0.830416
PESI	gender	female	neg 911.1	LOG_Intensity_Outexcl	Normality	Shapiro-Wilk	0.212795	0.502184
PESI	gender	female	neg 911.86	LOG_Intensity_Outexcl	Normality	Shapiro-Wilk	0.148585	0.411465
PESI	gender	female	neg 912.63	LOG_Intensity_Outexcl	Normality	Shapiro-Wilk	0.532673	0.782788
PESI	gender	female	neg 913.39	LOG_Intensity_Outexcl	Normality	Shapiro-Wilk	0.806901	0.924771
PESI	gender	female	neg 914.15	LOG_Intensity_Outexcl	Normality	Shapiro-Wilk	0.122441	0.367915
PESI	gender	female	neg 914.97	LOG_Intensity_Outexcl	Normality	Shapiro-Wilk	0.198866	0.485861
PESI	gender	female	neg 915.75	LOG_Intensity_Outexcl	Normality	Shapiro-Wilk	0.026659	0.137496
PESI	gender	female	neg 916.52	LOG_Intensity_Outexcl	Normality	Shapiro-Wilk	0.44334	0.719741
PESI	gender	female	neg 917.28	LOG_Intensity_Outexcl	Normality	Shapiro-Wilk	0.086583	0.295309
PESI	gender	female	neg 918.05	LOG_Intensity_Outexcl	Normality	Shapiro-Wilk	0.887559	0.958968
PESI	gender	female	neg 918.82	LOG_Intensity_Outexcl	Normality	Shapiro-Wilk	0.0349559	0.166791
PESI	gender	female	neg 919.6	LOG_Intensity_Outexcl	Normality	Shapiro-Wilk	0.65882	0.852919
PESI	gender	female	neg 920.36	LOG_Intensity_Outexcl	Normality	Shapiro-Wilk	0.579676	0.81205
PESI	gender	female	neg 921.88	LOG_Intensity_Outexcl	Normality	Shapiro-Wilk	0.869826	0.953103
PESI	gender	female	neg 926.47	LOG_Intensity_Outexcl	Normality	Shapiro-Wilk	0.747433	0.900345
PESI	gender	female	neg 928.76	LOG_Intensity_Outexcl	Normality	Shapiro-Wilk	0.211904	0.501239
PESI	gender	female	neg NA	LOG_Intensity_Outexcl	Normality	Shapiro-Wilk	0.236007	0.534808
PESI	gender	female	neg 929.52	LOG_Intensity_Outexcl	Normality	Shapiro-Wilk	0.64082	0.846341
PESI	gender	female	neg 930.28	LOG_Intensity_Outexcl	Normality	Shapiro-Wilk	0.337875	0.638001
PESI	gender	female	neg 931.08	LOG_Intensity_Outexcl	Normality	Shapiro-Wilk	0.569167	0.806059
PESI	gender	female	neg 931.84	LOG_Intensity_Outexcl	Normality	Shapiro-Wilk	0.73747	0.894355
PESI	gender	female	neg 932.6	LOG_Intensity_Outexcl	Normality	Shapiro-Wilk	0.503031	0.763285
PESI	gender	female	neg 933.36	LOG_Intensity_Outexcl	Normality	Shapiro-Wilk	0.00602611	0.0473124
PESI	gender	female	neg 934.13	LOG_Intensity_Outexcl	Normality	Shapiro-Wilk	0.401671	0.691687
PESI	gender	female	neg 934.9	LOG_Intensity_Outexcl	Normality	Shapiro-Wilk	0.00246129	0.025244
PESI	gender	female	neg 946.55	LOG_Intensity_Outexcl	Normality	Shapiro-Wilk	0.00461422	0.0394565
PESI	gender	female	neg 954.35	LOG_Intensity_Outexcl	Normality	Shapiro-Wilk	0.29763	0.599087
PESI	gender	female	neg 959.81	LOG_Intensity_Outexcl	Normality	Shapiro-Wilk	0.870883	0.953232
PESI	gender	female	neg 960.59	LOG_Intensity_Outexcl	Normality	Shapiro-Wilk	0.0282641	0.14321
PESI	gender	female	neg 961.41	LOG_Intensity_Outexcl	Normality	Shapiro-Wilk	0.885647	0.958794
PESI	gender	female	neg 982.16	LOG_Intensity_Outexcl	Normality	Shapiro-Wilk	0.24507	0.544936
PESI	gender	female	neg 982.93	LOG_Intensity_Outexcl	Normality	Shapiro-Wilk	0.641006	0.846341
PESI	gender	female	neg 983.7	LOG_Intensity_Outexcl	Normality	Shapiro-Wilk	0.232551	0.53003
PESI	gender	female	neg 984.53	LOG_Intensity_Outexcl	Normality	Shapiro-Wilk	0.0291348	0.146764
PESI	gender	female	neg 985.3	LOG_Intensity_Outexcl	Normality	Shapiro-Wilk	4.26103e-05	0.00132811
PESI	gender	female	neg 986.07	LOG_Intensity_Outexcl	Normality	Shapiro-Wilk	0.433337	0.713638
PESI	gender	female	neg 986.83	LOG_Intensity_Outexcl	Normality	Shapiro-Wilk	0.940344	0.977577
PESI	gender	female	neg 988.36	LOG_Intensity_Outexcl	Normality	Shapiro-Wilk	0.0364466	0.17185
PESI	gender	female	pos 1000.35	LOG_Intensity_Outexcl	Normality	Shapiro-Wilk	0.0870277	0.296317
PESI	gender	female	pos 1002.16	LOG_Intensity_Outexcl	Normality	Shapiro-Wilk	0.0618416	0.240122
PESI	gender	female	pos 1004.09	LOG_Intensity_Outexcl	Normality	Shapiro-Wilk	0.150574	0.41474
PESI	gender	female	pos 1008.57	LOG_Intensity_Outexcl	Normality	Shapiro-Wilk	0.851672	0.945573
PESI	gender	female	pos 101.18	LOG_Intensity_Outexcl	Normality	Shapiro-Wilk	0.264666	0.565123
PESI	gender	female	pos NA	LOG_Intensity_Outexcl	Normality	Shapiro-Wilk	0.553128	0.795143
PESI	gender	female	pos 1014.13	LOG_Intensity_Outexcl	Normality	Shapiro-Wilk	0.0109849	0.0727372
PESI	gender	female	pos 1018.29	LOG_Intensity_Outexcl	Normality	Shapiro-Wilk	0.190569	0.473819
PESI	gender	female	pos 1019.87	LOG_Intensity_Outexcl	Normality	Shapiro-Wilk	0.0321625	0.156784
PESI	gender	female	pos 1021.82	LOG_Intensity_Outexcl	Normality	Shapiro-Wilk	0.0675154	0.253711
PESI	gender	female	pos 1025.79	LOG_Intensity_Outexcl	Normality	Shapiro-Wilk	0.453825	0.728386
PESI	gender	female	pos 1029.47	LOG_Intensity_Outexcl	Normality	Shapiro-Wilk	0.88316	0.957931
PESI	gender	female	pos 103.14	LOG_Intensity_Outexcl	Normality	Shapiro-Wilk	0.480732	0.747125
PESI	gender	female	pos 1030.48	LOG_Intensity_Outexcl	Normality	Shapiro-Wilk	0.379778	0.675829
PESI	gender	female	pos 1032.39	LOG_Intensity_Outexcl	Normality	Shapiro-Wilk	0.531407	0.7818
PESI	gender	female	pos 1034.51	LOG_Intensity_Outexcl	Normality	Shapiro-Wilk	0.202017	0.490068
PESI	gender	female	pos 1040.64	LOG_Intensity_Outexcl	Normality	Shapiro-Wilk	0.770975	0.911303
PESI	gender	female	pos 1042.27	LOG_Intensity_Outexcl	Normality	Shapiro-Wilk	0.000291206	0.00501599
PESI	gender	female	pos 1043.92	LOG_Intensity_Outexcl	Normality	Shapiro-Wilk	0.167355	0.441376
PESI	gender	female	pos 1051.98	LOG_Intensity_Outexcl	Normality	Shapiro-Wilk	0.153433	0.418234
PESI	gender	female	pos 1054.6	LOG_Intensity_Outexcl	Normality	Shapiro-Wilk	0.107206	0.338015
PESI	gender	female	pos 1056.38	LOG_Intensity_Outexcl	Normality	Shapiro-Wilk	0.00337697	0.0313817
PESI	gender	female	pos 1058.13	LOG_Intensity_Outexcl	Normality	Shapiro-Wilk	0.091887	0.306574
PESI	gender	female	pos 1059.73	LOG_Intensity_Outexcl	Normality	Shapiro-Wilk	0.527096	0.778095
PESI	gender	female	pos 1060.49	LOG_Intensity_Outexcl	Normality	Shapiro-Wilk	0.453055	0.727848
PESI	gender	female	pos 1062.4	LOG_Intensity_Outexcl	Normality	Shapiro-Wilk	0.00232417	0.0240777
PESI	gender	female	pos 1068.42	LOG_Intensity_Outexcl	Normality	Shapiro-Wilk	0.460656	0.732301
PESI	gender	female	pos 1072.86	LOG_Intensity_Outexcl	Normality	Shapiro-Wilk	0.615592	0.833401
PESI	gender	female	pos 1074.46	LOG_Intensity_Outexcl	Normality	Shapiro-Wilk	0.115227	0.35409
PESI	gender	female	pos 1075.46	LOG_Intensity_Outexcl	Normality	Shapiro-Wilk	0.731693	0.893112
PESI	gender	female	pos 1076.3	LOG_Intensity_Outexcl	Normality	Shapiro-Wilk	0.9927	0.996575
PESI	gender	female	pos 1078.18	LOG_Intensity_Outexcl	Normality	Shapiro-Wilk	0.92514	0.972513
PESI	gender	female	pos 1082.88	LOG_Intensity_Outexcl	Normality	Shapiro-Wilk	0.607844	0.829532
PESI	gender	female	pos 1083.73	LOG_Intensity_Outexcl	Normality	Shapiro-Wilk	0.46835	0.73877
PESI	gender	female	pos 1084.6	LOG_Intensity_Outexcl	Normality	Shapiro-Wilk	0.0103766	0.0699547
PESI	gender	female	pos 1085.64	LOG_Intensity_Outexcl	Normality	Shapiro-Wilk	0.440063	0.718115
PESI	gender	female	pos 1086.51	LOG_Intensity_Outexcl	Normality	Shapiro-Wilk	0.254716	0.554401
PESI	gender	female	pos 1087.36	LOG_Intensity_Outexcl	Normality	Shapiro-Wilk	0.475846	0.743994
PESI	gender	female	pos 1088.13	LOG_Intensity_Outexcl	Normality	Shapiro-Wilk	0.411984	0.700524
PESI	gender	female	pos 1089.61	LOG_Intensity_Outexcl	Normality	Shapiro-Wilk	0.965834	0.986384
PESI	gender	female	pos 1095.86	LOG_Intensity_Outexcl	Normality	Shapiro-Wilk	0.618194	0.834329
PESI	gender	female	pos 1096.62	LOG_Intensity_Outexcl	Normality	Shapiro-Wilk	0.787191	0.917858
PESI	gender	female	pos 1100.04	LOG_Intensity_Outexcl	Normality	Shapiro-Wilk	0.535351	0.784447
PESI	gender	female	pos 1101.11	LOG_Intensity_Outexcl	Normality	Shapiro-Wilk	0.441926	0.718338
PESI	gender	female	pos 1102.09	LOG_Intensity_Outexcl	Normality	Shapiro-Wilk	0.888589	0.959197
PESI	gender	female	pos 1104.75	LOG_Intensity_Outexcl	Normality	Shapiro-Wilk	0.347687	0.645567
PESI	gender	female	pos 1105.97	LOG_Intensity_Outexcl	Normality	Shapiro-Wilk	0.839848	0.940129
PESI	gender	female	pos 1107.05	LOG_Intensity_Outexcl	Normality	Shapiro-Wilk	0.0461237	0.200659
PESI	gender	female	pos 1107.97	LOG_Intensity_Outexcl	Normality	Shapiro-Wilk	0.302496	0.60432
PESI	gender	female	pos 1110.24	LOG_Intensity_Outexcl	Normality	Shapiro-Wilk	0.41735	0.702892
PESI	gender	female	pos 1111.19	LOG_Intensity_Outexcl	Normality	Shapiro-Wilk	0.960422	0.984487
PESI	gender	female	pos 1112.81	LOG_Intensity_Outexcl	Normality	Shapiro-Wilk	0.916545	0.970665
PESI	gender	female	pos NA	LOG_Intensity_Outexcl	Normality	Shapiro-Wilk	0.772709	0.911838
PESI	gender	female	pos 1113.9	LOG_Intensity_Outexcl	Normality	Shapiro-Wilk	0.388961	0.682124
PESI	gender	female	pos 1114.95	LOG_Intensity_Outexcl	Normality	Shapiro-Wilk	0.800059	0.922912
PESI	gender	female	pos 1115.81	LOG_Intensity_Outexcl	Normality	Shapiro-Wilk	0.434582	0.714083
PESI	gender	female	pos 1116.57	LOG_Intensity_Outexcl	Normality	Shapiro-Wilk	0.983646	0.992836
PESI	gender	female	pos 1117.65	LOG_Intensity_Outexcl	Normality	Shapiro-Wilk	0.0297699	0.148437
PESI	gender	female	pos 1118.47	LOG_Intensity_Outexcl	Normality	Shapiro-Wilk	0.522478	0.774998
PESI	gender	female	pos 1120.37	LOG_Intensity_Outexcl	Normality	Shapiro-Wilk	0.322611	0.622902
PESI	gender	female	pos 1121.7	LOG_Intensity_Outexcl	Normality	Shapiro-Wilk	0.32647	0.626617
PESI	gender	female	pos 1122.97	LOG_Intensity_Outexcl	Normality	Shapiro-Wilk	0.503838	0.763493
PESI	gender	female	pos 1126.59	LOG_Intensity_Outexcl	Normality	Shapiro-Wilk	0.956662	0.982838
PESI	gender	female	pos 1129.75	LOG_Intensity_Outexcl	Normality	Shapiro-Wilk	0.351584	0.64858
PESI	gender	female	pos 1132.2	LOG_Intensity_Outexcl	Normality	Shapiro-Wilk	0.70256	0.877365
PESI	gender	female	pos 1132.96	LOG_Intensity_Outexcl	Normality	Shapiro-Wilk	0.583987	0.814865
PESI	gender	female	pos 1133.74	LOG_Intensity_Outexcl	Normality	Shapiro-Wilk	0.634677	0.843892
PESI	gender	female	pos 1134.51	LOG_Intensity_Outexcl	Normality	Shapiro-Wilk	0.577579	0.810479
PESI	gender	female	pos 1135.57	LOG_Intensity_Outexcl	Normality	Shapiro-Wilk	0.188821	0.471561
PESI	gender	female	pos 1136.53	LOG_Intensity_Outexcl	Normality	Shapiro-Wilk	0.433155	0.71363
PESI	gender	female	pos 1138.37	LOG_Intensity_Outexcl	Normality	Shapiro-Wilk	0.57602	0.80969
PESI	gender	female	pos 1139.24	LOG_Intensity_Outexcl	Normality	Shapiro-Wilk	0.886791	0.958968
PESI	gender	female	pos 1140.24	LOG_Intensity_Outexcl	Normality	Shapiro-Wilk	0.962022	0.984731
PESI	gender	female	pos NA	LOG_Intensity_Outexcl	Normality	Shapiro-Wilk	0.432231	0.713294
PESI	gender	female	pos 1143.7	LOG_Intensity_Outexcl	Normality	Shapiro-Wilk	0.524746	0.776212
PESI	gender	female	pos 1144.55	LOG_Intensity_Outexcl	Normality	Shapiro-Wilk	0.465846	0.736483
PESI	gender	female	pos 1145.34	LOG_Intensity_Outexcl	Normality	Shapiro-Wilk	0.693119	0.873832
PESI	gender	female	pos 1146.47	LOG_Intensity_Outexcl	Normality	Shapiro-Wilk	0.401283	0.69137
PESI	gender	female	pos 1147.54	LOG_Intensity_Outexcl	Normality	Shapiro-Wilk	0.384503	0.680035
PESI	gender	female	pos 1148.64	LOG_Intensity_Outexcl	Normality	Shapiro-Wilk	0.903562	0.965922
PESI	gender	female	pos 1153.94	LOG_Intensity_Outexcl	Normality	Shapiro-Wilk	0.0720853	0.264264
PESI	gender	female	pos 1154.79	LOG_Intensity_Outexcl	Normality	Shapiro-Wilk	0.23804	0.536623
PESI	gender	female	pos 1155.56	LOG_Intensity_Outexcl	Normality	Shapiro-Wilk	0.831321	0.936993
PESI	gender	female	pos 1156.36	LOG_Intensity_Outexcl	Normality	Shapiro-Wilk	0.823694	0.932484
PESI	gender	female	pos 1157.13	LOG_Intensity_Outexcl	Normality	Shapiro-Wilk	0.20274	0.490309
PESI	gender	female	pos 1158.34	LOG_Intensity_Outexcl	Normality	Shapiro-Wilk	0.695612	0.874739
PESI	gender	female	pos 1159.18	LOG_Intensity_Outexcl	Normality	Shapiro-Wilk	0.288345	0.589069
PESI	gender	female	pos 1160.43	LOG_Intensity_Outexcl	Normality	Shapiro-Wilk	0.104447	0.332786
PESI	gender	female	pos 1161.75	LOG_Intensity_Outexcl	Normality	Shapiro-Wilk	0.302364	0.60432
PESI	gender	female	pos 1162.95	LOG_Intensity_Outexcl	Normality	Shapiro-Wilk	0.863027	0.951614
PESI	gender	female	pos 1163.81	LOG_Intensity_Outexcl	Normality	Shapiro-Wilk	0.650568	0.850456
PESI	gender	female	pos 1164.73	LOG_Intensity_Outexcl	Normality	Shapiro-Wilk	0.0487603	0.208476
PESI	gender	female	pos 1166.29	LOG_Intensity_Outexcl	Normality	Shapiro-Wilk	0.742157	0.896691
PESI	gender	female	pos 1167.17	LOG_Intensity_Outexcl	Normality	Shapiro-Wilk	0.497145	0.759483
PESI	gender	female	pos 1167.98	LOG_Intensity_Outexcl	Normality	Shapiro-Wilk	0.016416	0.0978435
PESI	gender	female	pos 1168.79	LOG_Intensity_Outexcl	Normality	Shapiro-Wilk	0.00196992	0.0211377
PESI	gender	female	pos 1169.6	LOG_Intensity_Outexcl	Normality	Shapiro-Wilk	0.879274	0.955729
PESI	gender	female	pos 1170.82	LOG_Intensity_Outexcl	Normality	Shapiro-Wilk	0.414647	0.701471
PESI	gender	female	pos 1171.63	LOG_Intensity_Outexcl	Normality	Shapiro-Wilk	0.00651405	0.0503772
PESI	gender	female	pos 1173.08	LOG_Intensity_Outexcl	Normality	Shapiro-Wilk	0.854578	0.946755
PESI	gender	female	pos 1174.16	LOG_Intensity_Outexcl	Normality	Shapiro-Wilk	0.448798	0.724178
PESI	gender	female	pos 1175.16	LOG_Intensity_Outexcl	Normality	Shapiro-Wilk	0.954997	0.982838
PESI	gender	female	pos 1176.09	LOG_Intensity_Outexcl	Normality	Shapiro-Wilk	0.054685	0.222235
PESI	gender	female	pos 1176.88	LOG_Intensity_Outexcl	Normality	Shapiro-Wilk	0.788782	0.918473
PESI	gender	female	pos 1177.77	LOG_Intensity_Outexcl	Normality	Shapiro-Wilk	0.291157	0.592184
PESI	gender	female	pos 1178.73	LOG_Intensity_Outexcl	Normality	Shapiro-Wilk	0.172435	0.44918
PESI	gender	female	pos 1179.57	LOG_Intensity_Outexcl	Normality	Shapiro-Wilk	0.40863	0.697188
PESI	gender	female	pos 1180.51	LOG_Intensity_Outexcl	Normality	Shapiro-Wilk	0.416079	0.702162
PESI	gender	female	pos 1181.27	LOG_Intensity_Outexcl	Normality	Shapiro-Wilk	0.759049	0.904677
PESI	gender	female	pos 1182.33	LOG_Intensity_Outexcl	Normality	Shapiro-Wilk	0.668999	0.859922
PESI	gender	female	pos 1183.25	LOG_Intensity_Outexcl	Normality	Shapiro-Wilk	0.75838	0.904677
PESI	gender	female	pos 1184.46	LOG_Intensity_Outexcl	Normality	Shapiro-Wilk	0.398739	0.689793
PESI	gender	female	pos 1185.29	LOG_Intensity_Outexcl	Normality	Shapiro-Wilk	0.693998	0.87402
PESI	gender	female	pos 1186.05	LOG_Intensity_Outexcl	Normality	Shapiro-Wilk	0.250307	0.55065
PESI	gender	female	pos 1186.9	LOG_Intensity_Outexcl	Normality	Shapiro-Wilk	0.601392	0.824295
PESI	gender	female	pos 1188.29	LOG_Intensity_Outexcl	Normality	Shapiro-Wilk	0.991315	0.995879
PESI	gender	female	pos 1189.56	LOG_Intensity_Outexcl	Normality	Shapiro-Wilk	0.777267	0.913984
PESI	gender	female	pos 119.17	LOG_Intensity_Outexcl	Normality	Shapiro-Wilk	0.0530696	0.217597
PESI	gender	female	pos 1190.68	LOG_Intensity_Outexcl	Normality	Shapiro-Wilk	0.123273	0.369359
PESI	gender	female	pos 1191.7	LOG_Intensity_Outexcl	Normality	Shapiro-Wilk	0.853823	0.946501
PESI	gender	female	pos 1192.89	LOG_Intensity_Outexcl	Normality	Shapiro-Wilk	0.567181	0.804595
PESI	gender	female	pos 1194.07	LOG_Intensity_Outexcl	Normality	Shapiro-Wilk	0.0637979	0.24463
PESI	gender	female	pos 1195.28	LOG_Intensity_Outexcl	Normality	Shapiro-Wilk	0.926974	0.973201
PESI	gender	female	pos 1196.09	LOG_Intensity_Outexcl	Normality	Shapiro-Wilk	0.922714	0.971999
PESI	gender	female	pos 1197.03	LOG_Intensity_Outexcl	Normality	Shapiro-Wilk	0.914388	0.969593
PESI	gender	female	pos 1198.07	LOG_Intensity_Outexcl	Normality	Shapiro-Wilk	0.874962	0.954818
PESI	gender	female	pos 1198.84	LOG_Intensity_Outexcl	Normality	Shapiro-Wilk	0.53936	0.786956
PESI	gender	female	pos 1199.75	LOG_Intensity_Outexcl	Normality	Shapiro-Wilk	0.0689198	0.256844
PESI	gender	female	pos 1200.91	LOG_Intensity_Outexcl	Normality	Shapiro-Wilk	0.653291	0.85104
PESI	gender	female	pos 1202.19	LOG_Intensity_Outexcl	Normality	Shapiro-Wilk	0.614863	0.833399
PESI	gender	female	pos 1203.31	LOG_Intensity_Outexcl	Normality	Shapiro-Wilk	0.416364	0.702162
PESI	gender	female	pos 1204.4	LOG_Intensity_Outexcl	Normality	Shapiro-Wilk	0.949387	0.981408
PESI	gender	female	pos 1205.61	LOG_Intensity_Outexcl	Normality	Shapiro-Wilk	0.457801	0.731561
PESI	gender	female	pos 1206.85	LOG_Intensity_Outexcl	Normality	Shapiro-Wilk	0.289455	0.589817
PESI	gender	female	pos 1207.81	LOG_Intensity_Outexcl	Normality	Shapiro-Wilk	0.486674	0.751295
PESI	gender	female	pos 1209.31	LOG_Intensity_Outexcl	Normality	Shapiro-Wilk	0.0992524	0.322481
PESI	gender	female	pos 1210.2	LOG_Intensity_Outexcl	Normality	Shapiro-Wilk	0.000758814	0.0102504
PESI	gender	female	pos 1211.42	LOG_Intensity_Outexcl	Normality	Shapiro-Wilk	0.662984	0.855923
PESI	gender	female	pos 1212.59	LOG_Intensity_Outexcl	Normality	Shapiro-Wilk	0.486916	0.751349
PESI	gender	female	pos 1213.87	LOG_Intensity_Outexcl	Normality	Shapiro-Wilk	0.859979	0.949379
PESI	gender	female	pos 1214.63	LOG_Intensity_Outexcl	Normality	Shapiro-Wilk	0.256325	0.555694
PESI	gender	female	pos 1215.4	LOG_Intensity_Outexcl	Normality	Shapiro-Wilk	0.589839	0.818432
PESI	gender	female	pos 1216.45	LOG_Intensity_Outexcl	Normality	Shapiro-Wilk	0.338906	0.638326
PESI	gender	female	pos 1217.43	LOG_Intensity_Outexcl	Normality	Shapiro-Wilk	0.00241567	0.0248522
PESI	gender	female	pos 1218.77	LOG_Intensity_Outexcl	Normality	Shapiro-Wilk	0.702715	0.877365
PESI	gender	female	pos 1220.04	LOG_Intensity_Outexcl	Normality	Shapiro-Wilk	0.88754	0.958968
PESI	gender	female	pos 1220.9	LOG_Intensity_Outexcl	Normality	Shapiro-Wilk	0.192275	0.476386
PESI	gender	female	pos 1221.9	LOG_Intensity_Outexcl	Normality	Shapiro-Wilk	0.765452	0.908099
PESI	gender	female	pos 1223.41	LOG_Intensity_Outexcl	Normality	Shapiro-Wilk	0.386848	0.681137
PESI	gender	female	pos 1224.7	LOG_Intensity_Outexcl	Normality	Shapiro-Wilk	0.658031	0.852626
PESI	gender	female	pos 1226.4	LOG_Intensity_Outexcl	Normality	Shapiro-Wilk	0.866744	0.952402
PESI	gender	female	pos 1228.6	LOG_Intensity_Outexcl	Normality	Shapiro-Wilk	0.0976133	0.319171
PESI	gender	female	pos 1234.97	LOG_Intensity_Outexcl	Normality	Shapiro-Wilk	0.352984	0.650162
PESI	gender	female	pos NA	LOG_Intensity_Outexcl	Normality	Shapiro-Wilk	0.0803115	0.282207
PESI	gender	female	pos 1240.46	LOG_Intensity_Outexcl	Normality	Shapiro-Wilk	0.198231	0.485289
PESI	gender	female	pos 1340.07	LOG_Intensity_Outexcl	Normality	Shapiro-Wilk	0.762885	0.906847
PESI	gender	female	pos 1350.7	LOG_Intensity_Outexcl	Normality	Shapiro-Wilk	0.730195	0.892598
PESI	gender	female	pos 1363.11	LOG_Intensity_Outexcl	Normality	Shapiro-Wilk	0.471659	0.741797
PESI	gender	female	pos 1380.19	LOG_Intensity_Outexcl	Normality	Shapiro-Wilk	0.429895	0.712257
PESI	gender	female	pos 1384.4	LOG_Intensity_Outexcl	Normality	Shapiro-Wilk	0.378293	0.674519
PESI	gender	female	pos 1397.89	LOG_Intensity_Outexcl	Normality	Shapiro-Wilk	0.155772	0.421957
PESI	gender	female	pos 1399.24	LOG_Intensity_Outexcl	Normality	Shapiro-Wilk	0.0951795	0.315077
PESI	gender	female	pos 1400.9	LOG_Intensity_Outexcl	Normality	Shapiro-Wilk	0.579725	0.81205
PESI	gender	female	pos 1402.91	LOG_Intensity_Outexcl	Normality	Shapiro-Wilk	0.207671	0.49626
PESI	gender	female	pos 1425.75	LOG_Intensity_Outexcl	Normality	Shapiro-Wilk	0.0293652	0.147235
PESI	gender	female	pos 1483.11	LOG_Intensity_Outexcl	Normality	Shapiro-Wilk	0.746097	0.899363
PESI	gender	female	pos 1483.99	LOG_Intensity_Outexcl	Normality	Shapiro-Wilk	0.935286	0.975243
PESI	gender	female	pos 1511.79	LOG_Intensity_Outexcl	Normality	Shapiro-Wilk	0.716425	0.884172
PESI	gender	female	pos 1513.64	LOG_Intensity_Outexcl	Normality	Shapiro-Wilk	0.488219	0.752657
PESI	gender	female	pos 1515.71	LOG_Intensity_Outexcl	Normality	Shapiro-Wilk	0.951143	0.981408
PESI	gender	female	pos 1516.71	LOG_Intensity_Outexcl	Normality	Shapiro-Wilk	0.802994	0.924081
PESI	gender	female	pos 1519.05	LOG_Intensity_Outexcl	Normality	Shapiro-Wilk	0.720677	0.886702
PESI	gender	female	pos 1520.29	LOG_Intensity_Outexcl	Normality	Shapiro-Wilk	0.201344	0.488929
PESI	gender	female	pos 1521.12	LOG_Intensity_Outexcl	Normality	Shapiro-Wilk	0.159812	0.428867
PESI	gender	female	pos 1525.44	LOG_Intensity_Outexcl	Normality	Shapiro-Wilk	0.179568	0.457497
PESI	gender	female	pos 1537.78	LOG_Intensity_Outexcl	Normality	Shapiro-Wilk	0.213048	0.502438
PESI	gender	female	pos 1538.58	LOG_Intensity_Outexcl	Normality	Shapiro-Wilk	0.170645	0.446617
PESI	gender	female	pos 1539.34	LOG_Intensity_Outexcl	Normality	Shapiro-Wilk	0.00136014	0.0158977
PESI	gender	female	pos 1540.18	LOG_Intensity_Outexcl	Normality	Shapiro-Wilk	0.416135	0.702162
PESI	gender	female	pos 1541.06	LOG_Intensity_Outexcl	Normality	Shapiro-Wilk	0.899357	0.96374
PESI	gender	female	pos 1542.01	LOG_Intensity_Outexcl	Normality	Shapiro-Wilk	0.462696	0.733467
PESI	gender	female	pos 1543.3	LOG_Intensity_Outexcl	Normality	Shapiro-Wilk	0.371817	0.668158
PESI	gender	female	pos 1544.42	LOG_Intensity_Outexcl	Normality	Shapiro-Wilk	0.821732	0.931728
PESI	gender	female	pos 1545.19	LOG_Intensity_Outexcl	Normality	Shapiro-Wilk	0.686531	0.870317
PESI	gender	female	pos 1546.2	LOG_Intensity_Outexcl	Normality	Shapiro-Wilk	0.617851	0.834166
PESI	gender	female	pos 1547.24	LOG_Intensity_Outexcl	Normality	Shapiro-Wilk	0.799529	0.922682
PESI	gender	female	pos 1548.23	LOG_Intensity_Outexcl	Normality	Shapiro-Wilk	0.261234	0.56129
PESI	gender	female	pos 1549.11	LOG_Intensity_Outexcl	Normality	Shapiro-Wilk	0.606196	0.82864
PESI	gender	female	pos 1550.15	LOG_Intensity_Outexcl	Normality	Shapiro-Wilk	0.677847	0.864641
PESI	gender	female	pos 1551.46	LOG_Intensity_Outexcl	Normality	Shapiro-Wilk	0.319614	0.620384
PESI	gender	female	pos 1552.78	LOG_Intensity_Outexcl	Normality	Shapiro-Wilk	0.283481	0.585924
PESI	gender	female	pos 1553.65	LOG_Intensity_Outexcl	Normality	Shapiro-Wilk	0.389904	0.683141
PESI	gender	female	pos 1555.1	LOG_Intensity_Outexcl	Normality	Shapiro-Wilk	0.768139	0.909439
PESI	gender	female	pos 1556.12	LOG_Intensity_Outexcl	Normality	Shapiro-Wilk	0.0962537	0.31703
PESI	gender	female	pos 1557.5	LOG_Intensity_Outexcl	Normality	Shapiro-Wilk	0.00482141	0.0405539
PESI	gender	female	pos 1559.63	LOG_Intensity_Outexcl	Normality	Shapiro-Wilk	0.959357	0.984328
PESI	gender	female	pos 1561.6	LOG_Intensity_Outexcl	Normality	Shapiro-Wilk	0.0452942	0.198248
PESI	gender	female	pos 1562.99	LOG_Intensity_Outexcl	Normality	Shapiro-Wilk	0.449056	0.724178
PESI	gender	female	pos 1563.99	LOG_Intensity_Outexcl	Normality	Shapiro-Wilk	0.898372	0.963533
PESI	gender	female	pos 1564.77	LOG_Intensity_Outexcl	Normality	Shapiro-Wilk	0.0439344	0.194305
PESI	gender	female	pos 1565.75	LOG_Intensity_Outexcl	Normality	Shapiro-Wilk	0.452092	0.727227
PESI	gender	female	pos 1566.69	LOG_Intensity_Outexcl	Normality	Shapiro-Wilk	0.70395	0.877365
PESI	gender	female	pos 1567.59	LOG_Intensity_Outexcl	Normality	Shapiro-Wilk	0.265993	0.566613
PESI	gender	female	pos 1568.57	LOG_Intensity_Outexcl	Normality	Shapiro-Wilk	0.0587609	0.232973
PESI	gender	female	pos 1569.52	LOG_Intensity_Outexcl	Normality	Shapiro-Wilk	0.903719	0.965922
PESI	gender	female	pos 157.15	LOG_Intensity_Outexcl	Normality	Shapiro-Wilk	0.764424	0.907804
PESI	gender	female	pos 1570.31	LOG_Intensity_Outexcl	Normality	Shapiro-Wilk	0.310087	0.611454
PESI	gender	female	pos 1571.38	LOG_Intensity_Outexcl	Normality	Shapiro-Wilk	0.496842	0.759345
PESI	gender	female	pos 1572.23	LOG_Intensity_Outexcl	Normality	Shapiro-Wilk	0.609802	0.83014
PESI	gender	female	pos 1573.48	LOG_Intensity_Outexcl	Normality	Shapiro-Wilk	0.0181931	0.104876
PESI	gender	female	pos 1574.78	LOG_Intensity_Outexcl	Normality	Shapiro-Wilk	0.743233	0.897263
PESI	gender	female	pos 1575.6	LOG_Intensity_Outexcl	Normality	Shapiro-Wilk	0.901832	0.96467
PESI	gender	female	pos 1576.38	LOG_Intensity_Outexcl	Normality	Shapiro-Wilk	0.412551	0.70089
PESI	gender	female	pos 1577.34	LOG_Intensity_Outexcl	Normality	Shapiro-Wilk	0.542835	0.788625
PESI	gender	female	pos 1578.81	LOG_Intensity_Outexcl	Normality	Shapiro-Wilk	0.307614	0.609472
PESI	gender	female	pos 1580.08	LOG_Intensity_Outexcl	Normality	Shapiro-Wilk	0.859972	0.949379
PESI	gender	female	pos 1580.86	LOG_Intensity_Outexcl	Normality	Shapiro-Wilk	0.785656	0.917521
PESI	gender	female	pos 1581.7	LOG_Intensity_Outexcl	Normality	Shapiro-Wilk	0.568766	0.805649
PESI	gender	female	pos 1582.66	LOG_Intensity_Outexcl	Normality	Shapiro-Wilk	0.121932	0.367204
PESI	gender	female	pos 1583.51	LOG_Intensity_Outexcl	Normality	Shapiro-Wilk	0.571354	0.807092
PESI	gender	female	pos 1584.28	LOG_Intensity_Outexcl	Normality	Shapiro-Wilk	0.302444	0.60432
PESI	gender	female	pos 1585.04	LOG_Intensity_Outexcl	Normality	Shapiro-Wilk	0.0744466	0.270435
PESI	gender	female	pos 1586.21	LOG_Intensity_Outexcl	Normality	Shapiro-Wilk	0.794611	0.920695
PESI	gender	female	pos 1586.98	LOG_Intensity_Outexcl	Normality	Shapiro-Wilk	0.768666	0.909563
PESI	gender	female	pos 1588.47	LOG_Intensity_Outexcl	Normality	Shapiro-Wilk	0.388277	0.681702
PESI	gender	female	pos 1589.93	LOG_Intensity_Outexcl	Normality	Shapiro-Wilk	0.156937	0.423836
PESI	gender	female	pos 1591.4	LOG_Intensity_Outexcl	Normality	Shapiro-Wilk	0.405414	0.6945
PESI	gender	female	pos 1592.2	LOG_Intensity_Outexcl	Normality	Shapiro-Wilk	0.4031	0.692843
PESI	gender	female	pos 1592.97	LOG_Intensity_Outexcl	Normality	Shapiro-Wilk	0.4279	0.710676
PESI	gender	female	pos 1593.86	LOG_Intensity_Outexcl	Normality	Shapiro-Wilk	0.72948	0.892541
PESI	gender	female	pos 1594.7	LOG_Intensity_Outexcl	Normality	Shapiro-Wilk	0.00819664	0.0593721
PESI	gender	female	pos 1595.74	LOG_Intensity_Outexcl	Normality	Shapiro-Wilk	0.652169	0.850456
PESI	gender	female	pos 1596.5	LOG_Intensity_Outexcl	Normality	Shapiro-Wilk	0.959513	0.984328
PESI	gender	female	pos 1597.26	LOG_Intensity_Outexcl	Normality	Shapiro-Wilk	0.870306	0.953103
PESI	gender	female	pos 1598.18	LOG_Intensity_Outexcl	Normality	Shapiro-Wilk	0.950657	0.981408
PESI	gender	female	pos 1599.07	LOG_Intensity_Outexcl	Normality	Shapiro-Wilk	0.386871	0.681137
PESI	gender	female	pos 1600.13	LOG_Intensity_Outexcl	Normality	Shapiro-Wilk	0.241753	0.541574
PESI	gender	female	pos 1601.13	LOG_Intensity_Outexcl	Normality	Shapiro-Wilk	0.0770639	0.275775
PESI	gender	female	pos 1601.97	LOG_Intensity_Outexcl	Normality	Shapiro-Wilk	0.277927	0.580357
PESI	gender	female	pos 1603.4	LOG_Intensity_Outexcl	Normality	Shapiro-Wilk	0.27815	0.580461
PESI	gender	female	pos 1604.32	LOG_Intensity_Outexcl	Normality	Shapiro-Wilk	0.241158	0.540774
PESI	gender	female	pos 1605.18	LOG_Intensity_Outexcl	Normality	Shapiro-Wilk	0.41925	0.704157
PESI	gender	female	pos 1606.13	LOG_Intensity_Outexcl	Normality	Shapiro-Wilk	0.414443	0.701455
PESI	gender	female	pos 1607.36	LOG_Intensity_Outexcl	Normality	Shapiro-Wilk	0.703761	0.877365
PESI	gender	female	pos 1608.4	LOG_Intensity_Outexcl	Normality	Shapiro-Wilk	0.0715148	0.263193
PESI	gender	female	pos 1609.19	LOG_Intensity_Outexcl	Normality	Shapiro-Wilk	0.895607	0.961751
PESI	gender	female	pos 1610.05	LOG_Intensity_Outexcl	Normality	Shapiro-Wilk	0.0101505	0.0690946
PESI	gender	female	pos 1611.25	LOG_Intensity_Outexcl	Normality	Shapiro-Wilk	0.399034	0.689807
PESI	gender	female	pos 1612.01	LOG_Intensity_Outexcl	Normality	Shapiro-Wilk	0.51303	0.768105
PESI	gender	female	pos 1613.28	LOG_Intensity_Outexcl	Normality	Shapiro-Wilk	0.865615	0.951952
PESI	gender	female	pos 1614.2	LOG_Intensity_Outexcl	Normality	Shapiro-Wilk	0.374818	0.670815
PESI	gender	female	pos 1614.99	LOG_Intensity_Outexcl	Normality	Shapiro-Wilk	0.267546	0.568072
PESI	gender	female	pos 1616.19	LOG_Intensity_Outexcl	Normality	Shapiro-Wilk	0.774544	0.912719
PESI	gender	female	pos 1617.08	LOG_Intensity_Outexcl	Normality	Shapiro-Wilk	0.0439181	0.194305
PESI	gender	female	pos 1618.09	LOG_Intensity_Outexcl	Normality	Shapiro-Wilk	0.977298	0.99108
PESI	gender	female	pos 1618.92	LOG_Intensity_Outexcl	Normality	Shapiro-Wilk	0.625151	0.838504
PESI	gender	female	pos 1619.72	LOG_Intensity_Outexcl	Normality	Shapiro-Wilk	0.493282	0.757438
PESI	gender	female	pos 1620.6	LOG_Intensity_Outexcl	Normality	Shapiro-Wilk	0.182036	0.460574
PESI	gender	female	pos 1621.92	LOG_Intensity_Outexcl	Normality	Shapiro-Wilk	0.634313	0.843892
PESI	gender	female	pos 179.1	LOG_Intensity_Outexcl	Normality	Shapiro-Wilk	0.388181	0.681702
PESI	gender	female	pos 180.13	LOG_Intensity_Outexcl	Normality	Shapiro-Wilk	0.252031	0.551726
PESI	gender	female	pos 181.1	LOG_Intensity_Outexcl	Normality	Shapiro-Wilk	0.0871948	0.296413
PESI	gender	female	pos 182.1	LOG_Intensity_Outexcl	Normality	Shapiro-Wilk	0.174169	0.45098
PESI	gender	female	pos 182.9	LOG_Intensity_Outexcl	Normality	Shapiro-Wilk	0.594193	0.820154
PESI	gender	female	pos 198.99	LOG_Intensity_Outexcl	Normality	Shapiro-Wilk	0.355087	0.652082
PESI	gender	female	pos 236.55	LOG_Intensity_Outexcl	Normality	Shapiro-Wilk	0.0898101	0.302534
PESI	gender	female	pos 238.9	LOG_Intensity_Outexcl	Normality	Shapiro-Wilk	0.0237939	0.126807
PESI	gender	female	pos 257.11	LOG_Intensity_Outexcl	Normality	Shapiro-Wilk	0.630191	0.842352
PESI	gender	female	pos 260.72	LOG_Intensity_Outexcl	Normality	Shapiro-Wilk	0.333951	0.63375
PESI	gender	female	pos 315.02	LOG_Intensity_Outexcl	Normality	Shapiro-Wilk	0.301135	0.603275
PESI	gender	female	pos 336.9	LOG_Intensity_Outexcl	Normality	Shapiro-Wilk	0.69266	0.873567
PESI	gender	female	pos 374.97	LOG_Intensity_Outexcl	Normality	Shapiro-Wilk	0.100264	0.324176
PESI	gender	female	pos 431.04	LOG_Intensity_Outexcl	Normality	Shapiro-Wilk	0.997328	0.999109
PESI	gender	female	pos 519.07	LOG_Intensity_Outexcl	Normality	Shapiro-Wilk	7.83895e-05	0.00204494
PESI	gender	female	pos 522.18	LOG_Intensity_Outexcl	Normality	Shapiro-Wilk	0.000575832	0.00827543
PESI	gender	female	pos 550.45	LOG_Intensity_Outexcl	Normality	Shapiro-Wilk	0.382314	0.677898
PESI	gender	female	pos 614.84	LOG_Intensity_Outexcl	Normality	Shapiro-Wilk	0.278321	0.580507
PESI	gender	female	pos 617.15	LOG_Intensity_Outexcl	Normality	Shapiro-Wilk	0.474165	0.743626
PESI	gender	female	pos 639.11	LOG_Intensity_Outexcl	Normality	Shapiro-Wilk	0.140834	0.399988
PESI	gender	female	pos 641.42	LOG_Intensity_Outexcl	Normality	Shapiro-Wilk	0.849687	0.94475
PESI	gender	female	pos 642.19	LOG_Intensity_Outexcl	Normality	Shapiro-Wilk	0.261415	0.561345
PESI	gender	female	pos 642.96	LOG_Intensity_Outexcl	Normality	Shapiro-Wilk	0.526136	0.777063
PESI	gender	female	pos 657.32	LOG_Intensity_Outexcl	Normality	Shapiro-Wilk	0.0762368	0.274179
PESI	gender	female	pos 659.02	LOG_Intensity_Outexcl	Normality	Shapiro-Wilk	0.968787	0.988295
PESI	gender	female	pos 671.44	LOG_Intensity_Outexcl	Normality	Shapiro-Wilk	0.0361583	0.170826
PESI	gender	female	pos 685.05	LOG_Intensity_Outexcl	Normality	Shapiro-Wilk	0.134423	0.389945
PESI	gender	female	pos 686.07	LOG_Intensity_Outexcl	Normality	Shapiro-Wilk	0.723035	0.888068
PESI	gender	female	pos 688.64	LOG_Intensity_Outexcl	Normality	Shapiro-Wilk	0.69436	0.87402
PESI	gender	female	pos 697.48	LOG_Intensity_Outexcl	Normality	Shapiro-Wilk	0.672186	0.862141
PESI	gender	female	pos 700.59	LOG_Intensity_Outexcl	Normality	Shapiro-Wilk	0.149117	0.412621
PESI	gender	female	pos 701.36	LOG_Intensity_Outexcl	Normality	Shapiro-Wilk	0.99695	0.999109
PESI	gender	female	pos 703.08	LOG_Intensity_Outexcl	Normality	Shapiro-Wilk	0.341608	0.640614
PESI	gender	female	pos 704.64	LOG_Intensity_Outexcl	Normality	Shapiro-Wilk	0.0318207	0.155751
PESI	gender	female	pos 711.06	LOG_Intensity_Outexcl	Normality	Shapiro-Wilk	0.881245	0.956973
PESI	gender	female	pos 720.72	LOG_Intensity_Outexcl	Normality	Shapiro-Wilk	0.900075	0.964079
PESI	gender	female	pos 721.49	LOG_Intensity_Outexcl	Normality	Shapiro-Wilk	0.607188	0.829083
PESI	gender	female	pos 723.06	LOG_Intensity_Outexcl	Normality	Shapiro-Wilk	0.76818	0.909439
PESI	gender	female	pos 725.34	LOG_Intensity_Outexcl	Normality	Shapiro-Wilk	0.329552	0.629217
PESI	gender	female	pos 726.17	LOG_Intensity_Outexcl	Normality	Shapiro-Wilk	0.514363	0.768954
PESI	gender	female	pos 727.02	LOG_Intensity_Outexcl	Normality	Shapiro-Wilk	0.0272066	0.139272
PESI	gender	female	pos 728.28	LOG_Intensity_Outexcl	Normality	Shapiro-Wilk	0.0205491	0.113636
PESI	gender	female	pos 737.08	LOG_Intensity_Outexcl	Normality	Shapiro-Wilk	0.42747	0.71016
PESI	gender	female	pos 738.66	LOG_Intensity_Outexcl	Normality	Shapiro-Wilk	0.000629673	0.00888951
PESI	gender	female	pos 739.55	LOG_Intensity_Outexcl	Normality	Shapiro-Wilk	0.0320386	0.156498
PESI	gender	female	pos 740.4	LOG_Intensity_Outexcl	Normality	Shapiro-Wilk	0.764042	0.907804
PESI	gender	female	pos 741.27	LOG_Intensity_Outexcl	Normality	Shapiro-Wilk	0.765025	0.907804
PESI	gender	female	pos 742.06	LOG_Intensity_Outexcl	Normality	Shapiro-Wilk	0.423095	0.707031
PESI	gender	female	pos 743.13	LOG_Intensity_Outexcl	Normality	Shapiro-Wilk	0.652884	0.850817
PESI	gender	female	pos 743.91	LOG_Intensity_Outexcl	Normality	Shapiro-Wilk	0.0773845	0.27651
PESI	gender	female	pos 744.68	LOG_Intensity_Outexcl	Normality	Shapiro-Wilk	0.000517869	0.00771979
PESI	gender	female	pos 745.44	LOG_Intensity_Outexcl	Normality	Shapiro-Wilk	0.810617	0.925745
PESI	gender	female	pos 746.26	LOG_Intensity_Outexcl	Normality	Shapiro-Wilk	0.205573	0.494034
PESI	gender	female	pos 748.63	LOG_Intensity_Outexcl	Normality	Shapiro-Wilk	0.520985	0.77383
PESI	gender	female	pos 749.39	LOG_Intensity_Outexcl	Normality	Shapiro-Wilk	0.733108	0.893254
PESI	gender	female	pos 750.93	LOG_Intensity_Outexcl	Normality	Shapiro-Wilk	0.838147	0.939532
PESI	gender	female	pos 751.7	LOG_Intensity_Outexcl	Normality	Shapiro-Wilk	0.401936	0.691687
PESI	gender	female	pos 752.51	LOG_Intensity_Outexcl	Normality	Shapiro-Wilk	0.189909	0.472966
PESI	gender	female	pos 753.27	LOG_Intensity_Outexcl	Normality	Shapiro-Wilk	0.848619	0.944221
PESI	gender	female	pos 754.1	LOG_Intensity_Outexcl	Normality	Shapiro-Wilk	0.215279	0.505878
PESI	gender	female	pos 754.89	LOG_Intensity_Outexcl	Normality	Shapiro-Wilk	0.786137	0.917521
PESI	gender	female	pos 755.65	LOG_Intensity_Outexcl	Normality	Shapiro-Wilk	0.213186	0.502502
PESI	gender	female	pos 756.51	LOG_Intensity_Outexcl	Normality	Shapiro-Wilk	0.286987	0.588537
PESI	gender	female	pos 758.13	LOG_Intensity_Outexcl	Normality	Shapiro-Wilk	0.357875	0.654448
PESI	gender	female	pos 759.02	LOG_Intensity_Outexcl	Normality	Shapiro-Wilk	0.907728	0.967351
PESI	gender	female	pos 759.78	LOG_Intensity_Outexcl	Normality	Shapiro-Wilk	0.173734	0.45098
PESI	gender	female	pos 760.55	LOG_Intensity_Outexcl	Normality	Shapiro-Wilk	0.207084	0.495627
PESI	gender	female	pos 761.31	LOG_Intensity_Outexcl	Normality	Shapiro-Wilk	0.897282	0.962807
PESI	gender	female	pos 762.08	LOG_Intensity_Outexcl	Normality	Shapiro-Wilk	0.341958	0.640707
PESI	gender	female	pos 762.87	LOG_Intensity_Outexcl	Normality	Shapiro-Wilk	0.0530505	0.217597
PESI	gender	female	pos 763.66	LOG_Intensity_Outexcl	Normality	Shapiro-Wilk	0.764757	0.907804
PESI	gender	female	pos 764.43	LOG_Intensity_Outexcl	Normality	Shapiro-Wilk	0.317098	0.617798
PESI	gender	female	pos 765.4	LOG_Intensity_Outexcl	Normality	Shapiro-Wilk	0.613625	0.832777
PESI	gender	female	pos 766.23	LOG_Intensity_Outexcl	Normality	Shapiro-Wilk	0.324954	0.625245
PESI	gender	female	pos 767.02	LOG_Intensity_Outexcl	Normality	Shapiro-Wilk	0.272287	0.573753
PESI	gender	female	pos 767.78	LOG_Intensity_Outexcl	Normality	Shapiro-Wilk	0.712684	0.882456
PESI	gender	female	pos 768.64	LOG_Intensity_Outexcl	Normality	Shapiro-Wilk	0.556806	0.797336
PESI	gender	female	pos 769.4	LOG_Intensity_Outexcl	Normality	Shapiro-Wilk	0.970449	0.988853
PESI	gender	female	pos 770.19	LOG_Intensity_Outexcl	Normality	Shapiro-Wilk	0.533103	0.782907
PESI	gender	female	pos 771.77	LOG_Intensity_Outexcl	Normality	Shapiro-Wilk	0.000388995	0.0062517
PESI	gender	female	pos NA	LOG_Intensity_Outexcl	Normality	Shapiro-Wilk	0.867814	0.952625
PESI	gender	female	pos 774.06	LOG_Intensity_Outexcl	Normality	Shapiro-Wilk	0.00156663	0.0176521
PESI	gender	female	pos 774.83	LOG_Intensity_Outexcl	Normality	Shapiro-Wilk	0.216436	0.507437
PESI	gender	female	pos 776.47	LOG_Intensity_Outexcl	Normality	Shapiro-Wilk	0.0145428	0.0897242
PESI	gender	female	pos 778.02	LOG_Intensity_Outexcl	Normality	Shapiro-Wilk	0.462579	0.733444
PESI	gender	female	pos 778.8	LOG_Intensity_Outexcl	Normality	Shapiro-Wilk	0.734054	0.893254
PESI	gender	female	pos 779.56	LOG_Intensity_Outexcl	Normality	Shapiro-Wilk	0.869623	0.953103
PESI	gender	female	pos 780.33	LOG_Intensity_Outexcl	Normality	Shapiro-Wilk	0.753806	0.903063
PESI	gender	female	pos 781.14	LOG_Intensity_Outexcl	Normality	Shapiro-Wilk	0.959054	0.984328
PESI	gender	female	pos 782.29	LOG_Intensity_Outexcl	Normality	Shapiro-Wilk	0.113507	0.350151
PESI	gender	female	pos 783.07	LOG_Intensity_Outexcl	Normality	Shapiro-Wilk	0.04746	0.204396
PESI	gender	female	pos 783.84	LOG_Intensity_Outexcl	Normality	Shapiro-Wilk	0.00106232	0.013256
PESI	gender	female	pos 784.6	LOG_Intensity_Outexcl	Normality	Shapiro-Wilk	0.0542335	0.22111
PESI	gender	female	pos 785.37	LOG_Intensity_Outexcl	Normality	Shapiro-Wilk	0.184862	0.464251
PESI	gender	female	pos 786.15	LOG_Intensity_Outexcl	Normality	Shapiro-Wilk	0.0384919	0.178801
PESI	gender	female	pos 786.92	LOG_Intensity_Outexcl	Normality	Shapiro-Wilk	0.0617543	0.239952
PESI	gender	female	pos 787.68	LOG_Intensity_Outexcl	Normality	Shapiro-Wilk	0.0403203	0.184088
PESI	gender	female	pos 788.44	LOG_Intensity_Outexcl	Normality	Shapiro-Wilk	0.11336	0.349847
PESI	gender	female	pos 789.22	LOG_Intensity_Outexcl	Normality	Shapiro-Wilk	0.983922	0.992886
PESI	gender	female	pos 79.32	LOG_Intensity_Outexcl	Normality	Shapiro-Wilk	0.0193142	0.108642
PESI	gender	female	pos 790.06	LOG_Intensity_Outexcl	Normality	Shapiro-Wilk	0.167231	0.441376
PESI	gender	female	pos 790.88	LOG_Intensity_Outexcl	Normality	Shapiro-Wilk	0.117614	0.359125
PESI	gender	female	pos 791.66	LOG_Intensity_Outexcl	Normality	Shapiro-Wilk	0.736337	0.893885
PESI	gender	female	pos 792.42	LOG_Intensity_Outexcl	Normality	Shapiro-Wilk	0.457666	0.731561
PESI	gender	female	pos 793.27	LOG_Intensity_Outexcl	Normality	Shapiro-Wilk	0.495566	0.759345
PESI	gender	female	pos 794.08	LOG_Intensity_Outexcl	Normality	Shapiro-Wilk	0.43174	0.712965
PESI	gender	female	pos 794.98	LOG_Intensity_Outexcl	Normality	Shapiro-Wilk	0.288398	0.589069
PESI	gender	female	pos 796.51	LOG_Intensity_Outexcl	Normality	Shapiro-Wilk	0.703364	0.877365
PESI	gender	female	pos 797.33	LOG_Intensity_Outexcl	Normality	Shapiro-Wilk	0.0846073	0.291304
PESI	gender	female	pos 798.27	LOG_Intensity_Outexcl	Normality	Shapiro-Wilk	0.322981	0.623115
PESI	gender	female	pos 799.08	LOG_Intensity_Outexcl	Normality	Shapiro-Wilk	0.502164	0.76326
PESI	gender	female	pos 799.85	LOG_Intensity_Outexcl	Normality	Shapiro-Wilk	0.682405	0.867617
PESI	gender	female	pos 800.72	LOG_Intensity_Outexcl	Normality	Shapiro-Wilk	0.0219864	0.119564
PESI	gender	female	pos 801.49	LOG_Intensity_Outexcl	Normality	Shapiro-Wilk	0.135869	0.391615
PESI	gender	female	pos 802.25	LOG_Intensity_Outexcl	Normality	Shapiro-Wilk	0.238682	0.537539
PESI	gender	female	pos 803.29	LOG_Intensity_Outexcl	Normality	Shapiro-Wilk	0.333832	0.63375
PESI	gender	female	pos 804.12	LOG_Intensity_Outexcl	Normality	Shapiro-Wilk	0.693753	0.873916
PESI	gender	female	pos 805.03	LOG_Intensity_Outexcl	Normality	Shapiro-Wilk	0.893031	0.960106
PESI	gender	female	pos 805.97	LOG_Intensity_Outexcl	Normality	Shapiro-Wilk	0.144117	0.404539
PESI	gender	female	pos 806.86	LOG_Intensity_Outexcl	Normality	Shapiro-Wilk	0.0226039	0.121902
PESI	gender	female	pos 807.62	LOG_Intensity_Outexcl	Normality	Shapiro-Wilk	0.577131	0.810083
PESI	gender	female	pos 808.45	LOG_Intensity_Outexcl	Normality	Shapiro-Wilk	0.681475	0.867311
PESI	gender	female	pos 809.25	LOG_Intensity_Outexcl	Normality	Shapiro-Wilk	0.287339	0.588562
PESI	gender	female	pos 810.07	LOG_Intensity_Outexcl	Normality	Shapiro-Wilk	0.129878	0.381866
PESI	gender	female	pos 811.62	LOG_Intensity_Outexcl	Normality	Shapiro-Wilk	0.686429	0.870317
PESI	gender	female	pos 812.43	LOG_Intensity_Outexcl	Normality	Shapiro-Wilk	0.535712	0.784447
PESI	gender	female	pos 813.24	LOG_Intensity_Outexcl	Normality	Shapiro-Wilk	0.518913	0.773055
PESI	gender	female	pos 814.18	LOG_Intensity_Outexcl	Normality	Shapiro-Wilk	0.905271	0.966609
PESI	gender	female	pos 814.98	LOG_Intensity_Outexcl	Normality	Shapiro-Wilk	0.261873	0.561658
PESI	gender	female	pos 815.74	LOG_Intensity_Outexcl	Normality	Shapiro-Wilk	0.256682	0.555823
PESI	gender	female	pos 816.6	LOG_Intensity_Outexcl	Normality	Shapiro-Wilk	0.935098	0.975204
PESI	gender	female	pos 817.4	LOG_Intensity_Outexcl	Normality	Shapiro-Wilk	0.385629	0.680352
PESI	gender	female	pos 818.24	LOG_Intensity_Outexcl	Normality	Shapiro-Wilk	0.782862	0.916684
PESI	gender	female	pos 819.02	LOG_Intensity_Outexcl	Normality	Shapiro-Wilk	0.718723	0.885794
PESI	gender	female	pos 819.83	LOG_Intensity_Outexcl	Normality	Shapiro-Wilk	0.525345	0.776212
PESI	gender	female	pos 820.61	LOG_Intensity_Outexcl	Normality	Shapiro-Wilk	0.80379	0.924081
PESI	gender	female	pos 821.4	LOG_Intensity_Outexcl	Normality	Shapiro-Wilk	0.970933	0.988924
PESI	gender	female	pos 822.18	LOG_Intensity_Outexcl	Normality	Shapiro-Wilk	0.577184	0.810083
PESI	gender	female	pos 822.97	LOG_Intensity_Outexcl	Normality	Shapiro-Wilk	0.589069	0.817854
PESI	gender	female	pos 824.6	LOG_Intensity_Outexcl	Normality	Shapiro-Wilk	0.396196	0.68863
PESI	gender	female	pos 825.38	LOG_Intensity_Outexcl	Normality	Shapiro-Wilk	0.943883	0.979488
PESI	gender	female	pos 826.14	LOG_Intensity_Outexcl	Normality	Shapiro-Wilk	0.00251109	0.0255726
PESI	gender	female	pos 826.92	LOG_Intensity_Outexcl	Normality	Shapiro-Wilk	0.567541	0.804595
PESI	gender	female	pos 828.49	LOG_Intensity_Outexcl	Normality	Shapiro-Wilk	0.418006	0.703211
PESI	gender	female	pos 829.25	LOG_Intensity_Outexcl	Normality	Shapiro-Wilk	0.841977	0.940954
PESI	gender	female	pos 830.05	LOG_Intensity_Outexcl	Normality	Shapiro-Wilk	0.528784	0.779754
PESI	gender	female	pos 830.85	LOG_Intensity_Outexcl	Normality	Shapiro-Wilk	0.734792	0.893254
PESI	gender	female	pos 832.48	LOG_Intensity_Outexcl	Normality	Shapiro-Wilk	0.586786	0.815924
PESI	gender	female	pos 833.25	LOG_Intensity_Outexcl	Normality	Shapiro-Wilk	0.385056	0.680344
PESI	gender	female	pos 834.03	LOG_Intensity_Outexcl	Normality	Shapiro-Wilk	0.589082	0.817854
PESI	gender	female	pos 834.98	LOG_Intensity_Outexcl	Normality	Shapiro-Wilk	0.370974	0.667033
PESI	gender	female	pos 835.82	LOG_Intensity_Outexcl	Normality	Shapiro-Wilk	0.981224	0.992528
PESI	gender	female	pos 836.58	LOG_Intensity_Outexcl	Normality	Shapiro-Wilk	0.177807	0.455268
PESI	gender	female	pos 837.48	LOG_Intensity_Outexcl	Normality	Shapiro-Wilk	0.727305	0.891032
PESI	gender	female	pos 838.3	LOG_Intensity_Outexcl	Normality	Shapiro-Wilk	0.406699	0.695712
PESI	gender	female	pos 839.06	LOG_Intensity_Outexcl	Normality	Shapiro-Wilk	0.203043	0.490574
PESI	gender	female	pos 840.22	LOG_Intensity_Outexcl	Normality	Shapiro-Wilk	0.398846	0.689807
PESI	gender	female	pos 840.99	LOG_Intensity_Outexcl	Normality	Shapiro-Wilk	0.182708	0.460963
PESI	gender	female	pos 841.8	LOG_Intensity_Outexcl	Normality	Shapiro-Wilk	0.649352	0.850446
PESI	gender	female	pos 842.58	LOG_Intensity_Outexcl	Normality	Shapiro-Wilk	0.173896	0.45098
PESI	gender	female	pos 843.34	LOG_Intensity_Outexcl	Normality	Shapiro-Wilk	0.534586	0.783915
PESI	gender	female	pos 844.13	LOG_Intensity_Outexcl	Normality	Shapiro-Wilk	0.979831	0.992264
PESI	gender	female	pos 844.9	LOG_Intensity_Outexcl	Normality	Shapiro-Wilk	0.725977	0.890297
PESI	gender	female	pos 845.76	LOG_Intensity_Outexcl	Normality	Shapiro-Wilk	0.017079	0.100712
PESI	gender	female	pos 846.9	LOG_Intensity_Outexcl	Normality	Shapiro-Wilk	0.529719	0.780433
PESI	gender	female	pos 847.97	LOG_Intensity_Outexcl	Normality	Shapiro-Wilk	0.398724	0.689793
PESI	gender	female	pos 849.6	LOG_Intensity_Outexcl	Normality	Shapiro-Wilk	0.583578	0.814453
PESI	gender	female	pos 850.39	LOG_Intensity_Outexcl	Normality	Shapiro-Wilk	0.364548	0.659897
PESI	gender	female	pos 851.42	LOG_Intensity_Outexcl	Normality	Shapiro-Wilk	0.0872588	0.296425
PESI	gender	female	pos 852.19	LOG_Intensity_Outexcl	Normality	Shapiro-Wilk	0.558176	0.797341
PESI	gender	female	pos 852.95	LOG_Intensity_Outexcl	Normality	Shapiro-Wilk	0.212749	0.502184
PESI	gender	female	pos 853.73	LOG_Intensity_Outexcl	Normality	Shapiro-Wilk	0.969938	0.988693
PESI	gender	female	pos 854.5	LOG_Intensity_Outexcl	Normality	Shapiro-Wilk	0.940193	0.977577
PESI	gender	female	pos 855.27	LOG_Intensity_Outexcl	Normality	Shapiro-Wilk	0.316939	0.617798
PESI	gender	female	pos 856.11	LOG_Intensity_Outexcl	Normality	Shapiro-Wilk	0.356937	0.65379
PESI	gender	female	pos 856.88	LOG_Intensity_Outexcl	Normality	Shapiro-Wilk	0.491534	0.755721
PESI	gender	female	pos 857.68	LOG_Intensity_Outexcl	Normality	Shapiro-Wilk	0.149738	0.413547
PESI	gender	female	pos 858.45	LOG_Intensity_Outexcl	Normality	Shapiro-Wilk	0.0264022	0.136934
PESI	gender	female	pos 859.38	LOG_Intensity_Outexcl	Normality	Shapiro-Wilk	0.283711	0.585927
PESI	gender	female	pos 860.16	LOG_Intensity_Outexcl	Normality	Shapiro-Wilk	0.430849	0.71291
PESI	gender	female	pos 860.92	LOG_Intensity_Outexcl	Normality	Shapiro-Wilk	0.126885	0.37611
PESI	gender	female	pos 861.73	LOG_Intensity_Outexcl	Normality	Shapiro-Wilk	0.000965024	0.0124296
PESI	gender	female	pos 862.54	LOG_Intensity_Outexcl	Normality	Shapiro-Wilk	0.19828	0.485289
PESI	gender	female	pos 863.38	LOG_Intensity_Outexcl	Normality	Shapiro-Wilk	0.656121	0.851416
PESI	gender	female	pos 864.41	LOG_Intensity_Outexcl	Normality	Shapiro-Wilk	0.678646	0.865283
PESI	gender	female	pos 865.43	LOG_Intensity_Outexcl	Normality	Shapiro-Wilk	0.47069	0.740981
PESI	gender	female	pos 866.22	LOG_Intensity_Outexcl	Normality	Shapiro-Wilk	0.570146	0.806761
PESI	gender	female	pos 867.99	LOG_Intensity_Outexcl	Normality	Shapiro-Wilk	0.927896	0.973743
PESI	gender	female	pos NA	LOG_Intensity_Outexcl	Normality	Shapiro-Wilk	0.208098	0.496466
PESI	gender	female	pos 872.55	LOG_Intensity_Outexcl	Normality	Shapiro-Wilk	0.399841	0.690538
PESI	gender	female	pos 873.4	LOG_Intensity_Outexcl	Normality	Shapiro-Wilk	0.616119	0.833401
PESI	gender	female	pos 874.71	LOG_Intensity_Outexcl	Normality	Shapiro-Wilk	0.106118	0.33629
PESI	gender	female	pos 875.64	LOG_Intensity_Outexcl	Normality	Shapiro-Wilk	0.663247	0.85611
PESI	gender	female	pos 876.5	LOG_Intensity_Outexcl	Normality	Shapiro-Wilk	0.637122	0.844516
PESI	gender	female	pos 877.27	LOG_Intensity_Outexcl	Normality	Shapiro-Wilk	0.202798	0.490309
PESI	gender	female	pos 878.09	LOG_Intensity_Outexcl	Normality	Shapiro-Wilk	0.571034	0.807092
PESI	gender	female	pos 879.7	LOG_Intensity_Outexcl	Normality	Shapiro-Wilk	0.11865	0.36106
PESI	gender	female	pos 880.46	LOG_Intensity_Outexcl	Normality	Shapiro-Wilk	0.0551057	0.222899
PESI	gender	female	pos 881.25	LOG_Intensity_Outexcl	Normality	Shapiro-Wilk	0.0112263	0.0736889
PESI	gender	female	pos 882.15	LOG_Intensity_Outexcl	Normality	Shapiro-Wilk	0.447082	0.722395
PESI	gender	female	pos 883.71	LOG_Intensity_Outexcl	Normality	Shapiro-Wilk	0.502602	0.763285
PESI	gender	female	pos 884.57	LOG_Intensity_Outexcl	Normality	Shapiro-Wilk	0.0438931	0.194305
PESI	gender	female	pos 885.42	LOG_Intensity_Outexcl	Normality	Shapiro-Wilk	0.264836	0.565186
PESI	gender	female	pos 887.3	LOG_Intensity_Outexcl	Normality	Shapiro-Wilk	0.477578	0.745049
PESI	gender	female	pos 888.07	LOG_Intensity_Outexcl	Normality	Shapiro-Wilk	0.3565	0.65363
PESI	gender	female	pos 888.88	LOG_Intensity_Outexcl	Normality	Shapiro-Wilk	0.383869	0.679414
PESI	gender	female	pos 889.83	LOG_Intensity_Outexcl	Normality	Shapiro-Wilk	0.0543333	0.221392
PESI	gender	female	pos 890.6	LOG_Intensity_Outexcl	Normality	Shapiro-Wilk	0.733929	0.893254
PESI	gender	female	pos 893.83	LOG_Intensity_Outexcl	Normality	Shapiro-Wilk	0.341977	0.640707
PESI	gender	female	pos 894.69	LOG_Intensity_Outexcl	Normality	Shapiro-Wilk	0.0148261	0.090927
PESI	gender	female	pos 895.55	LOG_Intensity_Outexcl	Normality	Shapiro-Wilk	0.341431	0.640517
PESI	gender	female	pos 896.32	LOG_Intensity_Outexcl	Normality	Shapiro-Wilk	0.375875	0.672373
PESI	gender	female	pos 897.15	LOG_Intensity_Outexcl	Normality	Shapiro-Wilk	0.0778199	0.277378
PESI	gender	female	pos 898.76	LOG_Intensity_Outexcl	Normality	Shapiro-Wilk	0.805054	0.924278
PESI	gender	female	pos NA	LOG_Intensity_Outexcl	Normality	Shapiro-Wilk	0.21148	0.500709
PESI	gender	female	pos 899.56	LOG_Intensity_Outexcl	Normality	Shapiro-Wilk	0.518709	0.773043
PESI	gender	female	pos 900.37	LOG_Intensity_Outexcl	Normality	Shapiro-Wilk	0.933481	0.975182
PESI	gender	female	pos 901.14	LOG_Intensity_Outexcl	Normality	Shapiro-Wilk	0.272021	0.573753
PESI	gender	female	pos 902.82	LOG_Intensity_Outexcl	Normality	Shapiro-Wilk	0.955696	0.982838
PESI	gender	female	pos NA	LOG_Intensity_Outexcl	Normality	Shapiro-Wilk	0.537268	0.785607
PESI	gender	female	pos 903.67	LOG_Intensity_Outexcl	Normality	Shapiro-Wilk	0.311623	0.612143
PESI	gender	female	pos 904.57	LOG_Intensity_Outexcl	Normality	Shapiro-Wilk	0.666807	0.858857
PESI	gender	female	pos 905.4	LOG_Intensity_Outexcl	Normality	Shapiro-Wilk	0.0641208	0.245207
PESI	gender	female	pos 906.17	LOG_Intensity_Outexcl	Normality	Shapiro-Wilk	0.734281	0.893254
PESI	gender	female	pos 907.76	LOG_Intensity_Outexcl	Normality	Shapiro-Wilk	0.24741	0.547514
PESI	gender	female	pos 909.43	LOG_Intensity_Outexcl	Normality	Shapiro-Wilk	0.0810005	0.283384
PESI	gender	female	pos 910.22	LOG_Intensity_Outexcl	Normality	Shapiro-Wilk	0.988567	0.994537
PESI	gender	female	pos 910.98	LOG_Intensity_Outexcl	Normality	Shapiro-Wilk	0.871938	0.953628
PESI	gender	female	pos 911.77	LOG_Intensity_Outexcl	Normality	Shapiro-Wilk	0.0829018	0.287137
PESI	gender	female	pos 912.78	LOG_Intensity_Outexcl	Normality	Shapiro-Wilk	0.0665342	0.251072
PESI	gender	female	pos 913.54	LOG_Intensity_Outexcl	Normality	Shapiro-Wilk	0.0726293	0.265582
PESI	gender	female	pos 914.33	LOG_Intensity_Outexcl	Normality	Shapiro-Wilk	0.390703	0.683536
PESI	gender	female	pos 915.17	LOG_Intensity_Outexcl	Normality	Shapiro-Wilk	0.70069	0.876776
PESI	gender	female	pos 915.93	LOG_Intensity_Outexcl	Normality	Shapiro-Wilk	0.483627	0.74944
PESI	gender	female	pos 916.69	LOG_Intensity_Outexcl	Normality	Shapiro-Wilk	0.726087	0.890297
PESI	gender	female	pos 917.54	LOG_Intensity_Outexcl	Normality	Shapiro-Wilk	0.128785	0.379556
PESI	gender	female	pos 918.3	LOG_Intensity_Outexcl	Normality	Shapiro-Wilk	0.0638517	0.244669
PESI	gender	female	pos 919.29	LOG_Intensity_Outexcl	Normality	Shapiro-Wilk	0.160859	0.430871
PESI	gender	female	pos 920.31	LOG_Intensity_Outexcl	Normality	Shapiro-Wilk	0.769295	0.909959
PESI	gender	female	pos 921.37	LOG_Intensity_Outexcl	Normality	Shapiro-Wilk	0.391177	0.683776
PESI	gender	female	pos 922.14	LOG_Intensity_Outexcl	Normality	Shapiro-Wilk	0.524963	0.776212
PESI	gender	female	pos 922.92	LOG_Intensity_Outexcl	Normality	Shapiro-Wilk	0.0102627	0.0694465
PESI	gender	female	pos 923.68	LOG_Intensity_Outexcl	Normality	Shapiro-Wilk	0.82852	0.935376
PESI	gender	female	pos 924.69	LOG_Intensity_Outexcl	Normality	Shapiro-Wilk	0.224164	0.519275
PESI	gender	female	pos 925.88	LOG_Intensity_Outexcl	Normality	Shapiro-Wilk	0.683564	0.868324
PESI	gender	female	pos 926.74	LOG_Intensity_Outexcl	Normality	Shapiro-Wilk	0.173706	0.45098
PESI	gender	female	pos 927.55	LOG_Intensity_Outexcl	Normality	Shapiro-Wilk	0.525038	0.776212
PESI	gender	female	pos 928.33	LOG_Intensity_Outexcl	Normality	Shapiro-Wilk	0.293543	0.594348
PESI	gender	female	pos 929.15	LOG_Intensity_Outexcl	Normality	Shapiro-Wilk	0.366256	0.661417
PESI	gender	female	pos 929.93	LOG_Intensity_Outexcl	Normality	Shapiro-Wilk	0.851121	0.945473
PESI	gender	female	pos 930.73	LOG_Intensity_Outexcl	Normality	Shapiro-Wilk	0.173922	0.45098
PESI	gender	female	pos 931.51	LOG_Intensity_Outexcl	Normality	Shapiro-Wilk	0.851831	0.945604
PESI	gender	female	pos 932.37	LOG_Intensity_Outexcl	Normality	Shapiro-Wilk	0.834113	0.937837
PESI	gender	female	pos 933.14	LOG_Intensity_Outexcl	Normality	Shapiro-Wilk	0.341661	0.640614
PESI	gender	female	pos 933.9	LOG_Intensity_Outexcl	Normality	Shapiro-Wilk	0.23619	0.534938
PESI	gender	female	pos 934.69	LOG_Intensity_Outexcl	Normality	Shapiro-Wilk	0.00433386	0.0374911
PESI	gender	female	pos 935.5	LOG_Intensity_Outexcl	Normality	Shapiro-Wilk	0.646511	0.848192
PESI	gender	female	pos 936.4	LOG_Intensity_Outexcl	Normality	Shapiro-Wilk	0.662692	0.855853
PESI	gender	female	pos 937.32	LOG_Intensity_Outexcl	Normality	Shapiro-Wilk	0.642705	0.846349
PESI	gender	female	pos 938.1	LOG_Intensity_Outexcl	Normality	Shapiro-Wilk	0.0510712	0.213322
PESI	gender	female	pos 938.91	LOG_Intensity_Outexcl	Normality	Shapiro-Wilk	0.507044	0.765188
PESI	gender	female	pos 939.84	LOG_Intensity_Outexcl	Normality	Shapiro-Wilk	0.840553	0.940626
PESI	gender	female	pos 940.71	LOG_Intensity_Outexcl	Normality	Shapiro-Wilk	0.343239	0.641723
PESI	gender	female	pos 941.57	LOG_Intensity_Outexcl	Normality	Shapiro-Wilk	0.00504093	0.0420564
PESI	gender	female	pos 942.34	LOG_Intensity_Outexcl	Normality	Shapiro-Wilk	0.000566173	0.00818563
PESI	gender	female	pos 943.17	LOG_Intensity_Outexcl	Normality	Shapiro-Wilk	0.584925	0.814969
PESI	gender	female	pos 944.09	LOG_Intensity_Outexcl	Normality	Shapiro-Wilk	0.319917	0.620497
PESI	gender	female	pos 944.92	LOG_Intensity_Outexcl	Normality	Shapiro-Wilk	0.0324102	0.157778
PESI	gender	female	pos 945.8	LOG_Intensity_Outexcl	Normality	Shapiro-Wilk	0.707793	0.87943
PESI	gender	female	pos 946.65	LOG_Intensity_Outexcl	Normality	Shapiro-Wilk	0.870416	0.953103
PESI	gender	female	pos 947.97	LOG_Intensity_Outexcl	Normality	Shapiro-Wilk	0.158362	0.426783
PESI	gender	female	pos 948.74	LOG_Intensity_Outexcl	Normality	Shapiro-Wilk	0.205694	0.494159
PESI	gender	female	pos 949.64	LOG_Intensity_Outexcl	Normality	Shapiro-Wilk	0.608324	0.829532
PESI	gender	female	pos 950.43	LOG_Intensity_Outexcl	Normality	Shapiro-Wilk	0.0430956	0.192606
PESI	gender	female	pos 951.48	LOG_Intensity_Outexcl	Normality	Shapiro-Wilk	0.439656	0.717806
PESI	gender	female	pos 952.46	LOG_Intensity_Outexcl	Normality	Shapiro-Wilk	0.00017744	0.00352238
PESI	gender	female	pos 954.11	LOG_Intensity_Outexcl	Normality	Shapiro-Wilk	0.301833	0.603833
PESI	gender	female	pos 955.19	LOG_Intensity_Outexcl	Normality	Shapiro-Wilk	0.217123	0.508604
PESI	gender	female	pos 956.01	LOG_Intensity_Outexcl	Normality	Shapiro-Wilk	0.108913	0.34154
PESI	gender	female	pos 956.83	LOG_Intensity_Outexcl	Normality	Shapiro-Wilk	0.130066	0.38208
PESI	gender	female	pos 957.63	LOG_Intensity_Outexcl	Normality	Shapiro-Wilk	0.133263	0.388146
PESI	gender	female	pos 958.4	LOG_Intensity_Outexcl	Normality	Shapiro-Wilk	0.739643	0.895408
PESI	gender	female	pos 960.24	LOG_Intensity_Outexcl	Normality	Shapiro-Wilk	0.0562586	0.2258
PESI	gender	female	pos 961.23	LOG_Intensity_Outexcl	Normality	Shapiro-Wilk	0.764648	0.907804
PESI	gender	female	pos 962.15	LOG_Intensity_Outexcl	Normality	Shapiro-Wilk	0.0500865	0.211261
PESI	gender	female	pos 963.11	LOG_Intensity_Outexcl	Normality	Shapiro-Wilk	0.521646	0.774083
PESI	gender	female	pos 964.01	LOG_Intensity_Outexcl	Normality	Shapiro-Wilk	0.427218	0.71016
PESI	gender	female	pos 964.9	LOG_Intensity_Outexcl	Normality	Shapiro-Wilk	0.176189	0.452819
PESI	gender	female	pos 965.77	LOG_Intensity_Outexcl	Normality	Shapiro-Wilk	0.519559	0.773057
PESI	gender	female	pos 966.56	LOG_Intensity_Outexcl	Normality	Shapiro-Wilk	0.00957127	0.0665185
PESI	gender	female	pos 968.17	LOG_Intensity_Outexcl	Normality	Shapiro-Wilk	0.986178	0.993896
PESI	gender	female	pos 968.96	LOG_Intensity_Outexcl	Normality	Shapiro-Wilk	0.129774	0.381844
PESI	gender	female	pos 969.77	LOG_Intensity_Outexcl	Normality	Shapiro-Wilk	0.695233	0.874716
PESI	gender	female	pos 970.55	LOG_Intensity_Outexcl	Normality	Shapiro-Wilk	0.378821	0.674959
PESI	gender	female	pos 971.82	LOG_Intensity_Outexcl	Normality	Shapiro-Wilk	0.182785	0.460963
PESI	gender	female	pos 972.79	LOG_Intensity_Outexcl	Normality	Shapiro-Wilk	0.135814	0.391613
PESI	gender	female	pos 973.61	LOG_Intensity_Outexcl	Normality	Shapiro-Wilk	0.381911	0.677615
PESI	gender	female	pos 974.8	LOG_Intensity_Outexcl	Normality	Shapiro-Wilk	0.698896	0.876217
PESI	gender	female	pos 975.62	LOG_Intensity_Outexcl	Normality	Shapiro-Wilk	0.25053	0.55065
PESI	gender	female	pos 976.45	LOG_Intensity_Outexcl	Normality	Shapiro-Wilk	0.829692	0.936183
PESI	gender	female	pos 978.14	LOG_Intensity_Outexcl	Normality	Shapiro-Wilk	0.92829	0.973873
PESI	gender	female	pos 979.32	LOG_Intensity_Outexcl	Normality	Shapiro-Wilk	0.149638	0.413547
PESI	gender	female	pos 980.25	LOG_Intensity_Outexcl	Normality	Shapiro-Wilk	0.792146	0.920499
PESI	gender	female	pos 981.88	LOG_Intensity_Outexcl	Normality	Shapiro-Wilk	0.143126	0.403515
PESI	gender	female	pos 983.67	LOG_Intensity_Outexcl	Normality	Shapiro-Wilk	0.828359	0.935376
PESI	gender	female	pos 984.66	LOG_Intensity_Outexcl	Normality	Shapiro-Wilk	0.801035	0.923232
PESI	gender	female	pos 986.33	LOG_Intensity_Outexcl	Normality	Shapiro-Wilk	0.031	0.152563
PESI	gender	female	pos 987.89	LOG_Intensity_Outexcl	Normality	Shapiro-Wilk	0.163003	0.434287
PESI	gender	female	pos 988.71	LOG_Intensity_Outexcl	Normality	Shapiro-Wilk	0.671849	0.862141
PESI	gender	female	pos 990.3	LOG_Intensity_Outexcl	Normality	Shapiro-Wilk	0.780819	0.915656
PESI	gender	female	pos 991.99	LOG_Intensity_Outexcl	Normality	Shapiro-Wilk	0.909743	0.967867
PESI	gender	female	pos 994.39	LOG_Intensity_Outexcl	Normality	Shapiro-Wilk	0.127577	0.377075
PESI	gender	female	pos 996.14	LOG_Intensity_Outexcl	Normality	Shapiro-Wilk	0.0543943	0.221515
PESI	gender	female	pos 997.68	LOG_Intensity_Outexcl	Normality	Shapiro-Wilk	0.4565	0.73105
PESI	gender	female	pos 998.54	LOG_Intensity_Outexcl	Normality	Shapiro-Wilk	0.450516	0.7255
PESI	gender	female	neg 1012.52	Intensity_Outexcl	Normality	Shapiro-Wilk	0.242181	0.542027
PESI	gender	female	neg 1014.1	Intensity_Outexcl	Normality	Shapiro-Wilk	2.01353e-07	2.07447e-05
PESI	gender	female	neg 1014.86	Intensity_Outexcl	Normality	Shapiro-Wilk	0.0221559	0.120304
PESI	gender	female	neg 1038.03	Intensity_Outexcl	Normality	Shapiro-Wilk	0.0176498	0.103275
PESI	gender	female	neg 1038.8	Intensity_Outexcl	Normality	Shapiro-Wilk	0.00320541	0.030367
PESI	gender	female	neg 1040.32	Intensity_Outexcl	Normality	Shapiro-Wilk	0.00433751	0.0374911
PESI	gender	female	neg 144.68	Intensity_Outexcl	Normality	Shapiro-Wilk	0.0098898	0.067974
PESI	gender	female	neg 191.06	Intensity_Outexcl	Normality	Shapiro-Wilk	0.110057	0.34378
PESI	gender	female	neg 215.77	Intensity_Outexcl	Normality	Shapiro-Wilk	0.00151822	0.0173236
PESI	gender	female	neg 226.76	Intensity_Outexcl	Normality	Shapiro-Wilk	0.150286	0.414573
PESI	gender	female	neg 252.49	Intensity_Outexcl	Normality	Shapiro-Wilk	0.00567448	0.0451579
PESI	gender	female	neg 253.26	Intensity_Outexcl	Normality	Shapiro-Wilk	1.21208e-05	0.000525723
PESI	gender	female	neg 254.89	Intensity_Outexcl	Normality	Shapiro-Wilk	0.0813738	0.284
PESI	gender	female	neg 255.65	Intensity_Outexcl	Normality	Shapiro-Wilk	0.00501812	0.0419147
PESI	gender	female	neg 257.19	Intensity_Outexcl	Normality	Shapiro-Wilk	1.72115e-05	0.000683348
PESI	gender	female	neg 279.06	Intensity_Outexcl	Normality	Shapiro-Wilk	0.0122385	0.0783265
PESI	gender	female	neg 279.83	Intensity_Outexcl	Normality	Shapiro-Wilk	0.0134728	0.0839135
PESI	gender	female	neg 280.6	Intensity_Outexcl	Normality	Shapiro-Wilk	0.0916496	0.306034
PESI	gender	female	neg 282.19	Intensity_Outexcl	Normality	Shapiro-Wilk	0.087028	0.296317
PESI	gender	female	neg 283.01	Intensity_Outexcl	Normality	Shapiro-Wilk	0.00308744	0.0296394
PESI	gender	female	neg 283.79	Intensity_Outexcl	Normality	Shapiro-Wilk	0.00139521	0.0162024
PESI	gender	female	neg 284.6	Intensity_Outexcl	Normality	Shapiro-Wilk	7.59733e-05	0.00198912
PESI	gender	female	neg 285.36	Intensity_Outexcl	Normality	Shapiro-Wilk	0.000284961	0.00496784
PESI	gender	female	neg 290.87	Intensity_Outexcl	Normality	Shapiro-Wilk	0.0145069	0.0895796
PESI	gender	female	neg 291.65	Intensity_Outexcl	Normality	Shapiro-Wilk	0.000664323	0.00930569
PESI	gender	female	neg 294.79	Intensity_Outexcl	Normality	Shapiro-Wilk	0.156894	0.423836
PESI	gender	female	neg 302.74	Intensity_Outexcl	Normality	Shapiro-Wilk	0.278218	0.580461
PESI	gender	female	neg 305.05	Intensity_Outexcl	Normality	Shapiro-Wilk	0.18013	0.45828
PESI	gender	female	neg 306.7	Intensity_Outexcl	Normality	Shapiro-Wilk	0.22326	0.518371
PESI	gender	female	neg 309.04	Intensity_Outexcl	Normality	Shapiro-Wilk	0.509135	0.766256
PESI	gender	female	neg 312.96	Intensity_Outexcl	Normality	Shapiro-Wilk	0.0378841	0.17682
PESI	gender	female	neg 314.5	Intensity_Outexcl	Normality	Shapiro-Wilk	0.0273861	0.139646
PESI	gender	female	neg 316.8	Intensity_Outexcl	Normality	Shapiro-Wilk	0.000283067	0.0049636
PESI	gender	female	neg 319.12	Intensity_Outexcl	Normality	Shapiro-Wilk	0.000950049	0.0122587
PESI	gender	female	neg 319.97	Intensity_Outexcl	Normality	Shapiro-Wilk	2.00743e-07	2.07447e-05
PESI	gender	female	neg 322.53	Intensity_Outexcl	Normality	Shapiro-Wilk	0.151853	0.416312
PESI	gender	female	neg 328.67	Intensity_Outexcl	Normality	Shapiro-Wilk	0.148035	0.410623
PESI	gender	female	neg 337.18	Intensity_Outexcl	Normality	Shapiro-Wilk	0.364542	0.659897
PESI	gender	female	neg 341.06	Intensity_Outexcl	Normality	Shapiro-Wilk	0.000521159	0.00772088
PESI	gender	female	neg 344.14	Intensity_Outexcl	Normality	Shapiro-Wilk	0.00125142	0.0149818
PESI	gender	female	neg 348.78	Intensity_Outexcl	Normality	Shapiro-Wilk	0.0596462	0.234417
PESI	gender	female	neg 351.09	Intensity_Outexcl	Normality	Shapiro-Wilk	0.305311	0.607072
PESI	gender	female	neg 356.67	Intensity_Outexcl	Normality	Shapiro-Wilk	0.556056	0.796602
PESI	gender	female	neg 362.86	Intensity_Outexcl	Normality	Shapiro-Wilk	0.93408	0.975182
PESI	gender	female	neg 365.15	Intensity_Outexcl	Normality	Shapiro-Wilk	0.178216	0.455989
PESI	gender	female	neg 365.91	Intensity_Outexcl	Normality	Shapiro-Wilk	0.0851858	0.292484
PESI	gender	female	neg 366.67	Intensity_Outexcl	Normality	Shapiro-Wilk	0.457835	0.731561
PESI	gender	female	neg 368.25	Intensity_Outexcl	Normality	Shapiro-Wilk	0.751116	0.901639
PESI	gender	female	neg 372.13	Intensity_Outexcl	Normality	Shapiro-Wilk	2.18757e-05	0.000816088
PESI	gender	female	neg 379.06	Intensity_Outexcl	Normality	Shapiro-Wilk	0.00157676	0.0177109
PESI	gender	female	neg 381.38	Intensity_Outexcl	Normality	Shapiro-Wilk	0.0457125	0.199251
PESI	gender	female	neg 392.32	Intensity_Outexcl	Normality	Shapiro-Wilk	0.573656	0.80844
PESI	gender	female	neg 393.09	Intensity_Outexcl	Normality	Shapiro-Wilk	0.319712	0.620384
PESI	gender	female	neg 393.85	Intensity_Outexcl	Normality	Shapiro-Wilk	0.469915	0.740197
PESI	gender	female	neg 394.63	Intensity_Outexcl	Normality	Shapiro-Wilk	0.519341	0.773057
PESI	gender	female	neg 396.16	Intensity_Outexcl	Normality	Shapiro-Wilk	0.402867	0.692692
PESI	gender	female	neg 396.93	Intensity_Outexcl	Normality	Shapiro-Wilk	0.000768282	0.0103527
PESI	gender	female	neg 407.11	Intensity_Outexcl	Normality	Shapiro-Wilk	0.000170266	0.00345328
PESI	gender	female	neg NA	Intensity_Outexcl	Normality	Shapiro-Wilk	0.000192628	0.00374843
PESI	gender	female	neg 417.97	Intensity_Outexcl	Normality	Shapiro-Wilk	0.11328	0.3498
PESI	gender	female	neg 418.82	Intensity_Outexcl	Normality	Shapiro-Wilk	0.0354919	0.168462
PESI	gender	female	neg 419.6	Intensity_Outexcl	Normality	Shapiro-Wilk	0.431179	0.71291
PESI	gender	female	neg 420.37	Intensity_Outexcl	Normality	Shapiro-Wilk	0.00708847	0.0536667
PESI	gender	female	neg 421.14	Intensity_Outexcl	Normality	Shapiro-Wilk	0.154112	0.419035
PESI	gender	female	neg NA	Intensity_Outexcl	Normality	Shapiro-Wilk	0.0671074	0.252838
PESI	gender	female	neg 435.18	Intensity_Outexcl	Normality	Shapiro-Wilk	0.0996228	0.323308
PESI	gender	female	neg 435.96	Intensity_Outexcl	Normality	Shapiro-Wilk	0.289562	0.589817
PESI	gender	female	neg 436.72	Intensity_Outexcl	Normality	Shapiro-Wilk	0.00813833	0.0591281
PESI	gender	female	neg 445.21	Intensity_Outexcl	Normality	Shapiro-Wilk	0.0324848	0.157821
PESI	gender	female	neg 445.97	Intensity_Outexcl	Normality	Shapiro-Wilk	0.438416	0.716757
PESI	gender	female	neg 446.75	Intensity_Outexcl	Normality	Shapiro-Wilk	0.00377046	0.0339341
PESI	gender	female	neg 448.3	Intensity_Outexcl	Normality	Shapiro-Wilk	0.0317593	0.155556
PESI	gender	female	neg 449.08	Intensity_Outexcl	Normality	Shapiro-Wilk	0.035578	0.16875
PESI	gender	female	neg 451.39	Intensity_Outexcl	Normality	Shapiro-Wilk	0.000908696	0.0118098
PESI	gender	female	neg 452.15	Intensity_Outexcl	Normality	Shapiro-Wilk	3.45239e-09	1.18368e-06
PESI	gender	female	neg 452.93	Intensity_Outexcl	Normality	Shapiro-Wilk	0.0589835	0.233293
PESI	gender	female	neg 460.67	Intensity_Outexcl	Normality	Shapiro-Wilk	0.26003	0.559873
PESI	gender	female	neg 461.43	Intensity_Outexcl	Normality	Shapiro-Wilk	0.00430918	0.0373358
PESI	gender	female	neg 462.19	Intensity_Outexcl	Normality	Shapiro-Wilk	0.0505932	0.212279
PESI	gender	female	neg 462.96	Intensity_Outexcl	Normality	Shapiro-Wilk	0.000131728	0.0028916
PESI	gender	female	neg 463.72	Intensity_Outexcl	Normality	Shapiro-Wilk	0.000213435	0.00398379
PESI	gender	female	neg 464.48	Intensity_Outexcl	Normality	Shapiro-Wilk	3.72849e-06	0.000223709
PESI	gender	female	neg 465.24	Intensity_Outexcl	Normality	Shapiro-Wilk	0.0113911	0.0742224
PESI	gender	female	neg 466.77	Intensity_Outexcl	Normality	Shapiro-Wilk	0.0155299	0.0939624
PESI	gender	female	neg NA	Intensity_Outexcl	Normality	Shapiro-Wilk	0.00875771	0.0623078
PESI	gender	female	neg 473.78	Intensity_Outexcl	Normality	Shapiro-Wilk	5.33019e-05	0.00155374
PESI	gender	female	neg 474.59	Intensity_Outexcl	Normality	Shapiro-Wilk	4.81968e-06	0.000271643
PESI	gender	female	neg 475.36	Intensity_Outexcl	Normality	Shapiro-Wilk	0.000486143	0.00741574
PESI	gender	female	neg 476.15	Intensity_Outexcl	Normality	Shapiro-Wilk	5.44699e-06	0.000294875
PESI	gender	female	neg 476.91	Intensity_Outexcl	Normality	Shapiro-Wilk	3.55834e-05	0.00116112
PESI	gender	female	neg 477.7	Intensity_Outexcl	Normality	Shapiro-Wilk	2.144e-09	8.57598e-07
PESI	gender	female	neg 478.47	Intensity_Outexcl	Normality	Shapiro-Wilk	0.145122	0.406161
PESI	gender	female	neg 479.26	Intensity_Outexcl	Normality	Shapiro-Wilk	0.049033	0.209022
PESI	gender	female	neg 480.07	Intensity_Outexcl	Normality	Shapiro-Wilk	1.09278e-05	0.00049175
PESI	gender	female	neg 480.83	Intensity_Outexcl	Normality	Shapiro-Wilk	7.12439e-05	0.00191038
PESI	gender	female	neg 483.15	Intensity_Outexcl	Normality	Shapiro-Wilk	0.0108761	0.0721734
PESI	gender	female	neg NA	Intensity_Outexcl	Normality	Shapiro-Wilk	0.000197151	0.00376522
PESI	gender	female	neg 490.89	Intensity_Outexcl	Normality	Shapiro-Wilk	0.148474	0.411317
PESI	gender	female	neg 492.47	Intensity_Outexcl	Normality	Shapiro-Wilk	4.14417e-07	3.82539e-05
PESI	gender	female	neg 493.25	Intensity_Outexcl	Normality	Shapiro-Wilk	0.00680207	0.0518802
PESI	gender	female	neg 494.07	Intensity_Outexcl	Normality	Shapiro-Wilk	0.000211864	0.00397245
PESI	gender	female	neg 494.83	Intensity_Outexcl	Normality	Shapiro-Wilk	0.00019238	0.00374843
PESI	gender	female	neg 495.6	Intensity_Outexcl	Normality	Shapiro-Wilk	0.000307998	0.00524252
PESI	gender	female	neg 499.46	Intensity_Outexcl	Normality	Shapiro-Wilk	0.460887	0.732301
PESI	gender	female	neg 500.25	Intensity_Outexcl	Normality	Shapiro-Wilk	1.04383e-07	1.41804e-05
PESI	gender	female	neg 501.09	Intensity_Outexcl	Normality	Shapiro-Wilk	3.72752e-06	0.000223709
PESI	gender	female	neg 503.37	Intensity_Outexcl	Normality	Shapiro-Wilk	1.42338e-07	1.76442e-05
PESI	gender	female	neg 504.13	Intensity_Outexcl	Normality	Shapiro-Wilk	0.000343591	0.00571329
PESI	gender	female	neg 504.9	Intensity_Outexcl	Normality	Shapiro-Wilk	0.00108923	0.013452
PESI	gender	female	neg 505.69	Intensity_Outexcl	Normality	Shapiro-Wilk	0.0156879	0.0945214
PESI	gender	female	neg 506.45	Intensity_Outexcl	Normality	Shapiro-Wilk	0.0112541	0.0737303
PESI	gender	female	neg 507.21	Intensity_Outexcl	Normality	Shapiro-Wilk	6.62136e-07	5.74383e-05
PESI	gender	female	neg 507.98	Intensity_Outexcl	Normality	Shapiro-Wilk	0.00129889	0.0153312
PESI	gender	female	neg 508.74	Intensity_Outexcl	Normality	Shapiro-Wilk	0.0335976	0.162024
PESI	gender	female	neg 511.02	Intensity_Outexcl	Normality	Shapiro-Wilk	0.000347332	0.0057622
PESI	gender	female	neg 511.8	Intensity_Outexcl	Normality	Shapiro-Wilk	0.00163463	0.0182754
PESI	gender	female	neg 512.58	Intensity_Outexcl	Normality	Shapiro-Wilk	7.11288e-05	0.00191038
PESI	gender	female	neg 514.86	Intensity_Outexcl	Normality	Shapiro-Wilk	2.56265e-05	0.000913419
PESI	gender	female	neg 517.17	Intensity_Outexcl	Normality	Shapiro-Wilk	0.0681072	0.255269
PESI	gender	female	neg 520.37	Intensity_Outexcl	Normality	Shapiro-Wilk	0.000114167	0.0026262
PESI	gender	female	neg 521.15	Intensity_Outexcl	Normality	Shapiro-Wilk	0.0187618	0.106702
PESI	gender	female	neg 523.46	Intensity_Outexcl	Normality	Shapiro-Wilk	0.000821318	0.0109105
PESI	gender	female	neg 524.22	Intensity_Outexcl	Normality	Shapiro-Wilk	0.00921282	0.0648409
PESI	gender	female	neg 524.99	Intensity_Outexcl	Normality	Shapiro-Wilk	0.0102106	0.0693548
PESI	gender	female	neg 525.77	Intensity_Outexcl	Normality	Shapiro-Wilk	0.00234627	0.0242369
PESI	gender	female	neg 528.9	Intensity_Outexcl	Normality	Shapiro-Wilk	0.00844586	0.0606714
PESI	gender	female	neg 529.67	Intensity_Outexcl	Normality	Shapiro-Wilk	0.248394	0.548936
PESI	gender	female	neg 530.43	Intensity_Outexcl	Normality	Shapiro-Wilk	0.000414095	0.00649869
PESI	gender	female	neg 531.19	Intensity_Outexcl	Normality	Shapiro-Wilk	0.106951	0.33789
PESI	gender	female	neg 532.73	Intensity_Outexcl	Normality	Shapiro-Wilk	2.87234e-05	0.000995175
PESI	gender	female	neg 533.55	Intensity_Outexcl	Normality	Shapiro-Wilk	1.74644e-05	0.000683348
PESI	gender	female	neg 534.31	Intensity_Outexcl	Normality	Shapiro-Wilk	0.000189371	0.00371517
PESI	gender	female	neg 535.07	Intensity_Outexcl	Normality	Shapiro-Wilk	0.05304	0.217597
PESI	gender	female	neg 535.84	Intensity_Outexcl	Normality	Shapiro-Wilk	0.191533	0.475201
PESI	gender	female	neg 536.6	Intensity_Outexcl	Normality	Shapiro-Wilk	0.000121895	0.00275124
PESI	gender	female	neg 537.36	Intensity_Outexcl	Normality	Shapiro-Wilk	2.07305e-06	0.000142152
PESI	gender	female	neg 538.16	Intensity_Outexcl	Normality	Shapiro-Wilk	0.000471347	0.00723118
PESI	gender	female	neg 538.97	Intensity_Outexcl	Normality	Shapiro-Wilk	1.09296e-07	1.45728e-05
PESI	gender	female	neg 539.76	Intensity_Outexcl	Normality	Shapiro-Wilk	7.12707e-06	0.000366535
PESI	gender	female	neg 540.52	Intensity_Outexcl	Normality	Shapiro-Wilk	1.46406e-08	3.19431e-06
PESI	gender	female	neg 543.72	Intensity_Outexcl	Normality	Shapiro-Wilk	0.000213575	0.00398379
PESI	gender	female	neg 544.5	Intensity_Outexcl	Normality	Shapiro-Wilk	0.00489733	0.0410965
PESI	gender	female	neg 545.28	Intensity_Outexcl	Normality	Shapiro-Wilk	8.45734e-05	0.00211485
PESI	gender	female	neg 546.05	Intensity_Outexcl	Normality	Shapiro-Wilk	0.576114	0.80969
PESI	gender	female	neg 546.86	Intensity_Outexcl	Normality	Shapiro-Wilk	0.000515076	0.00771007
PESI	gender	female	neg 547.63	Intensity_Outexcl	Normality	Shapiro-Wilk	0.000237131	0.00432238
PESI	gender	female	neg 548.39	Intensity_Outexcl	Normality	Shapiro-Wilk	0.000149512	0.00320664
PESI	gender	female	neg 549.19	Intensity_Outexcl	Normality	Shapiro-Wilk	0.00269982	0.0268348
PESI	gender	female	neg 550.71	Intensity_Outexcl	Normality	Shapiro-Wilk	0.00048556	0.00741574
PESI	gender	female	neg 551.48	Intensity_Outexcl	Normality	Shapiro-Wilk	0.00020537	0.00387085
PESI	gender	female	neg 552.24	Intensity_Outexcl	Normality	Shapiro-Wilk	0.0104535	0.070341
PESI	gender	female	neg 553.08	Intensity_Outexcl	Normality	Shapiro-Wilk	0.000351149	0.00578712
PESI	gender	female	neg 553.84	Intensity_Outexcl	Normality	Shapiro-Wilk	4.8604e-05	0.00146578
PESI	gender	female	neg 554.6	Intensity_Outexcl	Normality	Shapiro-Wilk	0.000188788	0.00371386
PESI	gender	female	neg 555.38	Intensity_Outexcl	Normality	Shapiro-Wilk	0.000161352	0.00334794
PESI	gender	female	neg 556.16	Intensity_Outexcl	Normality	Shapiro-Wilk	4.86557e-05	0.00146578
PESI	gender	female	neg 556.92	Intensity_Outexcl	Normality	Shapiro-Wilk	1.00102e-06	8.09813e-05
PESI	gender	female	neg 557.69	Intensity_Outexcl	Normality	Shapiro-Wilk	0.0093615	0.0655032
PESI	gender	female	neg 558.5	Intensity_Outexcl	Normality	Shapiro-Wilk	1.71571e-06	0.000119933
PESI	gender	female	neg 559.27	Intensity_Outexcl	Normality	Shapiro-Wilk	4.24765e-05	0.00132811
PESI	gender	female	neg 560.05	Intensity_Outexcl	Normality	Shapiro-Wilk	3.50802e-05	0.00115332
PESI	gender	female	neg 560.82	Intensity_Outexcl	Normality	Shapiro-Wilk	1.86086e-05	0.000716482
PESI	gender	female	neg 561.58	Intensity_Outexcl	Normality	Shapiro-Wilk	2.52993e-05	0.000913419
PESI	gender	female	neg 562.44	Intensity_Outexcl	Normality	Shapiro-Wilk	0.000890324	0.0116241
PESI	gender	female	neg 563.2	Intensity_Outexcl	Normality	Shapiro-Wilk	3.15022e-05	0.00105419
PESI	gender	female	neg 563.96	Intensity_Outexcl	Normality	Shapiro-Wilk	0.00256139	0.0259017
PESI	gender	female	neg 564.73	Intensity_Outexcl	Normality	Shapiro-Wilk	1.49879e-06	0.000110115
PESI	gender	female	neg 565.5	Intensity_Outexcl	Normality	Shapiro-Wilk	1.09126e-05	0.00049175
PESI	gender	female	neg 566.28	Intensity_Outexcl	Normality	Shapiro-Wilk	2.67273e-05	0.000938715
PESI	gender	female	neg 567.8	Intensity_Outexcl	Normality	Shapiro-Wilk	0.04314	0.192685
PESI	gender	female	neg 568.56	Intensity_Outexcl	Normality	Shapiro-Wilk	7.51442e-07	6.36516e-05
PESI	gender	female	neg 569.33	Intensity_Outexcl	Normality	Shapiro-Wilk	0.000659065	0.00925003
PESI	gender	female	neg 570.11	Intensity_Outexcl	Normality	Shapiro-Wilk	0.0243926	0.129137
PESI	gender	female	neg 570.89	Intensity_Outexcl	Normality	Shapiro-Wilk	0.0282604	0.14321
PESI	gender	female	neg 572.44	Intensity_Outexcl	Normality	Shapiro-Wilk	0.00522542	0.0430087
PESI	gender	female	neg 573.2	Intensity_Outexcl	Normality	Shapiro-Wilk	0.0174049	0.102048
PESI	gender	female	neg 573.97	Intensity_Outexcl	Normality	Shapiro-Wilk	0.00108468	0.013452
PESI	gender	female	neg 574.73	Intensity_Outexcl	Normality	Shapiro-Wilk	0.00012334	0.00276448
PESI	gender	female	neg 575.5	Intensity_Outexcl	Normality	Shapiro-Wilk	0.00265465	0.0266204
PESI	gender	female	neg 576.27	Intensity_Outexcl	Normality	Shapiro-Wilk	0.00970818	0.0670815
PESI	gender	female	neg 577.08	Intensity_Outexcl	Normality	Shapiro-Wilk	1.44585e-07	1.76442e-05
PESI	gender	female	neg 577.85	Intensity_Outexcl	Normality	Shapiro-Wilk	1.18642e-05	0.000521745
PESI	gender	female	neg 578.61	Intensity_Outexcl	Normality	Shapiro-Wilk	1.57741e-06	0.000113573
PESI	gender	female	neg 579.39	Intensity_Outexcl	Normality	Shapiro-Wilk	0.000123634	0.00276448
PESI	gender	female	neg 580.91	Intensity_Outexcl	Normality	Shapiro-Wilk	0.0011921	0.0144497
PESI	gender	female	neg 582.44	Intensity_Outexcl	Normality	Shapiro-Wilk	0.0636631	0.244597
PESI	gender	female	neg 583.2	Intensity_Outexcl	Normality	Shapiro-Wilk	4.45391e-06	0.000258614
PESI	gender	female	neg 584.74	Intensity_Outexcl	Normality	Shapiro-Wilk	8.18826e-06	0.000401058
PESI	gender	female	neg 585.5	Intensity_Outexcl	Normality	Shapiro-Wilk	0.000847559	0.0111853
PESI	gender	female	neg 586.26	Intensity_Outexcl	Normality	Shapiro-Wilk	9.10413e-05	0.00222958
PESI	gender	female	neg 587.04	Intensity_Outexcl	Normality	Shapiro-Wilk	0.00886688	0.0627744
PESI	gender	female	neg 587.8	Intensity_Outexcl	Normality	Shapiro-Wilk	0.000326496	0.0054669
PESI	gender	female	neg 588.56	Intensity_Outexcl	Normality	Shapiro-Wilk	0.000542265	0.00794356
PESI	gender	female	neg 589.41	Intensity_Outexcl	Normality	Shapiro-Wilk	0.0209457	0.115298
PESI	gender	female	neg 590.18	Intensity_Outexcl	Normality	Shapiro-Wilk	0.0202331	0.112233
PESI	gender	female	neg 590.95	Intensity_Outexcl	Normality	Shapiro-Wilk	6.30386e-05	0.00174569
PESI	gender	female	neg 591.71	Intensity_Outexcl	Normality	Shapiro-Wilk	0.00728621	0.0547035
PESI	gender	female	neg 592.47	Intensity_Outexcl	Normality	Shapiro-Wilk	0.000201061	0.00380958
PESI	gender	female	neg 593.23	Intensity_Outexcl	Normality	Shapiro-Wilk	1.30847e-05	0.000550934
PESI	gender	female	neg 594.79	Intensity_Outexcl	Normality	Shapiro-Wilk	4.21583e-08	7.22713e-06
PESI	gender	female	neg NA	Intensity_Outexcl	Normality	Shapiro-Wilk	2.08801e-05	0.000791244
PESI	gender	female	neg 595.6	Intensity_Outexcl	Normality	Shapiro-Wilk	7.62998e-08	1.16885e-05
PESI	gender	female	neg 596.37	Intensity_Outexcl	Normality	Shapiro-Wilk	1.88851e-07	2.07447e-05
PESI	gender	female	neg 597.16	Intensity_Outexcl	Normality	Shapiro-Wilk	0.000527133	0.00777737
PESI	gender	female	neg 597.93	Intensity_Outexcl	Normality	Shapiro-Wilk	0.572894	0.807841
PESI	gender	female	neg 598.69	Intensity_Outexcl	Normality	Shapiro-Wilk	0.00287546	0.0280533
PESI	gender	female	neg 599.46	Intensity_Outexcl	Normality	Shapiro-Wilk	3.01058e-06	0.000186863
PESI	gender	female	neg 600.27	Intensity_Outexcl	Normality	Shapiro-Wilk	0.000194638	0.00375709
PESI	gender	female	neg 601.07	Intensity_Outexcl	Normality	Shapiro-Wilk	0.00456932	0.039119
PESI	gender	female	neg 601.83	Intensity_Outexcl	Normality	Shapiro-Wilk	1.23554e-05	0.000529519
PESI	gender	female	neg 602.6	Intensity_Outexcl	Normality	Shapiro-Wilk	0.0127343	0.0807106
PESI	gender	female	neg 603.36	Intensity_Outexcl	Normality	Shapiro-Wilk	0.00674332	0.0515413
PESI	gender	female	neg 604.12	Intensity_Outexcl	Normality	Shapiro-Wilk	0.188499	0.471087
PESI	gender	female	neg 604.9	Intensity_Outexcl	Normality	Shapiro-Wilk	1.45743e-05	0.000596223
PESI	gender	female	neg 605.67	Intensity_Outexcl	Normality	Shapiro-Wilk	0.870504	0.953103
PESI	gender	female	neg 606.46	Intensity_Outexcl	Normality	Shapiro-Wilk	3.2298e-08	5.67185e-06
PESI	gender	female	neg 607.22	Intensity_Outexcl	Normality	Shapiro-Wilk	0.111604	0.346805
PESI	gender	female	neg 608.75	Intensity_Outexcl	Normality	Shapiro-Wilk	0.00351776	0.032306
PESI	gender	female	neg 609.53	Intensity_Outexcl	Normality	Shapiro-Wilk	5.28499e-05	0.00154683
PESI	gender	female	neg 610.3	Intensity_Outexcl	Normality	Shapiro-Wilk	0.166812	0.441075
PESI	gender	female	neg 611.06	Intensity_Outexcl	Normality	Shapiro-Wilk	0.00808016	0.0588837
PESI	gender	female	neg 611.86	Intensity_Outexcl	Normality	Shapiro-Wilk	9.49867e-05	0.00229625
PESI	gender	female	neg 615.78	Intensity_Outexcl	Normality	Shapiro-Wilk	0.385481	0.680352
PESI	gender	female	neg NA	Intensity_Outexcl	Normality	Shapiro-Wilk	0.00103309	0.0130725
PESI	gender	female	neg 616.54	Intensity_Outexcl	Normality	Shapiro-Wilk	0.0226196	0.121902
PESI	gender	female	neg 617.3	Intensity_Outexcl	Normality	Shapiro-Wilk	0.00103881	0.0130989
PESI	gender	female	neg 618.08	Intensity_Outexcl	Normality	Shapiro-Wilk	1.69085e-06	0.000119354
PESI	gender	female	neg 618.86	Intensity_Outexcl	Normality	Shapiro-Wilk	0.0044989	0.0387123
PESI	gender	female	neg 619.62	Intensity_Outexcl	Normality	Shapiro-Wilk	0.0308811	0.152186
PESI	gender	female	neg 620.4	Intensity_Outexcl	Normality	Shapiro-Wilk	0.116799	0.357245
PESI	gender	female	neg 621.16	Intensity_Outexcl	Normality	Shapiro-Wilk	1.93154e-09	8.57598e-07
PESI	gender	female	neg 621.92	Intensity_Outexcl	Normality	Shapiro-Wilk	0.000584218	0.00834597
PESI	gender	female	neg 622.78	Intensity_Outexcl	Normality	Shapiro-Wilk	6.22272e-07	5.46385e-05
PESI	gender	female	neg 623.54	Intensity_Outexcl	Normality	Shapiro-Wilk	1.42679e-05	0.000587022
PESI	gender	female	neg 624.39	Intensity_Outexcl	Normality	Shapiro-Wilk	0.164114	0.435863
PESI	gender	female	neg 625.16	Intensity_Outexcl	Normality	Shapiro-Wilk	0.218194	0.51056
PESI	gender	female	neg 625.92	Intensity_Outexcl	Normality	Shapiro-Wilk	0.00453317	0.0389021
PESI	gender	female	neg 626.72	Intensity_Outexcl	Normality	Shapiro-Wilk	0.0121195	0.077772
PESI	gender	female	neg 627.5	Intensity_Outexcl	Normality	Shapiro-Wilk	0.00307976	0.0296052
PESI	gender	female	neg 628.26	Intensity_Outexcl	Normality	Shapiro-Wilk	9.36858e-06	0.000438011
PESI	gender	female	neg 629.06	Intensity_Outexcl	Normality	Shapiro-Wilk	0.00336629	0.0313817
PESI	gender	female	neg 629.86	Intensity_Outexcl	Normality	Shapiro-Wilk	0.000896383	0.0116708
PESI	gender	female	neg 630.62	Intensity_Outexcl	Normality	Shapiro-Wilk	0.0561897	0.225762
PESI	gender	female	neg 631.38	Intensity_Outexcl	Normality	Shapiro-Wilk	0.000551456	0.00800501
PESI	gender	female	neg 632.14	Intensity_Outexcl	Normality	Shapiro-Wilk	0.0109037	0.0722897
PESI	gender	female	neg 632.93	Intensity_Outexcl	Normality	Shapiro-Wilk	0.000497744	0.00751311
PESI	gender	female	neg 633.7	Intensity_Outexcl	Normality	Shapiro-Wilk	0.0588289	0.232986
PESI	gender	female	neg 634.47	Intensity_Outexcl	Normality	Shapiro-Wilk	0.0054574	0.0441275
PESI	gender	female	neg 635.25	Intensity_Outexcl	Normality	Shapiro-Wilk	0.0435959	0.19364
PESI	gender	female	neg 636.04	Intensity_Outexcl	Normality	Shapiro-Wilk	0.0276189	0.140614
PESI	gender	female	neg 636.8	Intensity_Outexcl	Normality	Shapiro-Wilk	0.0242971	0.128727
PESI	gender	female	neg 637.57	Intensity_Outexcl	Normality	Shapiro-Wilk	0.000318881	0.00538997
PESI	gender	female	neg 638.35	Intensity_Outexcl	Normality	Shapiro-Wilk	0.885989	0.958802
PESI	gender	female	neg 639.12	Intensity_Outexcl	Normality	Shapiro-Wilk	0.000168608	0.00342931
PESI	gender	female	neg 639.9	Intensity_Outexcl	Normality	Shapiro-Wilk	7.08186e-05	0.00191038
PESI	gender	female	neg 642.2	Intensity_Outexcl	Normality	Shapiro-Wilk	0.000133833	0.00291531
PESI	gender	female	neg 643.79	Intensity_Outexcl	Normality	Shapiro-Wilk	0.759764	0.904828
PESI	gender	female	neg NA	Intensity_Outexcl	Normality	Shapiro-Wilk	6.19395e-05	0.00173527
PESI	gender	female	neg 644.6	Intensity_Outexcl	Normality	Shapiro-Wilk	4.58197e-05	0.00140984
PESI	gender	female	neg 645.36	Intensity_Outexcl	Normality	Shapiro-Wilk	0.00989399	0.067974
PESI	gender	female	neg 646.12	Intensity_Outexcl	Normality	Shapiro-Wilk	0.000874413	0.0114677
PESI	gender	female	neg 646.88	Intensity_Outexcl	Normality	Shapiro-Wilk	7.26772e-05	0.00192381
PESI	gender	female	neg 647.64	Intensity_Outexcl	Normality	Shapiro-Wilk	0.0293578	0.147235
PESI	gender	female	neg 648.42	Intensity_Outexcl	Normality	Shapiro-Wilk	0.190702	0.473819
PESI	gender	female	neg 649.19	Intensity_Outexcl	Normality	Shapiro-Wilk	4.77496e-09	1.37519e-06
PESI	gender	female	neg 649.95	Intensity_Outexcl	Normality	Shapiro-Wilk	7.38247e-05	0.00194703
PESI	gender	female	neg 650.72	Intensity_Outexcl	Normality	Shapiro-Wilk	0.141304	0.400704
PESI	gender	female	neg 651.48	Intensity_Outexcl	Normality	Shapiro-Wilk	0.374365	0.670504
PESI	gender	female	neg 652.25	Intensity_Outexcl	Normality	Shapiro-Wilk	0.0412919	0.18721
PESI	gender	female	neg 653.01	Intensity_Outexcl	Normality	Shapiro-Wilk	0.0830699	0.287273
PESI	gender	female	neg 653.77	Intensity_Outexcl	Normality	Shapiro-Wilk	0.00572872	0.0454259
PESI	gender	female	neg 654.56	Intensity_Outexcl	Normality	Shapiro-Wilk	1.44555e-06	0.000107299
PESI	gender	female	neg 655.33	Intensity_Outexcl	Normality	Shapiro-Wilk	0.0077742	0.0574095
PESI	gender	female	neg 656.09	Intensity_Outexcl	Normality	Shapiro-Wilk	3.56398e-05	0.00116112
PESI	gender	female	neg 656.85	Intensity_Outexcl	Normality	Shapiro-Wilk	0.102797	0.32983
PESI	gender	female	neg 657.62	Intensity_Outexcl	Normality	Shapiro-Wilk	0.00288715	0.0280912
PESI	gender	female	neg 659.18	Intensity_Outexcl	Normality	Shapiro-Wilk	0.0503674	0.211702
PESI	gender	female	neg 659.94	Intensity_Outexcl	Normality	Shapiro-Wilk	0.215628	0.506366
PESI	gender	female	neg 660.72	Intensity_Outexcl	Normality	Shapiro-Wilk	0.141946	0.401735
PESI	gender	female	neg 661.51	Intensity_Outexcl	Normality	Shapiro-Wilk	0.32683	0.626617
PESI	gender	female	neg 662.27	Intensity_Outexcl	Normality	Shapiro-Wilk	2.10965e-09	8.57598e-07
PESI	gender	female	neg 663.03	Intensity_Outexcl	Normality	Shapiro-Wilk	0.105757	0.335321
PESI	gender	female	neg 663.8	Intensity_Outexcl	Normality	Shapiro-Wilk	0.0637045	0.244625
PESI	gender	female	neg 664.58	Intensity_Outexcl	Normality	Shapiro-Wilk	0.742943	0.897064
PESI	gender	female	neg 665.34	Intensity_Outexcl	Normality	Shapiro-Wilk	0.398407	0.689716
PESI	gender	female	neg 666.1	Intensity_Outexcl	Normality	Shapiro-Wilk	0.823527	0.932441
PESI	gender	female	neg 666.86	Intensity_Outexcl	Normality	Shapiro-Wilk	0.0287214	0.145323
PESI	gender	female	neg 667.62	Intensity_Outexcl	Normality	Shapiro-Wilk	0.939229	0.977233
PESI	gender	female	neg 668.39	Intensity_Outexcl	Normality	Shapiro-Wilk	0.00408381	0.0359455
PESI	gender	female	neg 669.15	Intensity_Outexcl	Normality	Shapiro-Wilk	5.83237e-05	0.0016598
PESI	gender	female	neg 669.94	Intensity_Outexcl	Normality	Shapiro-Wilk	7.89174e-05	0.00204972
PESI	gender	female	neg 670.7	Intensity_Outexcl	Normality	Shapiro-Wilk	0.00417994	0.0366126
PESI	gender	female	neg 671.46	Intensity_Outexcl	Normality	Shapiro-Wilk	0.00105974	0.0132468
PESI	gender	female	neg 672.24	Intensity_Outexcl	Normality	Shapiro-Wilk	0.0551995	0.223153
PESI	gender	female	neg 673.07	Intensity_Outexcl	Normality	Shapiro-Wilk	0.318558	0.619679
PESI	gender	female	neg 673.83	Intensity_Outexcl	Normality	Shapiro-Wilk	0.914162	0.969593
PESI	gender	female	neg 674.6	Intensity_Outexcl	Normality	Shapiro-Wilk	1.25571e-05	0.000532495
PESI	gender	female	neg 675.4	Intensity_Outexcl	Normality	Shapiro-Wilk	0.000610645	0.00867188
PESI	gender	female	neg 676.16	Intensity_Outexcl	Normality	Shapiro-Wilk	2.32001e-07	2.35269e-05
PESI	gender	female	neg 676.99	Intensity_Outexcl	Normality	Shapiro-Wilk	2.2196e-05	0.00082377
PESI	gender	female	neg 677.77	Intensity_Outexcl	Normality	Shapiro-Wilk	0.00781993	0.057688
PESI	gender	female	neg 678.53	Intensity_Outexcl	Normality	Shapiro-Wilk	0.0566839	0.226736
PESI	gender	female	neg 679.32	Intensity_Outexcl	Normality	Shapiro-Wilk	0.000173873	0.00350678
PESI	gender	female	neg 680.09	Intensity_Outexcl	Normality	Shapiro-Wilk	0.00254703	0.0258554
PESI	gender	female	neg 680.87	Intensity_Outexcl	Normality	Shapiro-Wilk	0.001438	0.0165658
PESI	gender	female	neg 682.42	Intensity_Outexcl	Normality	Shapiro-Wilk	0.00124933	0.0149818
PESI	gender	female	neg 683.2	Intensity_Outexcl	Normality	Shapiro-Wilk	0.0755624	0.272473
PESI	gender	female	neg 683.98	Intensity_Outexcl	Normality	Shapiro-Wilk	1.61191e-05	0.000648365
PESI	gender	female	neg 685.59	Intensity_Outexcl	Normality	Shapiro-Wilk	0.00223081	0.0232497
PESI	gender	female	neg 686.35	Intensity_Outexcl	Normality	Shapiro-Wilk	6.27713e-05	0.00174569
PESI	gender	female	neg 687.13	Intensity_Outexcl	Normality	Shapiro-Wilk	0.0179199	0.103883
PESI	gender	female	neg 687.9	Intensity_Outexcl	Normality	Shapiro-Wilk	0.0502507	0.211572
PESI	gender	female	neg 688.69	Intensity_Outexcl	Normality	Shapiro-Wilk	0.854298	0.94659
PESI	gender	female	neg 689.45	Intensity_Outexcl	Normality	Shapiro-Wilk	0.077721	0.277162
PESI	gender	female	neg 690.21	Intensity_Outexcl	Normality	Shapiro-Wilk	0.00377993	0.0339769
PESI	gender	female	neg 690.99	Intensity_Outexcl	Normality	Shapiro-Wilk	0.0210029	0.115496
PESI	gender	female	neg 691.77	Intensity_Outexcl	Normality	Shapiro-Wilk	0.0291805	0.14682
PESI	gender	female	neg 692.57	Intensity_Outexcl	Normality	Shapiro-Wilk	0.0890105	0.301022
PESI	gender	female	neg 693.33	Intensity_Outexcl	Normality	Shapiro-Wilk	0.000495149	0.00750541
PESI	gender	female	neg 694.1	Intensity_Outexcl	Normality	Shapiro-Wilk	7.23334e-06	0.000369362
PESI	gender	female	neg 694.86	Intensity_Outexcl	Normality	Shapiro-Wilk	0.0182932	0.105285
PESI	gender	female	neg 695.62	Intensity_Outexcl	Normality	Shapiro-Wilk	0.00038788	0.00624773
PESI	gender	female	neg 696.39	Intensity_Outexcl	Normality	Shapiro-Wilk	0.00473761	0.0400362
PESI	gender	female	neg 697.15	Intensity_Outexcl	Normality	Shapiro-Wilk	0.0005224	0.00772336
PESI	gender	female	neg 697.91	Intensity_Outexcl	Normality	Shapiro-Wilk	0.404503	0.693976
PESI	gender	female	neg 699.43	Intensity_Outexcl	Normality	Shapiro-Wilk	7.02098e-06	0.000366312
PESI	gender	female	neg 700.2	Intensity_Outexcl	Normality	Shapiro-Wilk	0.00958621	0.0665581
PESI	gender	female	neg 700.97	Intensity_Outexcl	Normality	Shapiro-Wilk	0.316432	0.617708
PESI	gender	female	neg 701.73	Intensity_Outexcl	Normality	Shapiro-Wilk	0.120298	0.364517
PESI	gender	female	neg 702.5	Intensity_Outexcl	Normality	Shapiro-Wilk	0.00999583	0.068483
PESI	gender	female	neg 703.3	Intensity_Outexcl	Normality	Shapiro-Wilk	0.81109	0.925745
PESI	gender	female	neg 704.07	Intensity_Outexcl	Normality	Shapiro-Wilk	0.0593834	0.233971
PESI	gender	female	neg 704.85	Intensity_Outexcl	Normality	Shapiro-Wilk	0.273498	0.575448
PESI	gender	female	neg 705.61	Intensity_Outexcl	Normality	Shapiro-Wilk	0.0497161	0.210673
PESI	gender	female	neg 706.39	Intensity_Outexcl	Normality	Shapiro-Wilk	2.5517e-05	0.000913419
PESI	gender	female	neg 707.15	Intensity_Outexcl	Normality	Shapiro-Wilk	0.0149946	0.0916077
PESI	gender	female	neg 707.91	Intensity_Outexcl	Normality	Shapiro-Wilk	0.0879928	0.298281
PESI	gender	female	neg 708.68	Intensity_Outexcl	Normality	Shapiro-Wilk	0.001219	0.0147016
PESI	gender	female	neg 709.45	Intensity_Outexcl	Normality	Shapiro-Wilk	0.682114	0.867401
PESI	gender	female	neg 710.21	Intensity_Outexcl	Normality	Shapiro-Wilk	4.41806e-05	0.00136524
PESI	gender	female	neg 710.97	Intensity_Outexcl	Normality	Shapiro-Wilk	0.406876	0.695845
PESI	gender	female	neg 711.76	Intensity_Outexcl	Normality	Shapiro-Wilk	0.137065	0.393726
PESI	gender	female	neg 712.53	Intensity_Outexcl	Normality	Shapiro-Wilk	0.226199	0.522191
PESI	gender	female	neg 713.3	Intensity_Outexcl	Normality	Shapiro-Wilk	1.82443e-08	3.55024e-06
PESI	gender	female	neg 714.07	Intensity_Outexcl	Normality	Shapiro-Wilk	0.00125544	0.0149903
PESI	gender	female	neg 714.83	Intensity_Outexcl	Normality	Shapiro-Wilk	0.00177307	0.0193937
PESI	gender	female	neg 715.59	Intensity_Outexcl	Normality	Shapiro-Wilk	0.0014084	0.0163293
PESI	gender	female	neg 716.37	Intensity_Outexcl	Normality	Shapiro-Wilk	0.000409108	0.00645505
PESI	gender	female	neg 717.13	Intensity_Outexcl	Normality	Shapiro-Wilk	0.000401882	0.00640166
PESI	gender	female	neg 717.89	Intensity_Outexcl	Normality	Shapiro-Wilk	0.0982838	0.320781
PESI	gender	female	neg 718.67	Intensity_Outexcl	Normality	Shapiro-Wilk	0.000998775	0.0127278
PESI	gender	female	neg 719.44	Intensity_Outexcl	Normality	Shapiro-Wilk	0.00816739	0.0592198
PESI	gender	female	neg 720.2	Intensity_Outexcl	Normality	Shapiro-Wilk	0.319021	0.61996
PESI	gender	female	neg 720.98	Intensity_Outexcl	Normality	Shapiro-Wilk	0.098029	0.32024
PESI	gender	female	neg 721.81	Intensity_Outexcl	Normality	Shapiro-Wilk	0.00821355	0.0594347
PESI	gender	female	neg 722.57	Intensity_Outexcl	Normality	Shapiro-Wilk	0.707882	0.87943
PESI	gender	female	neg 723.34	Intensity_Outexcl	Normality	Shapiro-Wilk	0.0635066	0.244256
PESI	gender	female	neg 724.12	Intensity_Outexcl	Normality	Shapiro-Wilk	8.74354e-05	0.00216147
PESI	gender	female	neg 724.89	Intensity_Outexcl	Normality	Shapiro-Wilk	2.63495e-05	0.000929981
PESI	gender	female	neg 725.67	Intensity_Outexcl	Normality	Shapiro-Wilk	0.205501	0.494025
PESI	gender	female	neg 726.43	Intensity_Outexcl	Normality	Shapiro-Wilk	0.0272566	0.139272
PESI	gender	female	neg 727.19	Intensity_Outexcl	Normality	Shapiro-Wilk	0.315334	0.616958
PESI	gender	female	neg 727.99	Intensity_Outexcl	Normality	Shapiro-Wilk	0.0638076	0.24463
PESI	gender	female	neg 728.78	Intensity_Outexcl	Normality	Shapiro-Wilk	0.0526679	0.216444
PESI	gender	female	neg 729.56	Intensity_Outexcl	Normality	Shapiro-Wilk	0.253369	0.553141
PESI	gender	female	neg 730.33	Intensity_Outexcl	Normality	Shapiro-Wilk	0.382441	0.677898
PESI	gender	female	neg 731.09	Intensity_Outexcl	Normality	Shapiro-Wilk	0.104952	0.333769
PESI	gender	female	neg 731.86	Intensity_Outexcl	Normality	Shapiro-Wilk	0.950976	0.981408
PESI	gender	female	neg 732.68	Intensity_Outexcl	Normality	Shapiro-Wilk	0.0413413	0.18721
PESI	gender	female	neg 734.24	Intensity_Outexcl	Normality	Shapiro-Wilk	0.0259553	0.135125
PESI	gender	female	neg 735.1	Intensity_Outexcl	Normality	Shapiro-Wilk	0.775247	0.91305
PESI	gender	female	neg 735.87	Intensity_Outexcl	Normality	Shapiro-Wilk	0.00698791	0.0529804
PESI	gender	female	neg 736.64	Intensity_Outexcl	Normality	Shapiro-Wilk	0.0471432	0.203649
PESI	gender	female	neg 737.4	Intensity_Outexcl	Normality	Shapiro-Wilk	9.35927e-08	1.39188e-05
PESI	gender	female	neg 738.16	Intensity_Outexcl	Normality	Shapiro-Wilk	0.000712221	0.00977196
PESI	gender	female	neg 738.93	Intensity_Outexcl	Normality	Shapiro-Wilk	0.0397794	0.182894
PESI	gender	female	neg 739.69	Intensity_Outexcl	Normality	Shapiro-Wilk	0.0272343	0.139272
PESI	gender	female	neg 740.48	Intensity_Outexcl	Normality	Shapiro-Wilk	0.041102	0.186882
PESI	gender	female	neg 741.28	Intensity_Outexcl	Normality	Shapiro-Wilk	0.0455061	0.198692
PESI	gender	female	neg 742.05	Intensity_Outexcl	Normality	Shapiro-Wilk	0.427477	0.71016
PESI	gender	female	neg 743.57	Intensity_Outexcl	Normality	Shapiro-Wilk	0.398351	0.689716
PESI	gender	female	neg 744.33	Intensity_Outexcl	Normality	Shapiro-Wilk	0.0142312	0.088104
PESI	gender	female	neg 745.1	Intensity_Outexcl	Normality	Shapiro-Wilk	0.107367	0.338015
PESI	gender	female	neg 745.86	Intensity_Outexcl	Normality	Shapiro-Wilk	0.00766876	0.0569815
PESI	gender	female	neg 747.43	Intensity_Outexcl	Normality	Shapiro-Wilk	6.01508e-07	5.34673e-05
PESI	gender	female	neg 748.2	Intensity_Outexcl	Normality	Shapiro-Wilk	0.123365	0.369481
PESI	gender	female	neg 748.97	Intensity_Outexcl	Normality	Shapiro-Wilk	0.000152245	0.00324133
PESI	gender	female	neg 749.73	Intensity_Outexcl	Normality	Shapiro-Wilk	0.0157649	0.0948266
PESI	gender	female	neg 750.49	Intensity_Outexcl	Normality	Shapiro-Wilk	0.0173484	0.101832
PESI	gender	female	neg 751.25	Intensity_Outexcl	Normality	Shapiro-Wilk	0.00824894	0.0596304
PESI	gender	female	neg 752.01	Intensity_Outexcl	Normality	Shapiro-Wilk	0.0686822	0.25649
PESI	gender	female	neg 753.6	Intensity_Outexcl	Normality	Shapiro-Wilk	0.0197324	0.110477
PESI	gender	female	neg 754.36	Intensity_Outexcl	Normality	Shapiro-Wilk	0.501167	0.762875
PESI	gender	female	neg 755.13	Intensity_Outexcl	Normality	Shapiro-Wilk	0.835532	0.937922
PESI	gender	female	neg 755.92	Intensity_Outexcl	Normality	Shapiro-Wilk	0.0291489	0.146764
PESI	gender	female	neg 756.68	Intensity_Outexcl	Normality	Shapiro-Wilk	0.670421	0.861365
PESI	gender	female	neg 757.44	Intensity_Outexcl	Normality	Shapiro-Wilk	0.120291	0.364517
PESI	gender	female	neg 758.2	Intensity_Outexcl	Normality	Shapiro-Wilk	1.76248e-10	1.58623e-07
PESI	gender	female	neg 758.96	Intensity_Outexcl	Normality	Shapiro-Wilk	0.0102582	0.0694465
PESI	gender	female	neg 759.73	Intensity_Outexcl	Normality	Shapiro-Wilk	4.20022e-07	3.82805e-05
PESI	gender	female	neg 760.49	Intensity_Outexcl	Normality	Shapiro-Wilk	0.688948	0.871932
PESI	gender	female	neg 761.33	Intensity_Outexcl	Normality	Shapiro-Wilk	8.65204e-05	0.00215553
PESI	gender	female	neg 762.11	Intensity_Outexcl	Normality	Shapiro-Wilk	0.00535877	0.0436955
PESI	gender	female	neg 762.87	Intensity_Outexcl	Normality	Shapiro-Wilk	0.00177044	0.0193937
PESI	gender	female	neg 763.64	Intensity_Outexcl	Normality	Shapiro-Wilk	0.00881313	0.0625785
PESI	gender	female	neg 764.4	Intensity_Outexcl	Normality	Shapiro-Wilk	0.000227668	0.00419236
PESI	gender	female	neg 765.2	Intensity_Outexcl	Normality	Shapiro-Wilk	0.000287051	0.00496818
PESI	gender	female	neg 765.96	Intensity_Outexcl	Normality	Shapiro-Wilk	0.0027799	0.0274558
PESI	gender	female	neg 767.7	Intensity_Outexcl	Normality	Shapiro-Wilk	0.00201396	0.0215461
PESI	gender	female	neg 768.46	Intensity_Outexcl	Normality	Shapiro-Wilk	0.0580261	0.230822
PESI	gender	female	neg 769.24	Intensity_Outexcl	Normality	Shapiro-Wilk	0.228832	0.526218
PESI	gender	female	neg 770.01	Intensity_Outexcl	Normality	Shapiro-Wilk	0.0114076	0.0742629
PESI	gender	female	neg 770.79	Intensity_Outexcl	Normality	Shapiro-Wilk	0.0817945	0.284778
PESI	gender	female	neg 772.33	Intensity_Outexcl	Normality	Shapiro-Wilk	0.785965	0.917521
PESI	gender	female	neg 773.1	Intensity_Outexcl	Normality	Shapiro-Wilk	0.00128139	0.0151744
PESI	gender	female	neg 773.89	Intensity_Outexcl	Normality	Shapiro-Wilk	0.0247704	0.130466
PESI	gender	female	neg 774.65	Intensity_Outexcl	Normality	Shapiro-Wilk	4.40322e-05	0.00136524
PESI	gender	female	neg 775.46	Intensity_Outexcl	Normality	Shapiro-Wilk	0.0214719	0.117386
PESI	gender	female	neg 776.22	Intensity_Outexcl	Normality	Shapiro-Wilk	0.0586276	0.2327
PESI	gender	female	neg 776.99	Intensity_Outexcl	Normality	Shapiro-Wilk	0.000189897	0.00371538
PESI	gender	female	neg 777.83	Intensity_Outexcl	Normality	Shapiro-Wilk	0.232518	0.53003
PESI	gender	female	neg 778.6	Intensity_Outexcl	Normality	Shapiro-Wilk	0.033426	0.161521
PESI	gender	female	neg 779.36	Intensity_Outexcl	Normality	Shapiro-Wilk	0.351213	0.648256
PESI	gender	female	neg 780.12	Intensity_Outexcl	Normality	Shapiro-Wilk	0.512683	0.768105
PESI	gender	female	neg 780.88	Intensity_Outexcl	Normality	Shapiro-Wilk	0.0933666	0.310503
PESI	gender	female	neg 781.64	Intensity_Outexcl	Normality	Shapiro-Wilk	0.108299	0.340208
PESI	gender	female	neg 782.4	Intensity_Outexcl	Normality	Shapiro-Wilk	0.0157426	0.0947718
PESI	gender	female	neg 783.16	Intensity_Outexcl	Normality	Shapiro-Wilk	0.00720674	0.0542748
PESI	gender	female	neg 783.93	Intensity_Outexcl	Normality	Shapiro-Wilk	0.00116172	0.0141769
PESI	gender	female	neg 784.7	Intensity_Outexcl	Normality	Shapiro-Wilk	0.0433787	0.193152
PESI	gender	female	neg 785.49	Intensity_Outexcl	Normality	Shapiro-Wilk	6.79871e-06	0.000359932
PESI	gender	female	neg 786.28	Intensity_Outexcl	Normality	Shapiro-Wilk	0.120852	0.365297
PESI	gender	female	neg 787.05	Intensity_Outexcl	Normality	Shapiro-Wilk	0.62836	0.841397
PESI	gender	female	neg 787.84	Intensity_Outexcl	Normality	Shapiro-Wilk	0.154979	0.420281
PESI	gender	female	neg 788.6	Intensity_Outexcl	Normality	Shapiro-Wilk	0.00937769	0.0655528
PESI	gender	female	neg 789.4	Intensity_Outexcl	Normality	Shapiro-Wilk	1.3224e-05	0.000553564
PESI	gender	female	neg 790.2	Intensity_Outexcl	Normality	Shapiro-Wilk	0.0369035	0.173211
PESI	gender	female	neg 790.99	Intensity_Outexcl	Normality	Shapiro-Wilk	0.0104775	0.0704373
PESI	gender	female	neg 791.75	Intensity_Outexcl	Normality	Shapiro-Wilk	0.431493	0.712965
PESI	gender	female	neg 792.54	Intensity_Outexcl	Normality	Shapiro-Wilk	0.557981	0.797341
PESI	gender	female	neg 793.3	Intensity_Outexcl	Normality	Shapiro-Wilk	4.21006e-05	0.00132369
PESI	gender	female	neg 794.1	Intensity_Outexcl	Normality	Shapiro-Wilk	0.722649	0.888068
PESI	gender	female	neg 794.87	Intensity_Outexcl	Normality	Shapiro-Wilk	0.000441884	0.0068274
PESI	gender	female	neg 795.68	Intensity_Outexcl	Normality	Shapiro-Wilk	0.864837	0.951952
PESI	gender	female	neg 796.5	Intensity_Outexcl	Normality	Shapiro-Wilk	0.411557	0.700522
PESI	gender	female	neg 797.28	Intensity_Outexcl	Normality	Shapiro-Wilk	0.106335	0.336534
PESI	gender	female	neg 798.04	Intensity_Outexcl	Normality	Shapiro-Wilk	0.000711466	0.00977196
PESI	gender	female	neg 798.82	Intensity_Outexcl	Normality	Shapiro-Wilk	0.0560317	0.22546
PESI	gender	female	neg 799.58	Intensity_Outexcl	Normality	Shapiro-Wilk	0.446778	0.722066
PESI	gender	female	neg 800.4	Intensity_Outexcl	Normality	Shapiro-Wilk	0.339305	0.638448
PESI	gender	female	neg 801.16	Intensity_Outexcl	Normality	Shapiro-Wilk	0.384174	0.679634
PESI	gender	female	neg 801.92	Intensity_Outexcl	Normality	Shapiro-Wilk	0.828676	0.935376
PESI	gender	female	neg 802.7	Intensity_Outexcl	Normality	Shapiro-Wilk	0.0769078	0.275688
PESI	gender	female	neg 803.47	Intensity_Outexcl	Normality	Shapiro-Wilk	0.0731048	0.266779
PESI	gender	female	neg 804.27	Intensity_Outexcl	Normality	Shapiro-Wilk	0.153922	0.418994
PESI	gender	female	neg 805.03	Intensity_Outexcl	Normality	Shapiro-Wilk	0.311853	0.612143
PESI	gender	female	neg 805.8	Intensity_Outexcl	Normality	Shapiro-Wilk	0.250465	0.55065
PESI	gender	female	neg 806.6	Intensity_Outexcl	Normality	Shapiro-Wilk	0.0155911	0.0940955
PESI	gender	female	neg 807.39	Intensity_Outexcl	Normality	Shapiro-Wilk	1.25732e-09	6.96e-07
PESI	gender	female	neg 808.15	Intensity_Outexcl	Normality	Shapiro-Wilk	0.358797	0.655183
PESI	gender	female	neg 808.95	Intensity_Outexcl	Normality	Shapiro-Wilk	4.73407e-09	1.37519e-06
PESI	gender	female	neg 809.72	Intensity_Outexcl	Normality	Shapiro-Wilk	5.29962e-06	0.00028907
PESI	gender	female	neg 810.5	Intensity_Outexcl	Normality	Shapiro-Wilk	0.00312946	0.0299231
PESI	gender	female	neg 811.29	Intensity_Outexcl	Normality	Shapiro-Wilk	1.11273e-06	8.7301e-05
PESI	gender	female	neg 812.1	Intensity_Outexcl	Normality	Shapiro-Wilk	0.000107115	0.00249588
PESI	gender	female	neg 812.86	Intensity_Outexcl	Normality	Shapiro-Wilk	0.11063	0.344819
PESI	gender	female	neg 813.67	Intensity_Outexcl	Normality	Shapiro-Wilk	0.315754	0.617276
PESI	gender	female	neg 814.43	Intensity_Outexcl	Normality	Shapiro-Wilk	0.333888	0.63375
PESI	gender	female	neg 815.96	Intensity_Outexcl	Normality	Shapiro-Wilk	1.23201e-05	0.000529519
PESI	gender	female	neg 816.72	Intensity_Outexcl	Normality	Shapiro-Wilk	0.55092	0.793642
PESI	gender	female	neg 817.5	Intensity_Outexcl	Normality	Shapiro-Wilk	0.0125295	0.0796228
PESI	gender	female	neg 818.26	Intensity_Outexcl	Normality	Shapiro-Wilk	0.216728	0.507957
PESI	gender	female	neg 819.03	Intensity_Outexcl	Normality	Shapiro-Wilk	0.0155842	0.0940955
PESI	gender	female	neg 819.79	Intensity_Outexcl	Normality	Shapiro-Wilk	0.446661	0.722066
PESI	gender	female	neg 820.55	Intensity_Outexcl	Normality	Shapiro-Wilk	0.0130947	0.0821273
PESI	gender	female	neg 821.35	Intensity_Outexcl	Normality	Shapiro-Wilk	0.655796	0.851416
PESI	gender	female	neg 822.11	Intensity_Outexcl	Normality	Shapiro-Wilk	0.0628534	0.242781
PESI	gender	female	neg 822.89	Intensity_Outexcl	Normality	Shapiro-Wilk	0.502956	0.763285
PESI	gender	female	neg 823.66	Intensity_Outexcl	Normality	Shapiro-Wilk	6.99025e-06	0.000366312
PESI	gender	female	neg 824.44	Intensity_Outexcl	Normality	Shapiro-Wilk	0.101403	0.326521
PESI	gender	female	neg 825.2	Intensity_Outexcl	Normality	Shapiro-Wilk	0.0692064	0.257512
PESI	gender	female	neg 825.96	Intensity_Outexcl	Normality	Shapiro-Wilk	0.0128655	0.0811391
PESI	gender	female	neg 826.73	Intensity_Outexcl	Normality	Shapiro-Wilk	0.143604	0.403887
PESI	gender	female	neg 827.49	Intensity_Outexcl	Normality	Shapiro-Wilk	0.00750129	0.0559682
PESI	gender	female	neg 828.26	Intensity_Outexcl	Normality	Shapiro-Wilk	0.0688132	0.256713
PESI	gender	female	neg 829.02	Intensity_Outexcl	Normality	Shapiro-Wilk	8.89191e-07	7.35882e-05
PESI	gender	female	neg 829.8	Intensity_Outexcl	Normality	Shapiro-Wilk	0.73627	0.893885
PESI	gender	female	neg 830.56	Intensity_Outexcl	Normality	Shapiro-Wilk	0.276884	0.579402
PESI	gender	female	neg 831.32	Intensity_Outexcl	Normality	Shapiro-Wilk	0.424149	0.707734
PESI	gender	female	neg 832.09	Intensity_Outexcl	Normality	Shapiro-Wilk	0.000770701	0.0103527
PESI	gender	female	neg 832.86	Intensity_Outexcl	Normality	Shapiro-Wilk	0.000154233	0.00326611
PESI	gender	female	neg 833.71	Intensity_Outexcl	Normality	Shapiro-Wilk	0.151823	0.416312
PESI	gender	female	neg 835.24	Intensity_Outexcl	Normality	Shapiro-Wilk	0.000162341	0.00335254
PESI	gender	female	neg 836.77	Intensity_Outexcl	Normality	Shapiro-Wilk	0.0185381	0.106185
PESI	gender	female	neg NA	Intensity_Outexcl	Normality	Shapiro-Wilk	0.0153267	0.093046
PESI	gender	female	neg 837.54	Intensity_Outexcl	Normality	Shapiro-Wilk	0.0108128	0.0719519
PESI	gender	female	neg 838.3	Intensity_Outexcl	Normality	Shapiro-Wilk	0.073024	0.266619
PESI	gender	female	neg 839.07	Intensity_Outexcl	Normality	Shapiro-Wilk	0.133732	0.388754
PESI	gender	female	neg 839.89	Intensity_Outexcl	Normality	Shapiro-Wilk	0.483488	0.749433
PESI	gender	female	neg 840.65	Intensity_Outexcl	Normality	Shapiro-Wilk	0.027163	0.139272
PESI	gender	female	neg 841.48	Intensity_Outexcl	Normality	Shapiro-Wilk	0.661032	0.854607
PESI	gender	female	neg 842.24	Intensity_Outexcl	Normality	Shapiro-Wilk	0.04637	0.201487
PESI	gender	female	neg 843.8	Intensity_Outexcl	Normality	Shapiro-Wilk	0.00171196	0.0189341
PESI	gender	female	neg NA	Intensity_Outexcl	Normality	Shapiro-Wilk	0.0194562	0.109255
PESI	gender	female	neg 844.56	Intensity_Outexcl	Normality	Shapiro-Wilk	0.296115	0.596871
PESI	gender	female	neg 845.36	Intensity_Outexcl	Normality	Shapiro-Wilk	0.0538747	0.220022
PESI	gender	female	neg 846.14	Intensity_Outexcl	Normality	Shapiro-Wilk	0.00716187	0.0541085
PESI	gender	female	neg 846.9	Intensity_Outexcl	Normality	Shapiro-Wilk	0.0597748	0.234795
PESI	gender	female	neg 847.67	Intensity_Outexcl	Normality	Shapiro-Wilk	0.0344034	0.165137
PESI	gender	female	neg 848.44	Intensity_Outexcl	Normality	Shapiro-Wilk	0.0547562	0.222235
PESI	gender	female	neg 849.2	Intensity_Outexcl	Normality	Shapiro-Wilk	0.953759	0.982413
PESI	gender	female	neg 849.96	Intensity_Outexcl	Normality	Shapiro-Wilk	0.439049	0.717465
PESI	gender	female	neg 850.72	Intensity_Outexcl	Normality	Shapiro-Wilk	0.0364923	0.171953
PESI	gender	female	neg 851.48	Intensity_Outexcl	Normality	Shapiro-Wilk	0.000320097	0.00538997
PESI	gender	female	neg 852.25	Intensity_Outexcl	Normality	Shapiro-Wilk	0.000330078	0.0055013
PESI	gender	female	neg 853.05	Intensity_Outexcl	Normality	Shapiro-Wilk	1.59737e-10	1.58623e-07
PESI	gender	female	neg 853.81	Intensity_Outexcl	Normality	Shapiro-Wilk	0.0656949	0.248949
PESI	gender	female	neg 854.57	Intensity_Outexcl	Normality	Shapiro-Wilk	0.000520322	0.00772088
PESI	gender	female	neg 855.4	Intensity_Outexcl	Normality	Shapiro-Wilk	0.506794	0.765133
PESI	gender	female	neg 856.92	Intensity_Outexcl	Normality	Shapiro-Wilk	0.014722	0.0905194
PESI	gender	female	neg 857.68	Intensity_Outexcl	Normality	Shapiro-Wilk	0.0266523	0.137496
PESI	gender	female	neg 858.44	Intensity_Outexcl	Normality	Shapiro-Wilk	0.818314	0.930212
PESI	gender	female	neg 859.2	Intensity_Outexcl	Normality	Shapiro-Wilk	0.347231	0.645344
PESI	gender	female	neg 860.77	Intensity_Outexcl	Normality	Shapiro-Wilk	0.0333172	0.161212
PESI	gender	female	neg NA	Intensity_Outexcl	Normality	Shapiro-Wilk	0.758785	0.904677
PESI	gender	female	neg 861.57	Intensity_Outexcl	Normality	Shapiro-Wilk	0.138972	0.397455
PESI	gender	female	neg 862.33	Intensity_Outexcl	Normality	Shapiro-Wilk	0.00135716	0.0158893
PESI	gender	female	neg 863.1	Intensity_Outexcl	Normality	Shapiro-Wilk	0.035494	0.168462
PESI	gender	female	neg 863.9	Intensity_Outexcl	Normality	Shapiro-Wilk	0.0499286	0.210966
PESI	gender	female	neg 864.67	Intensity_Outexcl	Normality	Shapiro-Wilk	0.0122674	0.0784105
PESI	gender	female	neg 865.43	Intensity_Outexcl	Normality	Shapiro-Wilk	0.00671108	0.0513816
PESI	gender	female	neg 866.2	Intensity_Outexcl	Normality	Shapiro-Wilk	0.0025502	0.0258554
PESI	gender	female	neg 866.96	Intensity_Outexcl	Normality	Shapiro-Wilk	0.0213978	0.11707
PESI	gender	female	neg 867.73	Intensity_Outexcl	Normality	Shapiro-Wilk	0.100136	0.324176
PESI	gender	female	neg 868.49	Intensity_Outexcl	Normality	Shapiro-Wilk	0.00495203	0.0414107
PESI	gender	female	neg 869.26	Intensity_Outexcl	Normality	Shapiro-Wilk	0.334398	0.634097
PESI	gender	female	neg 870.03	Intensity_Outexcl	Normality	Shapiro-Wilk	0.0115942	0.0751382
PESI	gender	female	neg 870.79	Intensity_Outexcl	Normality	Shapiro-Wilk	0.988597	0.994537
PESI	gender	female	neg 871.55	Intensity_Outexcl	Normality	Shapiro-Wilk	0.397959	0.689474
PESI	gender	female	neg 872.36	Intensity_Outexcl	Normality	Shapiro-Wilk	0.778545	0.914929
PESI	gender	female	neg 873.17	Intensity_Outexcl	Normality	Shapiro-Wilk	9.79267e-08	1.40399e-05
PESI	gender	female	neg 873.93	Intensity_Outexcl	Normality	Shapiro-Wilk	0.0909227	0.304769
PESI	gender	female	neg 874.69	Intensity_Outexcl	Normality	Shapiro-Wilk	0.0507993	0.212841
PESI	gender	female	neg 875.47	Intensity_Outexcl	Normality	Shapiro-Wilk	0.00659985	0.0507681
PESI	gender	female	neg 876.26	Intensity_Outexcl	Normality	Shapiro-Wilk	0.0990069	0.321974
PESI	gender	female	neg 877.03	Intensity_Outexcl	Normality	Shapiro-Wilk	0.016121	0.096376
PESI	gender	female	neg 877.82	Intensity_Outexcl	Normality	Shapiro-Wilk	0.00374886	0.0338481
PESI	gender	female	neg 878.6	Intensity_Outexcl	Normality	Shapiro-Wilk	0.00648421	0.0502003
PESI	gender	female	neg 879.37	Intensity_Outexcl	Normality	Shapiro-Wilk	2.30695e-08	4.25899e-06
PESI	gender	female	neg 88.99	Intensity_Outexcl	Normality	Shapiro-Wilk	0.00231145	0.0240151
PESI	gender	female	neg 880.13	Intensity_Outexcl	Normality	Shapiro-Wilk	2.27581e-05	0.000840297
PESI	gender	female	neg 880.89	Intensity_Outexcl	Normality	Shapiro-Wilk	0.00681724	0.0519238
PESI	gender	female	neg 881.68	Intensity_Outexcl	Normality	Shapiro-Wilk	0.291571	0.592524
PESI	gender	female	neg 883.22	Intensity_Outexcl	Normality	Shapiro-Wilk	0.498729	0.76116
PESI	gender	female	neg 883.98	Intensity_Outexcl	Normality	Shapiro-Wilk	0.0904435	0.303728
PESI	gender	female	neg 884.8	Intensity_Outexcl	Normality	Shapiro-Wilk	0.270669	0.571826
PESI	gender	female	neg 885.61	Intensity_Outexcl	Normality	Shapiro-Wilk	0.968802	0.988295
PESI	gender	female	neg 886.43	Intensity_Outexcl	Normality	Shapiro-Wilk	0.00374717	0.0338481
PESI	gender	female	neg 887.2	Intensity_Outexcl	Normality	Shapiro-Wilk	0.690964	0.873365
PESI	gender	female	neg 887.98	Intensity_Outexcl	Normality	Shapiro-Wilk	0.325744	0.625982
PESI	gender	female	neg 888.74	Intensity_Outexcl	Normality	Shapiro-Wilk	0.0770285	0.275775
PESI	gender	female	neg 889.5	Intensity_Outexcl	Normality	Shapiro-Wilk	0.0210478	0.115594
PESI	gender	female	neg 890.26	Intensity_Outexcl	Normality	Shapiro-Wilk	0.000281697	0.00495897
PESI	gender	female	neg 891.04	Intensity_Outexcl	Normality	Shapiro-Wilk	0.0985854	0.321113
PESI	gender	female	neg 891.81	Intensity_Outexcl	Normality	Shapiro-Wilk	0.000268985	0.00479379
PESI	gender	female	neg 892.57	Intensity_Outexcl	Normality	Shapiro-Wilk	0.0733267	0.267318
PESI	gender	female	neg 894.11	Intensity_Outexcl	Normality	Shapiro-Wilk	0.0643908	0.245819
PESI	gender	female	neg 894.88	Intensity_Outexcl	Normality	Shapiro-Wilk	0.000109513	0.00254352
PESI	gender	female	neg 895.64	Intensity_Outexcl	Normality	Shapiro-Wilk	0.00170764	0.0189154
PESI	gender	female	neg 896.4	Intensity_Outexcl	Normality	Shapiro-Wilk	0.490335	0.754656
PESI	gender	female	neg 897.18	Intensity_Outexcl	Normality	Shapiro-Wilk	0.308629	0.610665
PESI	gender	female	neg 897.94	Intensity_Outexcl	Normality	Shapiro-Wilk	0.265141	0.565299
PESI	gender	female	neg 898.7	Intensity_Outexcl	Normality	Shapiro-Wilk	0.0746213	0.27069
PESI	gender	female	neg 899.46	Intensity_Outexcl	Normality	Shapiro-Wilk	0.496782	0.759345
PESI	gender	female	neg 900.22	Intensity_Outexcl	Normality	Shapiro-Wilk	0.102138	0.328301
PESI	gender	female	neg 901.03	Intensity_Outexcl	Normality	Shapiro-Wilk	0.0144862	0.0895283
PESI	gender	female	neg 901.79	Intensity_Outexcl	Normality	Shapiro-Wilk	0.730861	0.893109
PESI	gender	female	neg 902.55	Intensity_Outexcl	Normality	Shapiro-Wilk	0.025902	0.135125
PESI	gender	female	neg 903.34	Intensity_Outexcl	Normality	Shapiro-Wilk	0.0132197	0.0826951
PESI	gender	female	neg 904.1	Intensity_Outexcl	Normality	Shapiro-Wilk	0.0704356	0.260511
PESI	gender	female	neg 904.86	Intensity_Outexcl	Normality	Shapiro-Wilk	0.124937	0.372338
PESI	gender	female	neg 905.65	Intensity_Outexcl	Normality	Shapiro-Wilk	0.000712539	0.00977196
PESI	gender	female	neg 906.42	Intensity_Outexcl	Normality	Shapiro-Wilk	0.230983	0.5288
PESI	gender	female	neg 907.19	Intensity_Outexcl	Normality	Shapiro-Wilk	0.111804	0.347277
PESI	gender	female	neg 907.97	Intensity_Outexcl	Normality	Shapiro-Wilk	2.41399e-07	2.41399e-05
PESI	gender	female	neg 908.77	Intensity_Outexcl	Normality	Shapiro-Wilk	0.00380779	0.0341421
PESI	gender	female	neg 909.56	Intensity_Outexcl	Normality	Shapiro-Wilk	0.000247043	0.00447263
PESI	gender	female	neg 910.33	Intensity_Outexcl	Normality	Shapiro-Wilk	8.92684e-05	0.00219363
PESI	gender	female	neg 911.1	Intensity_Outexcl	Normality	Shapiro-Wilk	6.44792e-05	0.00177874
PESI	gender	female	neg 911.86	Intensity_Outexcl	Normality	Shapiro-Wilk	0.000362398	0.00590332
PESI	gender	female	neg 912.63	Intensity_Outexcl	Normality	Shapiro-Wilk	0.00281992	0.0276991
PESI	gender	female	neg 913.39	Intensity_Outexcl	Normality	Shapiro-Wilk	0.0265263	0.137182
PESI	gender	female	neg 914.15	Intensity_Outexcl	Normality	Shapiro-Wilk	0.488286	0.752657
PESI	gender	female	neg 914.97	Intensity_Outexcl	Normality	Shapiro-Wilk	0.0229496	0.123403
PESI	gender	female	neg 915.75	Intensity_Outexcl	Normality	Shapiro-Wilk	0.0831853	0.287372
PESI	gender	female	neg 916.52	Intensity_Outexcl	Normality	Shapiro-Wilk	0.677225	0.864518
PESI	gender	female	neg 917.28	Intensity_Outexcl	Normality	Shapiro-Wilk	0.000743309	0.0101169
PESI	gender	female	neg 918.05	Intensity_Outexcl	Normality	Shapiro-Wilk	0.0107449	0.0716992
PESI	gender	female	neg 918.82	Intensity_Outexcl	Normality	Shapiro-Wilk	0.000570879	0.00823714
PESI	gender	female	neg 919.6	Intensity_Outexcl	Normality	Shapiro-Wilk	0.15034	0.414573
PESI	gender	female	neg 920.36	Intensity_Outexcl	Normality	Shapiro-Wilk	0.475417	0.743833
PESI	gender	female	neg 921.88	Intensity_Outexcl	Normality	Shapiro-Wilk	0.0394051	0.182006
PESI	gender	female	neg 926.47	Intensity_Outexcl	Normality	Shapiro-Wilk	0.0512667	0.213488
PESI	gender	female	neg 928.76	Intensity_Outexcl	Normality	Shapiro-Wilk	0.260968	0.560886
PESI	gender	female	neg NA	Intensity_Outexcl	Normality	Shapiro-Wilk	0.0479903	0.205918
PESI	gender	female	neg 929.52	Intensity_Outexcl	Normality	Shapiro-Wilk	0.142844	0.403166
PESI	gender	female	neg 930.28	Intensity_Outexcl	Normality	Shapiro-Wilk	0.911968	0.96829
PESI	gender	female	neg 931.08	Intensity_Outexcl	Normality	Shapiro-Wilk	0.0126187	0.0801186
PESI	gender	female	neg 931.84	Intensity_Outexcl	Normality	Shapiro-Wilk	0.243912	0.544215
PESI	gender	female	neg 932.6	Intensity_Outexcl	Normality	Shapiro-Wilk	0.19093	0.474012
PESI	gender	female	neg 933.36	Intensity_Outexcl	Normality	Shapiro-Wilk	0.278862	0.581298
PESI	gender	female	neg 934.13	Intensity_Outexcl	Normality	Shapiro-Wilk	0.961005	0.984636
PESI	gender	female	neg 934.9	Intensity_Outexcl	Normality	Shapiro-Wilk	6.44848e-08	1.00933e-05
PESI	gender	female	neg 946.55	Intensity_Outexcl	Normality	Shapiro-Wilk	1.31021e-06	9.83859e-05
PESI	gender	female	neg 954.35	Intensity_Outexcl	Normality	Shapiro-Wilk	0.000868932	0.0114166
PESI	gender	female	neg 959.81	Intensity_Outexcl	Normality	Shapiro-Wilk	0.0158064	0.0949964
PESI	gender	female	neg 960.59	Intensity_Outexcl	Normality	Shapiro-Wilk	0.00109965	0.0135111
PESI	gender	female	neg 961.41	Intensity_Outexcl	Normality	Shapiro-Wilk	0.333545	0.63348
PESI	gender	female	neg 982.16	Intensity_Outexcl	Normality	Shapiro-Wilk	0.00774761	0.0573307
PESI	gender	female	neg 982.93	Intensity_Outexcl	Normality	Shapiro-Wilk	0.00789844	0.0580069
PESI	gender	female	neg 983.7	Intensity_Outexcl	Normality	Shapiro-Wilk	0.00568865	0.0451579
PESI	gender	female	neg 984.53	Intensity_Outexcl	Normality	Shapiro-Wilk	0.000355377	0.00582851
PESI	gender	female	neg 985.3	Intensity_Outexcl	Normality	Shapiro-Wilk	3.27901e-09	1.18044e-06
PESI	gender	female	neg 986.07	Intensity_Outexcl	Normality	Shapiro-Wilk	0.00315942	0.0301696
PESI	gender	female	neg 986.83	Intensity_Outexcl	Normality	Shapiro-Wilk	0.0873218	0.296425
PESI	gender	female	neg 988.36	Intensity_Outexcl	Normality	Shapiro-Wilk	0.000465018	0.00715413
PESI	gender	female	pos 1000.35	Intensity_Outexcl	Normality	Shapiro-Wilk	0.565105	0.802992
PESI	gender	female	pos 1002.16	Intensity_Outexcl	Normality	Shapiro-Wilk	0.0308029	0.151988
PESI	gender	female	pos 1004.09	Intensity_Outexcl	Normality	Shapiro-Wilk	0.000115727	0.00264518
PESI	gender	female	pos 1008.57	Intensity_Outexcl	Normality	Shapiro-Wilk	0.772957	0.911894
PESI	gender	female	pos 101.18	Intensity_Outexcl	Normality	Shapiro-Wilk	0.572042	0.807589
PESI	gender	female	pos NA	Intensity_Outexcl	Normality	Shapiro-Wilk	0.738917	0.895064
PESI	gender	female	pos 1014.13	Intensity_Outexcl	Normality	Shapiro-Wilk	0.0304116	0.150719
PESI	gender	female	pos 1018.29	Intensity_Outexcl	Normality	Shapiro-Wilk	0.545266	0.789559
PESI	gender	female	pos 1019.87	Intensity_Outexcl	Normality	Shapiro-Wilk	0.788255	0.918372
PESI	gender	female	pos 1021.82	Intensity_Outexcl	Normality	Shapiro-Wilk	0.250699	0.55065
PESI	gender	female	pos 1025.79	Intensity_Outexcl	Normality	Shapiro-Wilk	0.246037	0.546331
PESI	gender	female	pos 1029.47	Intensity_Outexcl	Normality	Shapiro-Wilk	0.106544	0.336897
PESI	gender	female	pos 103.14	Intensity_Outexcl	Normality	Shapiro-Wilk	0.733585	0.893254
PESI	gender	female	pos 1030.48	Intensity_Outexcl	Normality	Shapiro-Wilk	0.00170413	0.0189056
PESI	gender	female	pos 1032.39	Intensity_Outexcl	Normality	Shapiro-Wilk	0.0265248	0.137182
PESI	gender	female	pos 1034.51	Intensity_Outexcl	Normality	Shapiro-Wilk	0.92378	0.972258
PESI	gender	female	pos 1040.64	Intensity_Outexcl	Normality	Shapiro-Wilk	0.215268	0.505878
PESI	gender	female	pos 1042.27	Intensity_Outexcl	Normality	Shapiro-Wilk	1.01313e-07	1.40399e-05
PESI	gender	female	pos 1043.92	Intensity_Outexcl	Normality	Shapiro-Wilk	0.0475362	0.204579
PESI	gender	female	pos 1051.98	Intensity_Outexcl	Normality	Shapiro-Wilk	0.0120879	0.0776387
PESI	gender	female	pos 1054.6	Intensity_Outexcl	Normality	Shapiro-Wilk	0.720462	0.886702
PESI	gender	female	pos 1056.38	Intensity_Outexcl	Normality	Shapiro-Wilk	8.13851e-06	0.000401058
PESI	gender	female	pos 1058.13	Intensity_Outexcl	Normality	Shapiro-Wilk	0.0485715	0.207916
PESI	gender	female	pos 1059.73	Intensity_Outexcl	Normality	Shapiro-Wilk	0.0432997	0.193119
PESI	gender	female	pos 1060.49	Intensity_Outexcl	Normality	Shapiro-Wilk	8.25202e-05	0.00210424
PESI	gender	female	pos 1062.4	Intensity_Outexcl	Normality	Shapiro-Wilk	0.98658	0.993896
PESI	gender	female	pos 1068.42	Intensity_Outexcl	Normality	Shapiro-Wilk	0.0786882	0.279229
PESI	gender	female	pos 1072.86	Intensity_Outexcl	Normality	Shapiro-Wilk	0.264111	0.564403
PESI	gender	female	pos 1074.46	Intensity_Outexcl	Normality	Shapiro-Wilk	0.00985451	0.0678322
PESI	gender	female	pos 1075.46	Intensity_Outexcl	Normality	Shapiro-Wilk	0.0784073	0.278782
PESI	gender	female	pos 1076.3	Intensity_Outexcl	Normality	Shapiro-Wilk	0.143966	0.404272
PESI	gender	female	pos 1078.18	Intensity_Outexcl	Normality	Shapiro-Wilk	0.0246938	0.130253
PESI	gender	female	pos 1082.88	Intensity_Outexcl	Normality	Shapiro-Wilk	0.044962	0.196914
PESI	gender	female	pos 1083.73	Intensity_Outexcl	Normality	Shapiro-Wilk	0.00316927	0.0302235
PESI	gender	female	pos 1084.6	Intensity_Outexcl	Normality	Shapiro-Wilk	7.94267e-05	0.00204972
PESI	gender	female	pos 1085.64	Intensity_Outexcl	Normality	Shapiro-Wilk	0.00103595	0.0130857
PESI	gender	female	pos 1086.51	Intensity_Outexcl	Normality	Shapiro-Wilk	0.0015611	0.0176175
PESI	gender	female	pos 1087.36	Intensity_Outexcl	Normality	Shapiro-Wilk	0.126106	0.374572
PESI	gender	female	pos 1088.13	Intensity_Outexcl	Normality	Shapiro-Wilk	0.0609229	0.238135
PESI	gender	female	pos 1089.61	Intensity_Outexcl	Normality	Shapiro-Wilk	0.133392	0.388283
PESI	gender	female	pos 1095.86	Intensity_Outexcl	Normality	Shapiro-Wilk	0.0106337	0.0711548
PESI	gender	female	pos 1096.62	Intensity_Outexcl	Normality	Shapiro-Wilk	0.00277323	0.0274275
PESI	gender	female	pos 1100.04	Intensity_Outexcl	Normality	Shapiro-Wilk	0.0317087	0.155414
PESI	gender	female	pos 1101.11	Intensity_Outexcl	Normality	Shapiro-Wilk	0.000255123	0.00458587
PESI	gender	female	pos 1102.09	Intensity_Outexcl	Normality	Shapiro-Wilk	0.00421679	0.0367565
PESI	gender	female	pos 1104.75	Intensity_Outexcl	Normality	Shapiro-Wilk	0.431076	0.71291
PESI	gender	female	pos 1105.97	Intensity_Outexcl	Normality	Shapiro-Wilk	0.168782	0.44382
PESI	gender	female	pos 1107.05	Intensity_Outexcl	Normality	Shapiro-Wilk	1.40771e-05	0.000585171
PESI	gender	female	pos 1107.97	Intensity_Outexcl	Normality	Shapiro-Wilk	0.840771	0.940722
PESI	gender	female	pos 1110.24	Intensity_Outexcl	Normality	Shapiro-Wilk	0.0135986	0.0845506
PESI	gender	female	pos 1111.19	Intensity_Outexcl	Normality	Shapiro-Wilk	0.130439	0.382679
PESI	gender	female	pos 1112.81	Intensity_Outexcl	Normality	Shapiro-Wilk	0.00288461	0.0280912
PESI	gender	female	pos NA	Intensity_Outexcl	Normality	Shapiro-Wilk	0.00411241	0.0361531
PESI	gender	female	pos 1113.9	Intensity_Outexcl	Normality	Shapiro-Wilk	0.00289901	0.0281686
PESI	gender	female	pos 1114.95	Intensity_Outexcl	Normality	Shapiro-Wilk	0.0960168	0.316817
PESI	gender	female	pos 1115.81	Intensity_Outexcl	Normality	Shapiro-Wilk	0.18585	0.465756
PESI	gender	female	pos 1116.57	Intensity_Outexcl	Normality	Shapiro-Wilk	0.116081	0.355846
PESI	gender	female	pos 1117.65	Intensity_Outexcl	Normality	Shapiro-Wilk	0.946147	0.980158
PESI	gender	female	pos 1118.47	Intensity_Outexcl	Normality	Shapiro-Wilk	0.185244	0.464886
PESI	gender	female	pos 1120.37	Intensity_Outexcl	Normality	Shapiro-Wilk	2.7941e-07	2.71876e-05
PESI	gender	female	pos 1121.7	Intensity_Outexcl	Normality	Shapiro-Wilk	0.00416815	0.0365538
PESI	gender	female	pos 1122.97	Intensity_Outexcl	Normality	Shapiro-Wilk	0.000515006	0.00771007
PESI	gender	female	pos 1126.59	Intensity_Outexcl	Normality	Shapiro-Wilk	0.0484409	0.20748
PESI	gender	female	pos 1129.75	Intensity_Outexcl	Normality	Shapiro-Wilk	0.00340988	0.0315568
PESI	gender	female	pos 1132.2	Intensity_Outexcl	Normality	Shapiro-Wilk	0.200099	0.486726
PESI	gender	female	pos 1132.96	Intensity_Outexcl	Normality	Shapiro-Wilk	0.100464	0.324513
PESI	gender	female	pos 1133.74	Intensity_Outexcl	Normality	Shapiro-Wilk	0.410738	0.699459
PESI	gender	female	pos 1134.51	Intensity_Outexcl	Normality	Shapiro-Wilk	0.122447	0.367915
PESI	gender	female	pos 1135.57	Intensity_Outexcl	Normality	Shapiro-Wilk	0.000409716	0.00645505
PESI	gender	female	pos 1136.53	Intensity_Outexcl	Normality	Shapiro-Wilk	0.703963	0.877365
PESI	gender	female	pos 1138.37	Intensity_Outexcl	Normality	Shapiro-Wilk	0.0411267	0.186882
PESI	gender	female	pos 1139.24	Intensity_Outexcl	Normality	Shapiro-Wilk	0.121942	0.367204
PESI	gender	female	pos 1140.24	Intensity_Outexcl	Normality	Shapiro-Wilk	0.231095	0.528802
PESI	gender	female	pos NA	Intensity_Outexcl	Normality	Shapiro-Wilk	0.013528	0.0841844
PESI	gender	female	pos 1143.7	Intensity_Outexcl	Normality	Shapiro-Wilk	0.344561	0.642372
PESI	gender	female	pos 1144.55	Intensity_Outexcl	Normality	Shapiro-Wilk	0.113964	0.351114
PESI	gender	female	pos 1145.34	Intensity_Outexcl	Normality	Shapiro-Wilk	0.0508173	0.212841
PESI	gender	female	pos 1146.47	Intensity_Outexcl	Normality	Shapiro-Wilk	0.00322646	0.0305263
PESI	gender	female	pos 1147.54	Intensity_Outexcl	Normality	Shapiro-Wilk	0.16227	0.433041
PESI	gender	female	pos 1148.64	Intensity_Outexcl	Normality	Shapiro-Wilk	0.202422	0.49023
PESI	gender	female	pos 1153.94	Intensity_Outexcl	Normality	Shapiro-Wilk	0.930027	0.974701
PESI	gender	female	pos 1154.79	Intensity_Outexcl	Normality	Shapiro-Wilk	0.828588	0.935376
PESI	gender	female	pos 1155.56	Intensity_Outexcl	Normality	Shapiro-Wilk	0.696015	0.875032
PESI	gender	female	pos 1156.36	Intensity_Outexcl	Normality	Shapiro-Wilk	0.310853	0.611962
PESI	gender	female	pos 1157.13	Intensity_Outexcl	Normality	Shapiro-Wilk	0.246395	0.546868
PESI	gender	female	pos 1158.34	Intensity_Outexcl	Normality	Shapiro-Wilk	0.171742	0.448185
PESI	gender	female	pos 1159.18	Intensity_Outexcl	Normality	Shapiro-Wilk	0.0288684	0.145759
PESI	gender	female	pos 1160.43	Intensity_Outexcl	Normality	Shapiro-Wilk	0.000236169	0.00431578
PESI	gender	female	pos 1161.75	Intensity_Outexcl	Normality	Shapiro-Wilk	0.0028659	0.0280333
PESI	gender	female	pos 1162.95	Intensity_Outexcl	Normality	Shapiro-Wilk	0.0611159	0.238387
PESI	gender	female	pos 1163.81	Intensity_Outexcl	Normality	Shapiro-Wilk	0.116372	0.356393
PESI	gender	female	pos 1164.73	Intensity_Outexcl	Normality	Shapiro-Wilk	0.675363	0.863237
PESI	gender	female	pos 1166.29	Intensity_Outexcl	Normality	Shapiro-Wilk	0.885405	0.958794
PESI	gender	female	pos 1167.17	Intensity_Outexcl	Normality	Shapiro-Wilk	0.0402739	0.184088
PESI	gender	female	pos 1167.98	Intensity_Outexcl	Normality	Shapiro-Wilk	0.165635	0.438931
PESI	gender	female	pos 1168.79	Intensity_Outexcl	Normality	Shapiro-Wilk	0.842886	0.941263
PESI	gender	female	pos 1169.6	Intensity_Outexcl	Normality	Shapiro-Wilk	0.0525242	0.216223
PESI	gender	female	pos 1170.82	Intensity_Outexcl	Normality	Shapiro-Wilk	0.00637955	0.0496034
PESI	gender	female	pos 1171.63	Intensity_Outexcl	Normality	Shapiro-Wilk	0.252975	0.552782
PESI	gender	female	pos 1173.08	Intensity_Outexcl	Normality	Shapiro-Wilk	0.707674	0.87943
PESI	gender	female	pos 1174.16	Intensity_Outexcl	Normality	Shapiro-Wilk	0.00291982	0.0282985
PESI	gender	female	pos 1175.16	Intensity_Outexcl	Normality	Shapiro-Wilk	0.0311893	0.153181
PESI	gender	female	pos 1176.09	Intensity_Outexcl	Normality	Shapiro-Wilk	0.815799	0.928656
PESI	gender	female	pos 1176.88	Intensity_Outexcl	Normality	Shapiro-Wilk	0.0141541	0.0877773
PESI	gender	female	pos 1177.77	Intensity_Outexcl	Normality	Shapiro-Wilk	0.697053	0.875678
PESI	gender	female	pos 1178.73	Intensity_Outexcl	Normality	Shapiro-Wilk	0.256607	0.555823
PESI	gender	female	pos 1179.57	Intensity_Outexcl	Normality	Shapiro-Wilk	0.546791	0.790065
PESI	gender	female	pos 1180.51	Intensity_Outexcl	Normality	Shapiro-Wilk	0.571118	0.807092
PESI	gender	female	pos 1181.27	Intensity_Outexcl	Normality	Shapiro-Wilk	0.340245	0.639124
PESI	gender	female	pos 1182.33	Intensity_Outexcl	Normality	Shapiro-Wilk	0.567527	0.804595
PESI	gender	female	pos 1183.25	Intensity_Outexcl	Normality	Shapiro-Wilk	0.00540201	0.0439485
PESI	gender	female	pos 1184.46	Intensity_Outexcl	Normality	Shapiro-Wilk	0.0295828	0.147914
PESI	gender	female	pos 1185.29	Intensity_Outexcl	Normality	Shapiro-Wilk	0.00603232	0.0473124
PESI	gender	female	pos 1186.05	Intensity_Outexcl	Normality	Shapiro-Wilk	0.103666	0.33129
PESI	gender	female	pos 1186.9	Intensity_Outexcl	Normality	Shapiro-Wilk	0.000281263	0.00495897
PESI	gender	female	pos 1188.29	Intensity_Outexcl	Normality	Shapiro-Wilk	0.0913138	0.305795
PESI	gender	female	pos 1189.56	Intensity_Outexcl	Normality	Shapiro-Wilk	0.499021	0.76116
PESI	gender	female	pos 119.17	Intensity_Outexcl	Normality	Shapiro-Wilk	0.440321	0.718115
PESI	gender	female	pos 1190.68	Intensity_Outexcl	Normality	Shapiro-Wilk	0.349964	0.64715
PESI	gender	female	pos 1191.7	Intensity_Outexcl	Normality	Shapiro-Wilk	0.071718	0.263454
PESI	gender	female	pos 1192.89	Intensity_Outexcl	Normality	Shapiro-Wilk	0.63844	0.845361
PESI	gender	female	pos 1194.07	Intensity_Outexcl	Normality	Shapiro-Wilk	0.0497422	0.210673
PESI	gender	female	pos 1195.28	Intensity_Outexcl	Normality	Shapiro-Wilk	0.037999	0.177198
PESI	gender	female	pos 1196.09	Intensity_Outexcl	Normality	Shapiro-Wilk	0.345102	0.643046
PESI	gender	female	pos 1197.03	Intensity_Outexcl	Normality	Shapiro-Wilk	0.0791202	0.280209
PESI	gender	female	pos 1198.07	Intensity_Outexcl	Normality	Shapiro-Wilk	0.010077	0.0689026
PESI	gender	female	pos 1198.84	Intensity_Outexcl	Normality	Shapiro-Wilk	0.11875	0.361064
PESI	gender	female	pos 1199.75	Intensity_Outexcl	Normality	Shapiro-Wilk	0.000349123	0.00577859
PESI	gender	female	pos 1200.91	Intensity_Outexcl	Normality	Shapiro-Wilk	0.00845186	0.0606714
PESI	gender	female	pos 1202.19	Intensity_Outexcl	Normality	Shapiro-Wilk	0.0123964	0.0790836
PESI	gender	female	pos 1203.31	Intensity_Outexcl	Normality	Shapiro-Wilk	0.023825	0.126879
PESI	gender	female	pos 1204.4	Intensity_Outexcl	Normality	Shapiro-Wilk	0.617396	0.834166
PESI	gender	female	pos 1205.61	Intensity_Outexcl	Normality	Shapiro-Wilk	0.0110016	0.0727381
PESI	gender	female	pos 1206.85	Intensity_Outexcl	Normality	Shapiro-Wilk	0.534326	0.783693
PESI	gender	female	pos 1207.81	Intensity_Outexcl	Normality	Shapiro-Wilk	0.124746	0.372338
PESI	gender	female	pos 1209.31	Intensity_Outexcl	Normality	Shapiro-Wilk	0.378798	0.674959
PESI	gender	female	pos 1210.2	Intensity_Outexcl	Normality	Shapiro-Wilk	0.0181549	0.10474
PESI	gender	female	pos 1211.42	Intensity_Outexcl	Normality	Shapiro-Wilk	0.808578	0.924953
PESI	gender	female	pos 1212.59	Intensity_Outexcl	Normality	Shapiro-Wilk	0.0400225	0.183086
PESI	gender	female	pos 1213.87	Intensity_Outexcl	Normality	Shapiro-Wilk	0.0845055	0.291119
PESI	gender	female	pos 1214.63	Intensity_Outexcl	Normality	Shapiro-Wilk	0.823501	0.932441
PESI	gender	female	pos 1215.4	Intensity_Outexcl	Normality	Shapiro-Wilk	0.524044	0.776202
PESI	gender	female	pos 1216.45	Intensity_Outexcl	Normality	Shapiro-Wilk	0.0690521	0.257071
PESI	gender	female	pos 1217.43	Intensity_Outexcl	Normality	Shapiro-Wilk	0.440544	0.718115
PESI	gender	female	pos 1218.77	Intensity_Outexcl	Normality	Shapiro-Wilk	0.131359	0.383996
PESI	gender	female	pos 1220.04	Intensity_Outexcl	Normality	Shapiro-Wilk	0.00407561	0.0359173
PESI	gender	female	pos 1220.9	Intensity_Outexcl	Normality	Shapiro-Wilk	0.0189216	0.107441
PESI	gender	female	pos 1221.9	Intensity_Outexcl	Normality	Shapiro-Wilk	0.668117	0.859599
PESI	gender	female	pos 1223.41	Intensity_Outexcl	Normality	Shapiro-Wilk	0.0200057	0.111315
PESI	gender	female	pos 1224.7	Intensity_Outexcl	Normality	Shapiro-Wilk	0.0658006	0.249218
PESI	gender	female	pos 1226.4	Intensity_Outexcl	Normality	Shapiro-Wilk	0.0594879	0.234051
PESI	gender	female	pos 1228.6	Intensity_Outexcl	Normality	Shapiro-Wilk	0.000105245	0.0024683
PESI	gender	female	pos 1234.97	Intensity_Outexcl	Normality	Shapiro-Wilk	0.819819	0.930731
PESI	gender	female	pos NA	Intensity_Outexcl	Normality	Shapiro-Wilk	0.87559	0.9549
PESI	gender	female	pos 1240.46	Intensity_Outexcl	Normality	Shapiro-Wilk	0.265003	0.565186
PESI	gender	female	pos 1340.07	Intensity_Outexcl	Normality	Shapiro-Wilk	0.285948	0.587229
PESI	gender	female	pos 1350.7	Intensity_Outexcl	Normality	Shapiro-Wilk	0.134127	0.389245
PESI	gender	female	pos 1363.11	Intensity_Outexcl	Normality	Shapiro-Wilk	0.179836	0.457964
PESI	gender	female	pos 1380.19	Intensity_Outexcl	Normality	Shapiro-Wilk	0.24717	0.54732
PESI	gender	female	pos 1384.4	Intensity_Outexcl	Normality	Shapiro-Wilk	0.521045	0.77383
PESI	gender	female	pos 1397.89	Intensity_Outexcl	Normality	Shapiro-Wilk	0.0199565	0.111299
PESI	gender	female	pos 1399.24	Intensity_Outexcl	Normality	Shapiro-Wilk	0.000147932	0.00318896
PESI	gender	female	pos 1400.9	Intensity_Outexcl	Normality	Shapiro-Wilk	0.019059	0.107712
PESI	gender	female	pos 1402.91	Intensity_Outexcl	Normality	Shapiro-Wilk	0.282084	0.584799
PESI	gender	female	pos 1425.75	Intensity_Outexcl	Normality	Shapiro-Wilk	0.903898	0.965922
PESI	gender	female	pos 1483.11	Intensity_Outexcl	Normality	Shapiro-Wilk	0.194862	0.480481
PESI	gender	female	pos 1483.99	Intensity_Outexcl	Normality	Shapiro-Wilk	0.551724	0.794164
PESI	gender	female	pos 1511.79	Intensity_Outexcl	Normality	Shapiro-Wilk	0.316978	0.617798
PESI	gender	female	pos 1513.64	Intensity_Outexcl	Normality	Shapiro-Wilk	0.189256	0.472206
PESI	gender	female	pos 1515.71	Intensity_Outexcl	Normality	Shapiro-Wilk	0.052917	0.217343
PESI	gender	female	pos 1516.71	Intensity_Outexcl	Normality	Shapiro-Wilk	0.116095	0.355846
PESI	gender	female	pos 1519.05	Intensity_Outexcl	Normality	Shapiro-Wilk	0.0751974	0.272079
PESI	gender	female	pos 1520.29	Intensity_Outexcl	Normality	Shapiro-Wilk	0.00854903	0.0611504
PESI	gender	female	pos 1521.12	Intensity_Outexcl	Normality	Shapiro-Wilk	0.000152613	0.00324133
PESI	gender	female	pos 1525.44	Intensity_Outexcl	Normality	Shapiro-Wilk	0.529206	0.779896
PESI	gender	female	pos 1537.78	Intensity_Outexcl	Normality	Shapiro-Wilk	0.956265	0.982838
PESI	gender	female	pos 1538.58	Intensity_Outexcl	Normality	Shapiro-Wilk	0.000159008	0.00331843
PESI	gender	female	pos 1539.34	Intensity_Outexcl	Normality	Shapiro-Wilk	0.235451	0.534274
PESI	gender	female	pos 1540.18	Intensity_Outexcl	Normality	Shapiro-Wilk	0.0413971	0.187341
PESI	gender	female	pos 1541.06	Intensity_Outexcl	Normality	Shapiro-Wilk	0.0863324	0.295137
PESI	gender	female	pos 1542.01	Intensity_Outexcl	Normality	Shapiro-Wilk	0.000289401	0.00499685
PESI	gender	female	pos 1543.3	Intensity_Outexcl	Normality	Shapiro-Wilk	0.270903	0.571826
PESI	gender	female	pos 1544.42	Intensity_Outexcl	Normality	Shapiro-Wilk	0.0495307	0.210249
PESI	gender	female	pos 1545.19	Intensity_Outexcl	Normality	Shapiro-Wilk	0.0271631	0.139272
PESI	gender	female	pos 1546.2	Intensity_Outexcl	Normality	Shapiro-Wilk	0.0169216	0.0999471
PESI	gender	female	pos 1547.24	Intensity_Outexcl	Normality	Shapiro-Wilk	0.00451768	0.0388154
PESI	gender	female	pos 1548.23	Intensity_Outexcl	Normality	Shapiro-Wilk	0.00107794	0.0134276
PESI	gender	female	pos 1549.11	Intensity_Outexcl	Normality	Shapiro-Wilk	0.183498	0.462439
PESI	gender	female	pos 1550.15	Intensity_Outexcl	Normality	Shapiro-Wilk	0.199368	0.486264
PESI	gender	female	pos 1551.46	Intensity_Outexcl	Normality	Shapiro-Wilk	0.256501	0.555765
PESI	gender	female	pos 1552.78	Intensity_Outexcl	Normality	Shapiro-Wilk	0.00428317	0.0372
PESI	gender	female	pos 1553.65	Intensity_Outexcl	Normality	Shapiro-Wilk	0.0337142	0.162478
PESI	gender	female	pos 1555.1	Intensity_Outexcl	Normality	Shapiro-Wilk	0.0258083	0.134847
PESI	gender	female	pos 1556.12	Intensity_Outexcl	Normality	Shapiro-Wilk	0.0018577	0.0201438
PESI	gender	female	pos 1557.5	Intensity_Outexcl	Normality	Shapiro-Wilk	0.000105862	0.00247469
PESI	gender	female	pos 1559.63	Intensity_Outexcl	Normality	Shapiro-Wilk	0.213887	0.503923
PESI	gender	female	pos 1561.6	Intensity_Outexcl	Normality	Shapiro-Wilk	0.00041907	0.00653096
PESI	gender	female	pos 1562.99	Intensity_Outexcl	Normality	Shapiro-Wilk	0.0975218	0.319171
PESI	gender	female	pos 1563.99	Intensity_Outexcl	Normality	Shapiro-Wilk	0.0578765	0.230354
PESI	gender	female	pos 1564.77	Intensity_Outexcl	Normality	Shapiro-Wilk	0.00419254	0.0366783
PESI	gender	female	pos 1565.75	Intensity_Outexcl	Normality	Shapiro-Wilk	0.145725	0.406673
PESI	gender	female	pos 1566.69	Intensity_Outexcl	Normality	Shapiro-Wilk	0.0612192	0.238387
PESI	gender	female	pos 1567.59	Intensity_Outexcl	Normality	Shapiro-Wilk	0.00907079	0.0639038
PESI	gender	female	pos 1568.57	Intensity_Outexcl	Normality	Shapiro-Wilk	0.000414292	0.00649869
PESI	gender	female	pos 1569.52	Intensity_Outexcl	Normality	Shapiro-Wilk	0.980253	0.992264
PESI	gender	female	pos 157.15	Intensity_Outexcl	Normality	Shapiro-Wilk	0.0446851	0.19594
PESI	gender	female	pos 1570.31	Intensity_Outexcl	Normality	Shapiro-Wilk	0.00276706	0.0274042
PESI	gender	female	pos 1571.38	Intensity_Outexcl	Normality	Shapiro-Wilk	0.286065	0.587301
PESI	gender	female	pos 1572.23	Intensity_Outexcl	Normality	Shapiro-Wilk	0.17646	0.452946
PESI	gender	female	pos 1573.48	Intensity_Outexcl	Normality	Shapiro-Wilk	5.67024e-05	0.00162652
PESI	gender	female	pos 1574.78	Intensity_Outexcl	Normality	Shapiro-Wilk	0.236957	0.536169
PESI	gender	female	pos 1575.6	Intensity_Outexcl	Normality	Shapiro-Wilk	0.856017	0.94762
PESI	gender	female	pos 1576.38	Intensity_Outexcl	Normality	Shapiro-Wilk	0.0698882	0.259112
PESI	gender	female	pos 1577.34	Intensity_Outexcl	Normality	Shapiro-Wilk	0.0261056	0.135613
PESI	gender	female	pos 1578.81	Intensity_Outexcl	Normality	Shapiro-Wilk	0.0718783	0.263639
PESI	gender	female	pos 1580.08	Intensity_Outexcl	Normality	Shapiro-Wilk	0.0846401	0.291304
PESI	gender	female	pos 1580.86	Intensity_Outexcl	Normality	Shapiro-Wilk	0.350987	0.648256
PESI	gender	female	pos 1581.7	Intensity_Outexcl	Normality	Shapiro-Wilk	0.0996417	0.323308
PESI	gender	female	pos 1582.66	Intensity_Outexcl	Normality	Shapiro-Wilk	0.00022965	0.00421805
PESI	gender	female	pos 1583.51	Intensity_Outexcl	Normality	Shapiro-Wilk	0.388946	0.682124
PESI	gender	female	pos 1584.28	Intensity_Outexcl	Normality	Shapiro-Wilk	0.943527	0.97944
PESI	gender	female	pos 1585.04	Intensity_Outexcl	Normality	Shapiro-Wilk	0.000597937	0.00852504
PESI	gender	female	pos 1586.21	Intensity_Outexcl	Normality	Shapiro-Wilk	0.008793	0.0624972
PESI	gender	female	pos 1586.98	Intensity_Outexcl	Normality	Shapiro-Wilk	0.533345	0.782907
PESI	gender	female	pos 1588.47	Intensity_Outexcl	Normality	Shapiro-Wilk	0.0415647	0.187981
PESI	gender	female	pos 1589.93	Intensity_Outexcl	Normality	Shapiro-Wilk	0.000578664	0.00829957
PESI	gender	female	pos 1591.4	Intensity_Outexcl	Normality	Shapiro-Wilk	0.122391	0.367915
PESI	gender	female	pos 1592.2	Intensity_Outexcl	Normality	Shapiro-Wilk	0.987564	0.993914
PESI	gender	female	pos 1592.97	Intensity_Outexcl	Normality	Shapiro-Wilk	0.0187027	0.106656
PESI	gender	female	pos 1593.86	Intensity_Outexcl	Normality	Shapiro-Wilk	0.0787718	0.279388
PESI	gender	female	pos 1594.7	Intensity_Outexcl	Normality	Shapiro-Wilk	5.57306e-06	0.000299448
PESI	gender	female	pos 1595.74	Intensity_Outexcl	Normality	Shapiro-Wilk	0.0461634	0.20071
PESI	gender	female	pos 1596.5	Intensity_Outexcl	Normality	Shapiro-Wilk	0.460312	0.732301
PESI	gender	female	pos 1597.26	Intensity_Outexcl	Normality	Shapiro-Wilk	0.121901	0.367204
PESI	gender	female	pos 1598.18	Intensity_Outexcl	Normality	Shapiro-Wilk	0.501144	0.762875
PESI	gender	female	pos 1599.07	Intensity_Outexcl	Normality	Shapiro-Wilk	0.0685341	0.256356
PESI	gender	female	pos 1600.13	Intensity_Outexcl	Normality	Shapiro-Wilk	0.267385	0.56796
PESI	gender	female	pos 1601.13	Intensity_Outexcl	Normality	Shapiro-Wilk	0.0129512	0.0815826
PESI	gender	female	pos 1601.97	Intensity_Outexcl	Normality	Shapiro-Wilk	0.150335	0.414573
PESI	gender	female	pos 1603.4	Intensity_Outexcl	Normality	Shapiro-Wilk	0.0446176	0.195882
PESI	gender	female	pos 1604.32	Intensity_Outexcl	Normality	Shapiro-Wilk	0.00400267	0.035448
PESI	gender	female	pos 1605.18	Intensity_Outexcl	Normality	Shapiro-Wilk	0.693451	0.873916
PESI	gender	female	pos 1606.13	Intensity_Outexcl	Normality	Shapiro-Wilk	0.0340619	0.163699
PESI	gender	female	pos 1607.36	Intensity_Outexcl	Normality	Shapiro-Wilk	0.016785	0.0993847
PESI	gender	female	pos 1608.4	Intensity_Outexcl	Normality	Shapiro-Wilk	0.446566	0.722066
PESI	gender	female	pos 1609.19	Intensity_Outexcl	Normality	Shapiro-Wilk	0.625655	0.838867
PESI	gender	female	pos 1610.05	Intensity_Outexcl	Normality	Shapiro-Wilk	0.870633	0.953103
PESI	gender	female	pos 1611.25	Intensity_Outexcl	Normality	Shapiro-Wilk	0.00539853	0.0439485
PESI	gender	female	pos 1612.01	Intensity_Outexcl	Normality	Shapiro-Wilk	0.025019	0.131391
PESI	gender	female	pos 1613.28	Intensity_Outexcl	Normality	Shapiro-Wilk	0.502598	0.763285
PESI	gender	female	pos 1614.2	Intensity_Outexcl	Normality	Shapiro-Wilk	0.116744	0.357228
PESI	gender	female	pos 1614.99	Intensity_Outexcl	Normality	Shapiro-Wilk	0.0128645	0.0811391
PESI	gender	female	pos 1616.19	Intensity_Outexcl	Normality	Shapiro-Wilk	0.955768	0.982838
PESI	gender	female	pos 1617.08	Intensity_Outexcl	Normality	Shapiro-Wilk	0.166085	0.439636
PESI	gender	female	pos 1618.09	Intensity_Outexcl	Normality	Shapiro-Wilk	0.0574851	0.229303
PESI	gender	female	pos 1618.92	Intensity_Outexcl	Normality	Shapiro-Wilk	0.122996	0.368988
PESI	gender	female	pos 1619.72	Intensity_Outexcl	Normality	Shapiro-Wilk	0.150765	0.414948
PESI	gender	female	pos 1620.6	Intensity_Outexcl	Normality	Shapiro-Wilk	0.151946	0.416312
PESI	gender	female	pos 1621.92	Intensity_Outexcl	Normality	Shapiro-Wilk	0.26282	0.56285
PESI	gender	female	pos 179.1	Intensity_Outexcl	Normality	Shapiro-Wilk	0.134827	0.3902
PESI	gender	female	pos 180.13	Intensity_Outexcl	Normality	Shapiro-Wilk	0.906382	0.967237
PESI	gender	female	pos 181.1	Intensity_Outexcl	Normality	Shapiro-Wilk	0.735212	0.893422
PESI	gender	female	pos 182.1	Intensity_Outexcl	Normality	Shapiro-Wilk	2.54755e-05	0.000913419
PESI	gender	female	pos 182.9	Intensity_Outexcl	Normality	Shapiro-Wilk	0.172082	0.448746
PESI	gender	female	pos 198.99	Intensity_Outexcl	Normality	Shapiro-Wilk	0.178554	0.456102
PESI	gender	female	pos 236.55	Intensity_Outexcl	Normality	Shapiro-Wilk	0.229501	0.526747
PESI	gender	female	pos 238.9	Intensity_Outexcl	Normality	Shapiro-Wilk	0.0156231	0.0942099
PESI	gender	female	pos 257.11	Intensity_Outexcl	Normality	Shapiro-Wilk	9.50391e-05	0.00229625
PESI	gender	female	pos 260.72	Intensity_Outexcl	Normality	Shapiro-Wilk	0.457484	0.731561
PESI	gender	female	pos 315.02	Intensity_Outexcl	Normality	Shapiro-Wilk	0.000472036	0.00723118
PESI	gender	female	pos 336.9	Intensity_Outexcl	Normality	Shapiro-Wilk	0.884977	0.958794
PESI	gender	female	pos 374.97	Intensity_Outexcl	Normality	Shapiro-Wilk	0.955952	0.982838
PESI	gender	female	pos 431.04	Intensity_Outexcl	Normality	Shapiro-Wilk	0.152535	0.416794
PESI	gender	female	pos 519.07	Intensity_Outexcl	Normality	Shapiro-Wilk	1.63737e-09	7.85939e-07
PESI	gender	female	pos 522.18	Intensity_Outexcl	Normality	Shapiro-Wilk	1.05542e-08	2.53301e-06
PESI	gender	female	pos 550.45	Intensity_Outexcl	Normality	Shapiro-Wilk	0.000303591	0.00517975
PESI	gender	female	pos 614.84	Intensity_Outexcl	Normality	Shapiro-Wilk	0.00517561	0.0427834
PESI	gender	female	pos 617.15	Intensity_Outexcl	Normality	Shapiro-Wilk	0.135519	0.391447
PESI	gender	female	pos 639.11	Intensity_Outexcl	Normality	Shapiro-Wilk	5.04101e-06	0.000277063
PESI	gender	female	pos 641.42	Intensity_Outexcl	Normality	Shapiro-Wilk	0.00170393	0.0189056
PESI	gender	female	pos 642.19	Intensity_Outexcl	Normality	Shapiro-Wilk	0.000182207	0.0036041
PESI	gender	female	pos 642.96	Intensity_Outexcl	Normality	Shapiro-Wilk	5.14381e-05	0.00152378
PESI	gender	female	pos 657.32	Intensity_Outexcl	Normality	Shapiro-Wilk	0.000196243	0.00376522
PESI	gender	female	pos 659.02	Intensity_Outexcl	Normality	Shapiro-Wilk	0.0117218	0.0756921
PESI	gender	female	pos 671.44	Intensity_Outexcl	Normality	Shapiro-Wilk	2.53195e-06	0.000167248
PESI	gender	female	pos 685.05	Intensity_Outexcl	Normality	Shapiro-Wilk	0.145628	0.406673
PESI	gender	female	pos 686.07	Intensity_Outexcl	Normality	Shapiro-Wilk	0.0603367	0.236397
PESI	gender	female	pos 688.64	Intensity_Outexcl	Normality	Shapiro-Wilk	0.0492685	0.209777
PESI	gender	female	pos 697.48	Intensity_Outexcl	Normality	Shapiro-Wilk	0.416182	0.702162
PESI	gender	female	pos 700.59	Intensity_Outexcl	Normality	Shapiro-Wilk	0.0631797	0.243749
PESI	gender	female	pos 701.36	Intensity_Outexcl	Normality	Shapiro-Wilk	0.0272934	0.139272
PESI	gender	female	pos 703.08	Intensity_Outexcl	Normality	Shapiro-Wilk	0.000320072	0.00538997
PESI	gender	female	pos 704.64	Intensity_Outexcl	Normality	Shapiro-Wilk	2.94427e-05	0.00101429
PESI	gender	female	pos 711.06	Intensity_Outexcl	Normality	Shapiro-Wilk	0.0102371	0.069404
PESI	gender	female	pos 720.72	Intensity_Outexcl	Normality	Shapiro-Wilk	0.0292817	0.147124
PESI	gender	female	pos 721.49	Intensity_Outexcl	Normality	Shapiro-Wilk	0.00367885	0.0334441
PESI	gender	female	pos 723.06	Intensity_Outexcl	Normality	Shapiro-Wilk	0.828064	0.935376
PESI	gender	female	pos 725.34	Intensity_Outexcl	Normality	Shapiro-Wilk	0.0366881	0.17265
PESI	gender	female	pos 726.17	Intensity_Outexcl	Normality	Shapiro-Wilk	0.0498979	0.21096
PESI	gender	female	pos 727.02	Intensity_Outexcl	Normality	Shapiro-Wilk	2.61749e-06	0.000168267
PESI	gender	female	pos 728.28	Intensity_Outexcl	Normality	Shapiro-Wilk	7.09108e-06	0.000366535
PESI	gender	female	pos 737.08	Intensity_Outexcl	Normality	Shapiro-Wilk	0.146794	0.408309
PESI	gender	female	pos 738.66	Intensity_Outexcl	Normality	Shapiro-Wilk	1.31158e-10	1.58623e-07
PESI	gender	female	pos 739.55	Intensity_Outexcl	Normality	Shapiro-Wilk	9.99883e-07	8.09813e-05
PESI	gender	female	pos 740.4	Intensity_Outexcl	Normality	Shapiro-Wilk	0.195333	0.480983
PESI	gender	female	pos 741.27	Intensity_Outexcl	Normality	Shapiro-Wilk	0.649205	0.850446
PESI	gender	female	pos 742.06	Intensity_Outexcl	Normality	Shapiro-Wilk	0.299751	0.601507
PESI	gender	female	pos 743.13	Intensity_Outexcl	Normality	Shapiro-Wilk	0.81272	0.926911
PESI	gender	female	pos 743.91	Intensity_Outexcl	Normality	Shapiro-Wilk	0.000325029	0.00545503
PESI	gender	female	pos 744.68	Intensity_Outexcl	Normality	Shapiro-Wilk	0.374802	0.670815
PESI	gender	female	pos 745.44	Intensity_Outexcl	Normality	Shapiro-Wilk	0.518797	0.773043
PESI	gender	female	pos 746.26	Intensity_Outexcl	Normality	Shapiro-Wilk	0.00426773	0.0371107
PESI	gender	female	pos 748.63	Intensity_Outexcl	Normality	Shapiro-Wilk	0.510724	0.766724
PESI	gender	female	pos 749.39	Intensity_Outexcl	Normality	Shapiro-Wilk	0.00468925	0.0398614
PESI	gender	female	pos 750.93	Intensity_Outexcl	Normality	Shapiro-Wilk	0.0432317	0.192975
PESI	gender	female	pos 751.7	Intensity_Outexcl	Normality	Shapiro-Wilk	0.137866	0.395631
PESI	gender	female	pos 752.51	Intensity_Outexcl	Normality	Shapiro-Wilk	0.0399957	0.183086
PESI	gender	female	pos 753.27	Intensity_Outexcl	Normality	Shapiro-Wilk	0.567406	0.804595
PESI	gender	female	pos 754.1	Intensity_Outexcl	Normality	Shapiro-Wilk	0.00164814	0.0183979
PESI	gender	female	pos 754.89	Intensity_Outexcl	Normality	Shapiro-Wilk	0.080686	0.282744
PESI	gender	female	pos 755.65	Intensity_Outexcl	Normality	Shapiro-Wilk	1.75164e-05	0.000683348
PESI	gender	female	pos 756.51	Intensity_Outexcl	Normality	Shapiro-Wilk	0.00554563	0.0444144
PESI	gender	female	pos 758.13	Intensity_Outexcl	Normality	Shapiro-Wilk	0.0107114	0.0715979
PESI	gender	female	pos 759.02	Intensity_Outexcl	Normality	Shapiro-Wilk	0.0236979	0.126576
PESI	gender	female	pos 759.78	Intensity_Outexcl	Normality	Shapiro-Wilk	0.00480258	0.0404428
PESI	gender	female	pos 760.55	Intensity_Outexcl	Normality	Shapiro-Wilk	0.00413014	0.0362647
PESI	gender	female	pos 761.31	Intensity_Outexcl	Normality	Shapiro-Wilk	0.0394064	0.182006
PESI	gender	female	pos 762.08	Intensity_Outexcl	Normality	Shapiro-Wilk	0.0712666	0.262734
PESI	gender	female	pos 762.87	Intensity_Outexcl	Normality	Shapiro-Wilk	0.658426	0.852792
PESI	gender	female	pos 763.66	Intensity_Outexcl	Normality	Shapiro-Wilk	0.0584447	0.232231
PESI	gender	female	pos 764.43	Intensity_Outexcl	Normality	Shapiro-Wilk	0.481815	0.748127
PESI	gender	female	pos 765.4	Intensity_Outexcl	Normality	Shapiro-Wilk	0.190528	0.473819
PESI	gender	female	pos 766.23	Intensity_Outexcl	Normality	Shapiro-Wilk	0.0131848	0.0825484
PESI	gender	female	pos 767.02	Intensity_Outexcl	Normality	Shapiro-Wilk	0.59693	0.821089
PESI	gender	female	pos 767.78	Intensity_Outexcl	Normality	Shapiro-Wilk	0.0489232	0.208753
PESI	gender	female	pos 768.64	Intensity_Outexcl	Normality	Shapiro-Wilk	0.0671747	0.252855
PESI	gender	female	pos 769.4	Intensity_Outexcl	Normality	Shapiro-Wilk	0.0370991	0.174015
PESI	gender	female	pos 770.19	Intensity_Outexcl	Normality	Shapiro-Wilk	0.243476	0.543743
PESI	gender	female	pos 771.77	Intensity_Outexcl	Normality	Shapiro-Wilk	0.222251	0.516862
PESI	gender	female	pos NA	Intensity_Outexcl	Normality	Shapiro-Wilk	0.0578303	0.230298
PESI	gender	female	pos 774.06	Intensity_Outexcl	Normality	Shapiro-Wilk	6.01075e-08	9.83577e-06
PESI	gender	female	pos 774.83	Intensity_Outexcl	Normality	Shapiro-Wilk	0.192475	0.476718
PESI	gender	female	pos 776.47	Intensity_Outexcl	Normality	Shapiro-Wilk	2.25817e-06	0.000151952
PESI	gender	female	pos 778.02	Intensity_Outexcl	Normality	Shapiro-Wilk	0.967182	0.98734
PESI	gender	female	pos 778.8	Intensity_Outexcl	Normality	Shapiro-Wilk	0.000175862	0.00352238
PESI	gender	female	pos 779.56	Intensity_Outexcl	Normality	Shapiro-Wilk	0.848405	0.94413
PESI	gender	female	pos 780.33	Intensity_Outexcl	Normality	Shapiro-Wilk	0.505452	0.764685
PESI	gender	female	pos 781.14	Intensity_Outexcl	Normality	Shapiro-Wilk	0.300447	0.602399
PESI	gender	female	pos 782.29	Intensity_Outexcl	Normality	Shapiro-Wilk	0.00102495	0.0129924
PESI	gender	female	pos 783.07	Intensity_Outexcl	Normality	Shapiro-Wilk	0.000149643	0.00320664
PESI	gender	female	pos 783.84	Intensity_Outexcl	Normality	Shapiro-Wilk	0.479822	0.746643
PESI	gender	female	pos 784.6	Intensity_Outexcl	Normality	Shapiro-Wilk	0.00145824	0.0167449
PESI	gender	female	pos 785.37	Intensity_Outexcl	Normality	Shapiro-Wilk	0.00335996	0.0313817
PESI	gender	female	pos 786.15	Intensity_Outexcl	Normality	Shapiro-Wilk	8.37094e-06	0.000404502
PESI	gender	female	pos 786.92	Intensity_Outexcl	Normality	Shapiro-Wilk	5.95504e-05	0.00168142
PESI	gender	female	pos 787.68	Intensity_Outexcl	Normality	Shapiro-Wilk	1.6014e-06	0.000114159
PESI	gender	female	pos 788.44	Intensity_Outexcl	Normality	Shapiro-Wilk	0.00197573	0.0211686
PESI	gender	female	pos 789.22	Intensity_Outexcl	Normality	Shapiro-Wilk	0.276939	0.579402
PESI	gender	female	pos 79.32	Intensity_Outexcl	Normality	Shapiro-Wilk	0.0539952	0.220389
PESI	gender	female	pos 790.06	Intensity_Outexcl	Normality	Shapiro-Wilk	0.000168014	0.00342691
PESI	gender	female	pos 790.88	Intensity_Outexcl	Normality	Shapiro-Wilk	5.13504e-05	0.00152378
PESI	gender	female	pos 791.66	Intensity_Outexcl	Normality	Shapiro-Wilk	0.0183444	0.105411
PESI	gender	female	pos 792.42	Intensity_Outexcl	Normality	Shapiro-Wilk	0.406059	0.695273
PESI	gender	female	pos 793.27	Intensity_Outexcl	Normality	Shapiro-Wilk	0.000278696	0.00493025
PESI	gender	female	pos 794.08	Intensity_Outexcl	Normality	Shapiro-Wilk	0.113966	0.351114
PESI	gender	female	pos 794.98	Intensity_Outexcl	Normality	Shapiro-Wilk	0.00299081	0.0289044
PESI	gender	female	pos 796.51	Intensity_Outexcl	Normality	Shapiro-Wilk	0.539502	0.786956
PESI	gender	female	pos 797.33	Intensity_Outexcl	Normality	Shapiro-Wilk	0.874798	0.954818
PESI	gender	female	pos 798.27	Intensity_Outexcl	Normality	Shapiro-Wilk	0.00550918	0.044248
PESI	gender	female	pos 799.08	Intensity_Outexcl	Normality	Shapiro-Wilk	0.434837	0.714249
PESI	gender	female	pos 799.85	Intensity_Outexcl	Normality	Shapiro-Wilk	0.000831802	0.0110091
PESI	gender	female	pos 800.72	Intensity_Outexcl	Normality	Shapiro-Wilk	2.79639e-06	0.000176614
PESI	gender	female	pos 801.49	Intensity_Outexcl	Normality	Shapiro-Wilk	0.00842376	0.0605905
PESI	gender	female	pos 802.25	Intensity_Outexcl	Normality	Shapiro-Wilk	0.783455	0.916769
PESI	gender	female	pos 803.29	Intensity_Outexcl	Normality	Shapiro-Wilk	0.156928	0.423836
PESI	gender	female	pos 804.12	Intensity_Outexcl	Normality	Shapiro-Wilk	0.0177648	0.103678
PESI	gender	female	pos 805.03	Intensity_Outexcl	Normality	Shapiro-Wilk	0.366142	0.661417
PESI	gender	female	pos 805.97	Intensity_Outexcl	Normality	Shapiro-Wilk	0.000776664	0.010394
PESI	gender	female	pos 806.86	Intensity_Outexcl	Normality	Shapiro-Wilk	0.143538	0.403887
PESI	gender	female	pos 807.62	Intensity_Outexcl	Normality	Shapiro-Wilk	0.00737474	0.0551955
PESI	gender	female	pos 808.45	Intensity_Outexcl	Normality	Shapiro-Wilk	0.00471809	0.0400121
PESI	gender	female	pos 809.25	Intensity_Outexcl	Normality	Shapiro-Wilk	0.0023416	0.0242235
PESI	gender	female	pos 810.07	Intensity_Outexcl	Normality	Shapiro-Wilk	0.000406321	0.0064297
PESI	gender	female	pos 811.62	Intensity_Outexcl	Normality	Shapiro-Wilk	0.0038868	0.0346778
PESI	gender	female	pos 812.43	Intensity_Outexcl	Normality	Shapiro-Wilk	0.0109914	0.0727372
PESI	gender	female	pos 813.24	Intensity_Outexcl	Normality	Shapiro-Wilk	0.0083944	0.0605002
PESI	gender	female	pos 814.18	Intensity_Outexcl	Normality	Shapiro-Wilk	0.133966	0.389092
PESI	gender	female	pos 814.98	Intensity_Outexcl	Normality	Shapiro-Wilk	0.000286695	0.00496818
PESI	gender	female	pos 815.74	Intensity_Outexcl	Normality	Shapiro-Wilk	0.183482	0.462439
PESI	gender	female	pos 816.6	Intensity_Outexcl	Normality	Shapiro-Wilk	0.0284485	0.144043
PESI	gender	female	pos 817.4	Intensity_Outexcl	Normality	Shapiro-Wilk	0.118465	0.361058
PESI	gender	female	pos 818.24	Intensity_Outexcl	Normality	Shapiro-Wilk	0.313749	0.615027
PESI	gender	female	pos 819.02	Intensity_Outexcl	Normality	Shapiro-Wilk	0.467518	0.738187
PESI	gender	female	pos 819.83	Intensity_Outexcl	Normality	Shapiro-Wilk	0.257017	0.555936
PESI	gender	female	pos 820.61	Intensity_Outexcl	Normality	Shapiro-Wilk	0.196525	0.482791
PESI	gender	female	pos 821.4	Intensity_Outexcl	Normality	Shapiro-Wilk	0.365489	0.660855
PESI	gender	female	pos 822.18	Intensity_Outexcl	Normality	Shapiro-Wilk	0.01129	0.0737713
PESI	gender	female	pos 822.97	Intensity_Outexcl	Normality	Shapiro-Wilk	0.847598	0.943815
PESI	gender	female	pos 824.6	Intensity_Outexcl	Normality	Shapiro-Wilk	0.171882	0.448388
PESI	gender	female	pos 825.38	Intensity_Outexcl	Normality	Shapiro-Wilk	0.0899313	0.302534
PESI	gender	female	pos 826.14	Intensity_Outexcl	Normality	Shapiro-Wilk	0.316865	0.617798
PESI	gender	female	pos 826.92	Intensity_Outexcl	Normality	Shapiro-Wilk	0.150501	0.414698
PESI	gender	female	pos 828.49	Intensity_Outexcl	Normality	Shapiro-Wilk	0.161739	0.432266
PESI	gender	female	pos 829.25	Intensity_Outexcl	Normality	Shapiro-Wilk	0.423174	0.707031
PESI	gender	female	pos 830.05	Intensity_Outexcl	Normality	Shapiro-Wilk	0.031075	0.152828
PESI	gender	female	pos 830.85	Intensity_Outexcl	Normality	Shapiro-Wilk	0.00623513	0.0485854
PESI	gender	female	pos 832.48	Intensity_Outexcl	Normality	Shapiro-Wilk	0.325771	0.625982
PESI	gender	female	pos 833.25	Intensity_Outexcl	Normality	Shapiro-Wilk	0.0213386	0.116924
PESI	gender	female	pos 834.03	Intensity_Outexcl	Normality	Shapiro-Wilk	0.13528	0.391172
PESI	gender	female	pos 834.98	Intensity_Outexcl	Normality	Shapiro-Wilk	0.506968	0.765188
PESI	gender	female	pos 835.82	Intensity_Outexcl	Normality	Shapiro-Wilk	0.104809	0.333462
PESI	gender	female	pos 836.58	Intensity_Outexcl	Normality	Shapiro-Wilk	0.355881	0.652945
PESI	gender	female	pos 837.48	Intensity_Outexcl	Normality	Shapiro-Wilk	0.00108472	0.013452
PESI	gender	female	pos 838.3	Intensity_Outexcl	Normality	Shapiro-Wilk	0.0259473	0.135125
PESI	gender	female	pos 839.06	Intensity_Outexcl	Normality	Shapiro-Wilk	0.283883	0.585951
PESI	gender	female	pos 840.22	Intensity_Outexcl	Normality	Shapiro-Wilk	0.0321237	0.156701
PESI	gender	female	pos 840.99	Intensity_Outexcl	Normality	Shapiro-Wilk	0.161897	0.432526
PESI	gender	female	pos 841.8	Intensity_Outexcl	Normality	Shapiro-Wilk	0.11205	0.347519
PESI	gender	female	pos 842.58	Intensity_Outexcl	Normality	Shapiro-Wilk	0.304299	0.606491
PESI	gender	female	pos 843.34	Intensity_Outexcl	Normality	Shapiro-Wilk	0.436125	0.714959
PESI	gender	female	pos 844.13	Intensity_Outexcl	Normality	Shapiro-Wilk	0.544091	0.789068
PESI	gender	female	pos 844.9	Intensity_Outexcl	Normality	Shapiro-Wilk	0.424088	0.707734
PESI	gender	female	pos 845.76	Intensity_Outexcl	Normality	Shapiro-Wilk	0.0950214	0.314698
PESI	gender	female	pos 846.9	Intensity_Outexcl	Normality	Shapiro-Wilk	0.160132	0.429244
PESI	gender	female	pos 847.97	Intensity_Outexcl	Normality	Shapiro-Wilk	0.772742	0.911838
PESI	gender	female	pos 849.6	Intensity_Outexcl	Normality	Shapiro-Wilk	0.176079	0.452819
PESI	gender	female	pos 850.39	Intensity_Outexcl	Normality	Shapiro-Wilk	0.803796	0.924081
PESI	gender	female	pos 851.42	Intensity_Outexcl	Normality	Shapiro-Wilk	0.000911513	0.011825
PESI	gender	female	pos 852.19	Intensity_Outexcl	Normality	Shapiro-Wilk	0.0217494	0.118633
PESI	gender	female	pos 852.95	Intensity_Outexcl	Normality	Shapiro-Wilk	7.53302e-06	0.000379285
PESI	gender	female	pos 853.73	Intensity_Outexcl	Normality	Shapiro-Wilk	0.00183465	0.0199539
PESI	gender	female	pos 854.5	Intensity_Outexcl	Normality	Shapiro-Wilk	0.662263	0.855607
PESI	gender	female	pos 855.27	Intensity_Outexcl	Normality	Shapiro-Wilk	9.8965e-05	0.00236727
PESI	gender	female	pos 856.11	Intensity_Outexcl	Normality	Shapiro-Wilk	0.00393651	0.0350344
PESI	gender	female	pos 856.88	Intensity_Outexcl	Normality	Shapiro-Wilk	0.000366563	0.00595768
PESI	gender	female	pos 857.68	Intensity_Outexcl	Normality	Shapiro-Wilk	0.209226	0.497499
PESI	gender	female	pos 858.45	Intensity_Outexcl	Normality	Shapiro-Wilk	0.000177259	0.00352238
PESI	gender	female	pos 859.38	Intensity_Outexcl	Normality	Shapiro-Wilk	0.0105028	0.0705412
PESI	gender	female	pos 860.16	Intensity_Outexcl	Normality	Shapiro-Wilk	0.285342	0.586877
PESI	gender	female	pos 860.92	Intensity_Outexcl	Normality	Shapiro-Wilk	0.548606	0.791893
PESI	gender	female	pos 861.73	Intensity_Outexcl	Normality	Shapiro-Wilk	0.510202	0.766671
PESI	gender	female	pos 862.54	Intensity_Outexcl	Normality	Shapiro-Wilk	0.618995	0.835225
PESI	gender	female	pos 863.38	Intensity_Outexcl	Normality	Shapiro-Wilk	0.0503071	0.211572
PESI	gender	female	pos 864.41	Intensity_Outexcl	Normality	Shapiro-Wilk	0.00468427	0.0398614
PESI	gender	female	pos 865.43	Intensity_Outexcl	Normality	Shapiro-Wilk	0.00549337	0.0441924
PESI	gender	female	pos 866.22	Intensity_Outexcl	Normality	Shapiro-Wilk	0.756948	0.904269
PESI	gender	female	pos 867.99	Intensity_Outexcl	Normality	Shapiro-Wilk	0.0811768	0.283725
PESI	gender	female	pos NA	Intensity_Outexcl	Normality	Shapiro-Wilk	0.0137522	0.0854321
PESI	gender	female	pos 872.55	Intensity_Outexcl	Normality	Shapiro-Wilk	0.083295	0.287372
PESI	gender	female	pos 873.4	Intensity_Outexcl	Normality	Shapiro-Wilk	0.188205	0.470676
PESI	gender	female	pos 874.71	Intensity_Outexcl	Normality	Shapiro-Wilk	1.83985e-05	0.000712201
PESI	gender	female	pos 875.64	Intensity_Outexcl	Normality	Shapiro-Wilk	0.0423634	0.190279
PESI	gender	female	pos 876.5	Intensity_Outexcl	Normality	Shapiro-Wilk	0.0225046	0.121738
PESI	gender	female	pos 877.27	Intensity_Outexcl	Normality	Shapiro-Wilk	3.051e-05	0.00102831
PESI	gender	female	pos 878.09	Intensity_Outexcl	Normality	Shapiro-Wilk	0.00153479	0.0174023
PESI	gender	female	pos 879.7	Intensity_Outexcl	Normality	Shapiro-Wilk	0.000167126	0.0034225
PESI	gender	female	pos 880.46	Intensity_Outexcl	Normality	Shapiro-Wilk	2.01409e-05	0.000770917
PESI	gender	female	pos 881.25	Intensity_Outexcl	Normality	Shapiro-Wilk	3.05062e-05	0.00102831
PESI	gender	female	pos 882.15	Intensity_Outexcl	Normality	Shapiro-Wilk	0.000497562	0.00751311
PESI	gender	female	pos 883.71	Intensity_Outexcl	Normality	Shapiro-Wilk	0.019026	0.107712
PESI	gender	female	pos 884.57	Intensity_Outexcl	Normality	Shapiro-Wilk	0.140982	0.399988
PESI	gender	female	pos 885.42	Intensity_Outexcl	Normality	Shapiro-Wilk	0.00165675	0.0184653
PESI	gender	female	pos 887.3	Intensity_Outexcl	Normality	Shapiro-Wilk	0.00348809	0.0321154
PESI	gender	female	pos 888.07	Intensity_Outexcl	Normality	Shapiro-Wilk	0.409283	0.69785
PESI	gender	female	pos 888.88	Intensity_Outexcl	Normality	Shapiro-Wilk	0.179878	0.457964
PESI	gender	female	pos 889.83	Intensity_Outexcl	Normality	Shapiro-Wilk	0.43031	0.712564
PESI	gender	female	pos 890.6	Intensity_Outexcl	Normality	Shapiro-Wilk	0.0975712	0.319171
PESI	gender	female	pos 893.83	Intensity_Outexcl	Normality	Shapiro-Wilk	0.000177587	0.00352238
PESI	gender	female	pos 894.69	Intensity_Outexcl	Normality	Shapiro-Wilk	3.49867e-05	0.00115332
PESI	gender	female	pos 895.55	Intensity_Outexcl	Normality	Shapiro-Wilk	8.37052e-05	0.00210726
PESI	gender	female	pos 896.32	Intensity_Outexcl	Normality	Shapiro-Wilk	0.0975632	0.319171
PESI	gender	female	pos 897.15	Intensity_Outexcl	Normality	Shapiro-Wilk	1.01234e-05	0.000467233
PESI	gender	female	pos 898.76	Intensity_Outexcl	Normality	Shapiro-Wilk	0.00054281	0.00794356
PESI	gender	female	pos NA	Intensity_Outexcl	Normality	Shapiro-Wilk	0.00770198	0.0570517
PESI	gender	female	pos 899.56	Intensity_Outexcl	Normality	Shapiro-Wilk	0.377199	0.673903
PESI	gender	female	pos 900.37	Intensity_Outexcl	Normality	Shapiro-Wilk	0.17002	0.445955
PESI	gender	female	pos 901.14	Intensity_Outexcl	Normality	Shapiro-Wilk	0.0628004	0.242756
PESI	gender	female	pos 902.82	Intensity_Outexcl	Normality	Shapiro-Wilk	0.0151784	0.0923011
PESI	gender	female	pos NA	Intensity_Outexcl	Normality	Shapiro-Wilk	0.734021	0.893254
PESI	gender	female	pos 903.67	Intensity_Outexcl	Normality	Shapiro-Wilk	0.000807344	0.0107447
PESI	gender	female	pos 904.57	Intensity_Outexcl	Normality	Shapiro-Wilk	0.0013125	0.0154664
PESI	gender	female	pos 905.4	Intensity_Outexcl	Normality	Shapiro-Wilk	2.31745e-06	0.000154497
PESI	gender	female	pos 906.17	Intensity_Outexcl	Normality	Shapiro-Wilk	0.133825	0.388838
PESI	gender	female	pos 907.76	Intensity_Outexcl	Normality	Shapiro-Wilk	0.000709265	0.00977196
PESI	gender	female	pos 909.43	Intensity_Outexcl	Normality	Shapiro-Wilk	2.02366e-05	0.000770917
PESI	gender	female	pos 910.22	Intensity_Outexcl	Normality	Shapiro-Wilk	0.461559	0.732633
PESI	gender	female	pos 910.98	Intensity_Outexcl	Normality	Shapiro-Wilk	0.0268753	0.138414
PESI	gender	female	pos 911.77	Intensity_Outexcl	Normality	Shapiro-Wilk	0.232546	0.53003
PESI	gender	female	pos 912.78	Intensity_Outexcl	Normality	Shapiro-Wilk	0.223367	0.518454
PESI	gender	female	pos 913.54	Intensity_Outexcl	Normality	Shapiro-Wilk	0.0968881	0.318607
PESI	gender	female	pos 914.33	Intensity_Outexcl	Normality	Shapiro-Wilk	0.0442703	0.195065
PESI	gender	female	pos 915.17	Intensity_Outexcl	Normality	Shapiro-Wilk	0.285683	0.587036
PESI	gender	female	pos 915.93	Intensity_Outexcl	Normality	Shapiro-Wilk	0.114745	0.352772
PESI	gender	female	pos 916.69	Intensity_Outexcl	Normality	Shapiro-Wilk	0.0932405	0.310279
PESI	gender	female	pos 917.54	Intensity_Outexcl	Normality	Shapiro-Wilk	0.0517803	0.214757
PESI	gender	female	pos 918.3	Intensity_Outexcl	Normality	Shapiro-Wilk	0.273652	0.5756
PESI	gender	female	pos 919.29	Intensity_Outexcl	Normality	Shapiro-Wilk	3.6289e-05	0.00117694
PESI	gender	female	pos 920.31	Intensity_Outexcl	Normality	Shapiro-Wilk	0.449864	0.724776
PESI	gender	female	pos 921.37	Intensity_Outexcl	Normality	Shapiro-Wilk	0.000781936	0.0104452
PESI	gender	female	pos 922.14	Intensity_Outexcl	Normality	Shapiro-Wilk	0.00967073	0.0670157
PESI	gender	female	pos 922.92	Intensity_Outexcl	Normality	Shapiro-Wilk	0.075119	0.272061
PESI	gender	female	pos 923.68	Intensity_Outexcl	Normality	Shapiro-Wilk	0.0025673	0.025925
PESI	gender	female	pos 924.69	Intensity_Outexcl	Normality	Shapiro-Wilk	0.0107736	0.0718241
PESI	gender	female	pos 925.88	Intensity_Outexcl	Normality	Shapiro-Wilk	0.251058	0.550768
PESI	gender	female	pos 926.74	Intensity_Outexcl	Normality	Shapiro-Wilk	0.332596	0.632035
PESI	gender	female	pos 927.55	Intensity_Outexcl	Normality	Shapiro-Wilk	0.00841931	0.0605905
PESI	gender	female	pos 928.33	Intensity_Outexcl	Normality	Shapiro-Wilk	0.406373	0.69548
PESI	gender	female	pos 929.15	Intensity_Outexcl	Normality	Shapiro-Wilk	0.00374907	0.0338481
PESI	gender	female	pos 929.93	Intensity_Outexcl	Normality	Shapiro-Wilk	0.00226188	0.023534
PESI	gender	female	pos 930.73	Intensity_Outexcl	Normality	Shapiro-Wilk	0.0748063	0.271065
PESI	gender	female	pos 931.51	Intensity_Outexcl	Normality	Shapiro-Wilk	0.0403927	0.184301
PESI	gender	female	pos 932.37	Intensity_Outexcl	Normality	Shapiro-Wilk	0.510443	0.766671
PESI	gender	female	pos 933.14	Intensity_Outexcl	Normality	Shapiro-Wilk	0.199157	0.486078
PESI	gender	female	pos 933.9	Intensity_Outexcl	Normality	Shapiro-Wilk	0.00699047	0.0529804
PESI	gender	female	pos 934.69	Intensity_Outexcl	Normality	Shapiro-Wilk	0.00982668	0.0677702
PESI	gender	female	pos 935.5	Intensity_Outexcl	Normality	Shapiro-Wilk	0.00969066	0.0670479
PESI	gender	female	pos 936.4	Intensity_Outexcl	Normality	Shapiro-Wilk	0.00317467	0.030235
PESI	gender	female	pos 937.32	Intensity_Outexcl	Normality	Shapiro-Wilk	0.354934	0.652082
PESI	gender	female	pos 938.1	Intensity_Outexcl	Normality	Shapiro-Wilk	9.61066e-05	0.00230656
PESI	gender	female	pos 938.91	Intensity_Outexcl	Normality	Shapiro-Wilk	0.299656	0.601485
PESI	gender	female	pos 939.84	Intensity_Outexcl	Normality	Shapiro-Wilk	0.0417543	0.188642
PESI	gender	female	pos 940.71	Intensity_Outexcl	Normality	Shapiro-Wilk	0.779818	0.915333
PESI	gender	female	pos 941.57	Intensity_Outexcl	Normality	Shapiro-Wilk	0.51659	0.771218
PESI	gender	female	pos 942.34	Intensity_Outexcl	Normality	Shapiro-Wilk	0.510158	0.766671
PESI	gender	female	pos 943.17	Intensity_Outexcl	Normality	Shapiro-Wilk	0.0054824	0.044162
PESI	gender	female	pos 944.09	Intensity_Outexcl	Normality	Shapiro-Wilk	0.960022	0.984368
PESI	gender	female	pos 944.92	Intensity_Outexcl	Normality	Shapiro-Wilk	0.0440541	0.194595
PESI	gender	female	pos 945.8	Intensity_Outexcl	Normality	Shapiro-Wilk	0.0508454	0.212841
PESI	gender	female	pos 946.65	Intensity_Outexcl	Normality	Shapiro-Wilk	0.0493887	0.209903
PESI	gender	female	pos 947.97	Intensity_Outexcl	Normality	Shapiro-Wilk	0.685045	0.869438
PESI	gender	female	pos 948.74	Intensity_Outexcl	Normality	Shapiro-Wilk	0.511823	0.768055
PESI	gender	female	pos 949.64	Intensity_Outexcl	Normality	Shapiro-Wilk	0.0113389	0.0739494
PESI	gender	female	pos 950.43	Intensity_Outexcl	Normality	Shapiro-Wilk	0.921852	0.971999
PESI	gender	female	pos 951.48	Intensity_Outexcl	Normality	Shapiro-Wilk	0.41282	0.701181
PESI	gender	female	pos 952.46	Intensity_Outexcl	Normality	Shapiro-Wilk	0.220182	0.514126
PESI	gender	female	pos 954.11	Intensity_Outexcl	Normality	Shapiro-Wilk	0.312304	0.612694
PESI	gender	female	pos 955.19	Intensity_Outexcl	Normality	Shapiro-Wilk	0.0148768	0.0910825
PESI	gender	female	pos 956.01	Intensity_Outexcl	Normality	Shapiro-Wilk	0.0398444	0.183076
PESI	gender	female	pos 956.83	Intensity_Outexcl	Normality	Shapiro-Wilk	0.545519	0.789559
PESI	gender	female	pos 957.63	Intensity_Outexcl	Normality	Shapiro-Wilk	0.640552	0.846341
PESI	gender	female	pos 958.4	Intensity_Outexcl	Normality	Shapiro-Wilk	0.579826	0.81205
PESI	gender	female	pos 960.24	Intensity_Outexcl	Normality	Shapiro-Wilk	0.00111309	0.0136529
PESI	gender	female	pos 961.23	Intensity_Outexcl	Normality	Shapiro-Wilk	0.0351177	0.167117
PESI	gender	female	pos 962.15	Intensity_Outexcl	Normality	Shapiro-Wilk	0.237626	0.536335
PESI	gender	female	pos 963.11	Intensity_Outexcl	Normality	Shapiro-Wilk	0.145146	0.406161
PESI	gender	female	pos 964.01	Intensity_Outexcl	Normality	Shapiro-Wilk	0.0150008	0.0916077
PESI	gender	female	pos 964.9	Intensity_Outexcl	Normality	Shapiro-Wilk	0.00546078	0.0441275
PESI	gender	female	pos 965.77	Intensity_Outexcl	Normality	Shapiro-Wilk	0.982614	0.992818
PESI	gender	female	pos 966.56	Intensity_Outexcl	Normality	Shapiro-Wilk	0.230721	0.528398
PESI	gender	female	pos 968.17	Intensity_Outexcl	Normality	Shapiro-Wilk	0.189276	0.472206
PESI	gender	female	pos 968.96	Intensity_Outexcl	Normality	Shapiro-Wilk	0.666137	0.858857
PESI	gender	female	pos 969.77	Intensity_Outexcl	Normality	Shapiro-Wilk	0.792072	0.920499
PESI	gender	female	pos 970.55	Intensity_Outexcl	Normality	Shapiro-Wilk	0.25892	0.558485
PESI	gender	female	pos 971.82	Intensity_Outexcl	Normality	Shapiro-Wilk	0.163756	0.435231
PESI	gender	female	pos 972.79	Intensity_Outexcl	Normality	Shapiro-Wilk	0.000538698	0.00791556
PESI	gender	female	pos 973.61	Intensity_Outexcl	Normality	Shapiro-Wilk	0.757803	0.904652
PESI	gender	female	pos 974.8	Intensity_Outexcl	Normality	Shapiro-Wilk	0.77119	0.911303
PESI	gender	female	pos 975.62	Intensity_Outexcl	Normality	Shapiro-Wilk	0.0859078	0.294121
PESI	gender	female	pos 976.45	Intensity_Outexcl	Normality	Shapiro-Wilk	0.152839	0.41715
PESI	gender	female	pos 978.14	Intensity_Outexcl	Normality	Shapiro-Wilk	0.03526	0.167572
PESI	gender	female	pos 979.32	Intensity_Outexcl	Normality	Shapiro-Wilk	0.0886935	0.300373
PESI	gender	female	pos 980.25	Intensity_Outexcl	Normality	Shapiro-Wilk	0.138497	0.396733
PESI	gender	female	pos 981.88	Intensity_Outexcl	Normality	Shapiro-Wilk	0.934018	0.975182
PESI	gender	female	pos 983.67	Intensity_Outexcl	Normality	Shapiro-Wilk	0.919071	0.971419
PESI	gender	female	pos 984.66	Intensity_Outexcl	Normality	Shapiro-Wilk	0.159895	0.428929
PESI	gender	female	pos 986.33	Intensity_Outexcl	Normality	Shapiro-Wilk	0.339711	0.638672
PESI	gender	female	pos 987.89	Intensity_Outexcl	Normality	Shapiro-Wilk	0.0711899	0.262586
PESI	gender	female	pos 988.71	Intensity_Outexcl	Normality	Shapiro-Wilk	0.281372	0.584291
PESI	gender	female	pos 990.3	Intensity_Outexcl	Normality	Shapiro-Wilk	0.214495	0.504782
PESI	gender	female	pos 991.99	Intensity_Outexcl	Normality	Shapiro-Wilk	0.606479	0.82864
PESI	gender	female	pos 994.39	Intensity_Outexcl	Normality	Shapiro-Wilk	0.8876	0.958968
PESI	gender	female	pos 996.14	Intensity_Outexcl	Normality	Shapiro-Wilk	4.86693e-06	0.000271643
PESI	gender	female	pos 997.68	Intensity_Outexcl	Normality	Shapiro-Wilk	0.0466116	0.202293
PESI	gender	female	pos 998.54	Intensity_Outexcl	Normality	Shapiro-Wilk	0.232819	0.530306
PESI	gender	male	neg 88.99	LOG_Int_QCBCor_OElTrim	Normality	Shapiro-Wilk	0.00528143	0.0433102
PESI	gender	male	neg 253.26	LOG_Int_QCBCor_OElTrim	Normality	Shapiro-Wilk	0.0324345	0.15779
PESI	gender	male	neg 279.06	LOG_Int_QCBCor_OElTrim	Normality	Shapiro-Wilk	0.798652	0.922218
PESI	gender	male	neg 418.82	LOG_Int_QCBCor_OElTrim	Normality	Shapiro-Wilk	0.315154	0.616936
PESI	gender	male	neg 419.6	LOG_Int_QCBCor_OElTrim	Normality	Shapiro-Wilk	0.871867	0.953628
PESI	gender	male	neg 420.37	LOG_Int_QCBCor_OElTrim	Normality	Shapiro-Wilk	0.457319	0.731561
PESI	gender	male	neg 446.75	LOG_Int_QCBCor_OElTrim	Normality	Shapiro-Wilk	0.153354	0.418234
PESI	gender	male	neg 448.3	LOG_Int_QCBCor_OElTrim	Normality	Shapiro-Wilk	0.0236473	0.126439
PESI	gender	male	neg 625.16	LOG_Int_QCBCor_OElTrim	Normality	Shapiro-Wilk	0.994016	0.99745
PESI	gender	male	neg 710.21	LOG_Int_QCBCor_OElTrim	Normality	Shapiro-Wilk	0.518266	0.772891
PESI	gender	male	neg 722.57	LOG_Int_QCBCor_OElTrim	Normality	Shapiro-Wilk	0.703945	0.877365
PESI	gender	male	neg 787.05	LOG_Int_QCBCor_OElTrim	Normality	Shapiro-Wilk	0.0477354	0.205191
PESI	gender	male	neg 810.5	LOG_Int_QCBCor_OElTrim	Normality	Shapiro-Wilk	0.557768	0.797341
PESI	gender	male	neg 812.1	LOG_Int_QCBCor_OElTrim	Normality	Shapiro-Wilk	0.857089	0.948224
PESI	gender	male	neg 873.17	LOG_Int_QCBCor_OElTrim	Normality	Shapiro-Wilk	0.304598	0.606518
PESI	gender	male	neg 897.94	LOG_Int_QCBCor_OElTrim	Normality	Shapiro-Wilk	0.661133	0.854607
PESI	gender	male	neg 899.46	LOG_Int_QCBCor_OElTrim	Normality	Shapiro-Wilk	0.339864	0.638672
PESI	gender	male	pos 845.76	LOG_Int_QCBCor_OElTrim	Normality	Shapiro-Wilk	0.964249	0.986164
PESI	gender	male	pos 1552.78	LOG_Int_QCBCor_OElTrim	Normality	Shapiro-Wilk	0.554678	0.795712
PESI	gender	male	neg 1012.52	LOG_Int_QCBCor_OElTrim	Normality	Shapiro-Wilk	0.361367	0.656664
PESI	gender	male	neg 1014.1	LOG_Int_QCBCor_OElTrim	Normality	Shapiro-Wilk	0.543569	0.788957
PESI	gender	male	neg 1014.86	LOG_Int_QCBCor_OElTrim	Normality	Shapiro-Wilk	0.755204	0.903421
PESI	gender	male	neg 1038.03	LOG_Int_QCBCor_OElTrim	Normality	Shapiro-Wilk	0.703622	0.877365
PESI	gender	male	neg 1038.8	LOG_Int_QCBCor_OElTrim	Normality	Shapiro-Wilk	0.0412556	0.187171
PESI	gender	male	neg 1040.32	LOG_Int_QCBCor_OElTrim	Normality	Shapiro-Wilk	0.70067	0.876776
PESI	gender	male	neg 144.68	LOG_Int_QCBCor_OElTrim	Normality	Shapiro-Wilk	0.9473	0.980847
PESI	gender	male	neg 191.06	LOG_Int_QCBCor_OElTrim	Normality	Shapiro-Wilk	0.850205	0.944963
PESI	gender	male	neg 215.77	LOG_Int_QCBCor_OElTrim	Normality	Shapiro-Wilk	0.5734	0.808238
PESI	gender	male	neg 226.76	LOG_Int_QCBCor_OElTrim	Normality	Shapiro-Wilk	0.00127526	0.0151744
PESI	gender	male	neg 252.49	LOG_Int_QCBCor_OElTrim	Normality	Shapiro-Wilk	0.973845	0.989591
PESI	gender	male	neg 254.89	LOG_Int_QCBCor_OElTrim	Normality	Shapiro-Wilk	0.719196	0.886225
PESI	gender	male	neg 255.65	LOG_Int_QCBCor_OElTrim	Normality	Shapiro-Wilk	0.918065	0.97118
PESI	gender	male	neg 257.19	LOG_Int_QCBCor_OElTrim	Normality	Shapiro-Wilk	0.617862	0.834166
PESI	gender	male	neg 279.83	LOG_Int_QCBCor_OElTrim	Normality	Shapiro-Wilk	0.459982	0.732301
PESI	gender	male	neg 280.6	LOG_Int_QCBCor_OElTrim	Normality	Shapiro-Wilk	0.255941	0.555053
PESI	gender	male	neg 282.19	LOG_Int_QCBCor_OElTrim	Normality	Shapiro-Wilk	0.0767425	0.275309
PESI	gender	male	neg 283.01	LOG_Int_QCBCor_OElTrim	Normality	Shapiro-Wilk	0.535406	0.784447
PESI	gender	male	neg 283.79	LOG_Int_QCBCor_OElTrim	Normality	Shapiro-Wilk	0.599996	0.823637
PESI	gender	male	neg 284.6	LOG_Int_QCBCor_OElTrim	Normality	Shapiro-Wilk	0.250513	0.55065
PESI	gender	male	neg 285.36	LOG_Int_QCBCor_OElTrim	Normality	Shapiro-Wilk	0.0467894	0.202516
PESI	gender	male	neg 290.87	LOG_Int_QCBCor_OElTrim	Normality	Shapiro-Wilk	0.367358	0.662736
PESI	gender	male	neg 291.65	LOG_Int_QCBCor_OElTrim	Normality	Shapiro-Wilk	0.950051	0.981408
PESI	gender	male	neg 294.79	LOG_Int_QCBCor_OElTrim	Normality	Shapiro-Wilk	0.852502	0.945784
PESI	gender	male	neg 302.74	LOG_Int_QCBCor_OElTrim	Normality	Shapiro-Wilk	0.686136	0.870317
PESI	gender	male	neg 305.05	LOG_Int_QCBCor_OElTrim	Normality	Shapiro-Wilk	0.0394346	0.182006
PESI	gender	male	neg 306.7	LOG_Int_QCBCor_OElTrim	Normality	Shapiro-Wilk	0.390386	0.683306
PESI	gender	male	neg 309.04	LOG_Int_QCBCor_OElTrim	Normality	Shapiro-Wilk	0.0212696	0.116634
PESI	gender	male	neg 312.96	LOG_Int_QCBCor_OElTrim	Normality	Shapiro-Wilk	0.335712	0.635584
PESI	gender	male	neg 314.5	LOG_Int_QCBCor_OElTrim	Normality	Shapiro-Wilk	0.414141	0.701443
PESI	gender	male	neg 316.8	LOG_Int_QCBCor_OElTrim	Normality	Shapiro-Wilk	0.674676	0.862972
PESI	gender	male	neg 319.12	LOG_Int_QCBCor_OElTrim	Normality	Shapiro-Wilk	0.921328	0.971999
PESI	gender	male	neg 319.97	LOG_Int_QCBCor_OElTrim	Normality	Shapiro-Wilk	0.467778	0.738264
PESI	gender	male	neg 322.53	LOG_Int_QCBCor_OElTrim	Normality	Shapiro-Wilk	0.203782	0.491552
PESI	gender	male	neg 328.67	LOG_Int_QCBCor_OElTrim	Normality	Shapiro-Wilk	0.104504	0.332786
PESI	gender	male	neg 337.18	LOG_Int_QCBCor_OElTrim	Normality	Shapiro-Wilk	0.807184	0.924771
PESI	gender	male	neg 341.06	LOG_Int_QCBCor_OElTrim	Normality	Shapiro-Wilk	0.306998	0.608828
PESI	gender	male	neg 344.14	LOG_Int_QCBCor_OElTrim	Normality	Shapiro-Wilk	0.789229	0.918598
PESI	gender	male	neg 348.78	LOG_Int_QCBCor_OElTrim	Normality	Shapiro-Wilk	0.388606	0.681931
PESI	gender	male	neg 351.09	LOG_Int_QCBCor_OElTrim	Normality	Shapiro-Wilk	0.578521	0.811485
PESI	gender	male	neg 356.67	LOG_Int_QCBCor_OElTrim	Normality	Shapiro-Wilk	0.349414	0.647055
PESI	gender	male	neg 362.86	LOG_Int_QCBCor_OElTrim	Normality	Shapiro-Wilk	0.864786	0.951952
PESI	gender	male	neg 365.15	LOG_Int_QCBCor_OElTrim	Normality	Shapiro-Wilk	0.177711	0.455182
PESI	gender	male	neg 365.91	LOG_Int_QCBCor_OElTrim	Normality	Shapiro-Wilk	0.0430525	0.192533
PESI	gender	male	neg 366.67	LOG_Int_QCBCor_OElTrim	Normality	Shapiro-Wilk	0.0654425	0.248218
PESI	gender	male	neg 368.25	LOG_Int_QCBCor_OElTrim	Normality	Shapiro-Wilk	0.125043	0.372338
PESI	gender	male	neg 372.13	LOG_Int_QCBCor_OElTrim	Normality	Shapiro-Wilk	0.404966	0.694396
PESI	gender	male	neg 379.06	LOG_Int_QCBCor_OElTrim	Normality	Shapiro-Wilk	0.135029	0.390603
PESI	gender	male	neg 381.38	LOG_Int_QCBCor_OElTrim	Normality	Shapiro-Wilk	0.0927865	0.309145
PESI	gender	male	neg 392.32	LOG_Int_QCBCor_OElTrim	Normality	Shapiro-Wilk	0.0573215	0.228904
PESI	gender	male	neg 393.09	LOG_Int_QCBCor_OElTrim	Normality	Shapiro-Wilk	0.842023	0.940954
PESI	gender	male	neg 393.85	LOG_Int_QCBCor_OElTrim	Normality	Shapiro-Wilk	0.769003	0.909764
PESI	gender	male	neg 394.63	LOG_Int_QCBCor_OElTrim	Normality	Shapiro-Wilk	0.811023	0.925745
PESI	gender	male	neg 396.16	LOG_Int_QCBCor_OElTrim	Normality	Shapiro-Wilk	0.92321	0.972084
PESI	gender	male	neg 396.93	LOG_Int_QCBCor_OElTrim	Normality	Shapiro-Wilk	0.689977	0.872621
PESI	gender	male	neg 407.11	LOG_Int_QCBCor_OElTrim	Normality	Shapiro-Wilk	0.596741	0.821089
PESI	gender	male	neg NA	LOG_Int_QCBCor_OElTrim	Normality	Shapiro-Wilk	0.954523	0.982778
PESI	gender	male	neg 417.97	LOG_Int_QCBCor_OElTrim	Normality	Shapiro-Wilk	0.0727086	0.265737
PESI	gender	male	neg 421.14	LOG_Int_QCBCor_OElTrim	Normality	Shapiro-Wilk	0.112589	0.348363
PESI	gender	male	neg NA	LOG_Int_QCBCor_OElTrim	Normality	Shapiro-Wilk	0.276622	0.579313
PESI	gender	male	neg 435.18	LOG_Int_QCBCor_OElTrim	Normality	Shapiro-Wilk	0.941127	0.977795
PESI	gender	male	neg 435.96	LOG_Int_QCBCor_OElTrim	Normality	Shapiro-Wilk	0.538735	0.786474
PESI	gender	male	neg 436.72	LOG_Int_QCBCor_OElTrim	Normality	Shapiro-Wilk	0.77688	0.913828
PESI	gender	male	neg 445.21	LOG_Int_QCBCor_OElTrim	Normality	Shapiro-Wilk	0.459532	0.732301
PESI	gender	male	neg 445.97	LOG_Int_QCBCor_OElTrim	Normality	Shapiro-Wilk	6.2981e-05	0.00174569
PESI	gender	male	neg 449.08	LOG_Int_QCBCor_OElTrim	Normality	Shapiro-Wilk	0.958603	0.984164
PESI	gender	male	neg 451.39	LOG_Int_QCBCor_OElTrim	Normality	Shapiro-Wilk	0.589674	0.818432
PESI	gender	male	neg 452.15	LOG_Int_QCBCor_OElTrim	Normality	Shapiro-Wilk	0.0746654	0.27069
PESI	gender	male	neg 452.93	LOG_Int_QCBCor_OElTrim	Normality	Shapiro-Wilk	0.629122	0.841911
PESI	gender	male	neg 460.67	LOG_Int_QCBCor_OElTrim	Normality	Shapiro-Wilk	0.182586	0.460963
PESI	gender	male	neg 461.43	LOG_Int_QCBCor_OElTrim	Normality	Shapiro-Wilk	0.425566	0.709026
PESI	gender	male	neg 462.19	LOG_Int_QCBCor_OElTrim	Normality	Shapiro-Wilk	0.249065	0.549666
PESI	gender	male	neg 462.96	LOG_Int_QCBCor_OElTrim	Normality	Shapiro-Wilk	0.0891519	0.301217
PESI	gender	male	neg 463.72	LOG_Int_QCBCor_OElTrim	Normality	Shapiro-Wilk	0.680688	0.867106
PESI	gender	male	neg 464.48	LOG_Int_QCBCor_OElTrim	Normality	Shapiro-Wilk	0.662427	0.855664
PESI	gender	male	neg 465.24	LOG_Int_QCBCor_OElTrim	Normality	Shapiro-Wilk	0.641023	0.846341
PESI	gender	male	neg 466.77	LOG_Int_QCBCor_OElTrim	Normality	Shapiro-Wilk	0.944257	0.979491
PESI	gender	male	neg NA	LOG_Int_QCBCor_OElTrim	Normality	Shapiro-Wilk	0.339353	0.638448
PESI	gender	male	neg 473.78	LOG_Int_QCBCor_OElTrim	Normality	Shapiro-Wilk	0.781343	0.915785
PESI	gender	male	neg 474.59	LOG_Int_QCBCor_OElTrim	Normality	Shapiro-Wilk	0.503414	0.763391
PESI	gender	male	neg 475.36	LOG_Int_QCBCor_OElTrim	Normality	Shapiro-Wilk	0.160003	0.429057
PESI	gender	male	neg 476.15	LOG_Int_QCBCor_OElTrim	Normality	Shapiro-Wilk	0.999315	0.999729
PESI	gender	male	neg 476.91	LOG_Int_QCBCor_OElTrim	Normality	Shapiro-Wilk	0.312629	0.613165
PESI	gender	male	neg 477.7	LOG_Int_QCBCor_OElTrim	Normality	Shapiro-Wilk	0.626563	0.8397
PESI	gender	male	neg 478.47	LOG_Int_QCBCor_OElTrim	Normality	Shapiro-Wilk	0.122017	0.367276
PESI	gender	male	neg 479.26	LOG_Int_QCBCor_OElTrim	Normality	Shapiro-Wilk	0.60857	0.829712
PESI	gender	male	neg 480.07	LOG_Int_QCBCor_OElTrim	Normality	Shapiro-Wilk	0.921592	0.971999
PESI	gender	male	neg 480.83	LOG_Int_QCBCor_OElTrim	Normality	Shapiro-Wilk	0.644183	0.84688
PESI	gender	male	neg 483.15	LOG_Int_QCBCor_OElTrim	Normality	Shapiro-Wilk	0.0536525	0.219363
PESI	gender	male	neg NA	LOG_Int_QCBCor_OElTrim	Normality	Shapiro-Wilk	0.098443	0.321113
PESI	gender	male	neg 490.89	LOG_Int_QCBCor_OElTrim	Normality	Shapiro-Wilk	0.287574	0.588711
PESI	gender	male	neg 492.47	LOG_Int_QCBCor_OElTrim	Normality	Shapiro-Wilk	0.76744	0.909259
PESI	gender	male	neg 493.25	LOG_Int_QCBCor_OElTrim	Normality	Shapiro-Wilk	0.169862	0.445864
PESI	gender	male	neg 494.07	LOG_Int_QCBCor_OElTrim	Normality	Shapiro-Wilk	0.0962366	0.31703
PESI	gender	male	neg 494.83	LOG_Int_QCBCor_OElTrim	Normality	Shapiro-Wilk	0.991012	0.995714
PESI	gender	male	neg 495.6	LOG_Int_QCBCor_OElTrim	Normality	Shapiro-Wilk	0.404311	0.69393
PESI	gender	male	neg 499.46	LOG_Int_QCBCor_OElTrim	Normality	Shapiro-Wilk	0.425427	0.709026
PESI	gender	male	neg 500.25	LOG_Int_QCBCor_OElTrim	Normality	Shapiro-Wilk	0.282326	0.584907
PESI	gender	male	neg 501.09	LOG_Int_QCBCor_OElTrim	Normality	Shapiro-Wilk	0.246602	0.547133
PESI	gender	male	neg 503.37	LOG_Int_QCBCor_OElTrim	Normality	Shapiro-Wilk	0.674229	0.86286
PESI	gender	male	neg 504.13	LOG_Int_QCBCor_OElTrim	Normality	Shapiro-Wilk	0.832675	0.937808
PESI	gender	male	neg 504.9	LOG_Int_QCBCor_OElTrim	Normality	Shapiro-Wilk	0.421485	0.706431
PESI	gender	male	neg 505.69	LOG_Int_QCBCor_OElTrim	Normality	Shapiro-Wilk	0.526878	0.777999
PESI	gender	male	neg 506.45	LOG_Int_QCBCor_OElTrim	Normality	Shapiro-Wilk	0.666735	0.858857
PESI	gender	male	neg 507.21	LOG_Int_QCBCor_OElTrim	Normality	Shapiro-Wilk	0.418448	0.70345
PESI	gender	male	neg 507.98	LOG_Int_QCBCor_OElTrim	Normality	Shapiro-Wilk	0.542307	0.788568
PESI	gender	male	neg 508.74	LOG_Int_QCBCor_OElTrim	Normality	Shapiro-Wilk	0.229913	0.527434
PESI	gender	male	neg 511.02	LOG_Int_QCBCor_OElTrim	Normality	Shapiro-Wilk	0.849714	0.94475
PESI	gender	male	neg 511.8	LOG_Int_QCBCor_OElTrim	Normality	Shapiro-Wilk	0.0368225	0.173129
PESI	gender	male	neg 512.58	LOG_Int_QCBCor_OElTrim	Normality	Shapiro-Wilk	0.397519	0.689388
PESI	gender	male	neg 514.86	LOG_Int_QCBCor_OElTrim	Normality	Shapiro-Wilk	0.232325	0.53003
PESI	gender	male	neg 517.17	LOG_Int_QCBCor_OElTrim	Normality	Shapiro-Wilk	0.441215	0.718323
PESI	gender	male	neg 520.37	LOG_Int_QCBCor_OElTrim	Normality	Shapiro-Wilk	0.0678374	0.254523
PESI	gender	male	neg 521.15	LOG_Int_QCBCor_OElTrim	Normality	Shapiro-Wilk	0.725183	0.889947
PESI	gender	male	neg 523.46	LOG_Int_QCBCor_OElTrim	Normality	Shapiro-Wilk	0.0357494	0.169228
PESI	gender	male	neg 524.22	LOG_Int_QCBCor_OElTrim	Normality	Shapiro-Wilk	0.596322	0.821089
PESI	gender	male	neg 524.99	LOG_Int_QCBCor_OElTrim	Normality	Shapiro-Wilk	0.774932	0.912883
PESI	gender	male	neg 525.77	LOG_Int_QCBCor_OElTrim	Normality	Shapiro-Wilk	0.473244	0.743315
PESI	gender	male	neg 528.9	LOG_Int_QCBCor_OElTrim	Normality	Shapiro-Wilk	0.0701167	0.259692
PESI	gender	male	neg 529.67	LOG_Int_QCBCor_OElTrim	Normality	Shapiro-Wilk	0.772605	0.911838
PESI	gender	male	neg 530.43	LOG_Int_QCBCor_OElTrim	Normality	Shapiro-Wilk	0.170189	0.446178
PESI	gender	male	neg 531.19	LOG_Int_QCBCor_OElTrim	Normality	Shapiro-Wilk	0.876026	0.95497
PESI	gender	male	neg 532.73	LOG_Int_QCBCor_OElTrim	Normality	Shapiro-Wilk	0.955496	0.982838
PESI	gender	male	neg 533.55	LOG_Int_QCBCor_OElTrim	Normality	Shapiro-Wilk	0.128616	0.379261
PESI	gender	male	neg 534.31	LOG_Int_QCBCor_OElTrim	Normality	Shapiro-Wilk	0.637114	0.844516
PESI	gender	male	neg 535.07	LOG_Int_QCBCor_OElTrim	Normality	Shapiro-Wilk	0.989278	0.994804
PESI	gender	male	neg 535.84	LOG_Int_QCBCor_OElTrim	Normality	Shapiro-Wilk	0.0654622	0.248218
PESI	gender	male	neg 536.6	LOG_Int_QCBCor_OElTrim	Normality	Shapiro-Wilk	0.680799	0.867106
PESI	gender	male	neg 537.36	LOG_Int_QCBCor_OElTrim	Normality	Shapiro-Wilk	0.516609	0.771218
PESI	gender	male	neg 538.16	LOG_Int_QCBCor_OElTrim	Normality	Shapiro-Wilk	0.553649	0.795143
PESI	gender	male	neg 538.97	LOG_Int_QCBCor_OElTrim	Normality	Shapiro-Wilk	0.458855	0.732297
PESI	gender	male	neg 539.76	LOG_Int_QCBCor_OElTrim	Normality	Shapiro-Wilk	0.262485	0.562302
PESI	gender	male	neg 540.52	LOG_Int_QCBCor_OElTrim	Normality	Shapiro-Wilk	0.0124062	0.0790836
PESI	gender	male	neg 543.72	LOG_Int_QCBCor_OElTrim	Normality	Shapiro-Wilk	0.663494	0.856275
PESI	gender	male	neg 544.5	LOG_Int_QCBCor_OElTrim	Normality	Shapiro-Wilk	0.424029	0.707734
PESI	gender	male	neg 545.28	LOG_Int_QCBCor_OElTrim	Normality	Shapiro-Wilk	0.72404	0.888847
PESI	gender	male	neg 546.05	LOG_Int_QCBCor_OElTrim	Normality	Shapiro-Wilk	0.00834969	0.0602383
PESI	gender	male	neg 546.86	LOG_Int_QCBCor_OElTrim	Normality	Shapiro-Wilk	0.260399	0.560296
PESI	gender	male	neg 547.63	LOG_Int_QCBCor_OElTrim	Normality	Shapiro-Wilk	0.855222	0.947032
PESI	gender	male	neg 548.39	LOG_Int_QCBCor_OElTrim	Normality	Shapiro-Wilk	0.237203	0.536279
PESI	gender	male	neg 549.19	LOG_Int_QCBCor_OElTrim	Normality	Shapiro-Wilk	0.055033	0.222856
PESI	gender	male	neg 550.71	LOG_Int_QCBCor_OElTrim	Normality	Shapiro-Wilk	0.809608	0.92512
PESI	gender	male	neg 551.48	LOG_Int_QCBCor_OElTrim	Normality	Shapiro-Wilk	0.859083	0.949118
PESI	gender	male	neg 552.24	LOG_Int_QCBCor_OElTrim	Normality	Shapiro-Wilk	0.795111	0.920696
PESI	gender	male	neg 553.08	LOG_Int_QCBCor_OElTrim	Normality	Shapiro-Wilk	0.154808	0.419976
PESI	gender	male	neg 553.84	LOG_Int_QCBCor_OElTrim	Normality	Shapiro-Wilk	0.890439	0.959815
PESI	gender	male	neg 554.6	LOG_Int_QCBCor_OElTrim	Normality	Shapiro-Wilk	0.158384	0.426783
PESI	gender	male	neg 555.38	LOG_Int_QCBCor_OElTrim	Normality	Shapiro-Wilk	0.00813687	0.0591281
PESI	gender	male	neg 556.16	LOG_Int_QCBCor_OElTrim	Normality	Shapiro-Wilk	0.37309	0.669386
PESI	gender	male	neg 556.92	LOG_Int_QCBCor_OElTrim	Normality	Shapiro-Wilk	0.538033	0.785907
PESI	gender	male	neg 557.69	LOG_Int_QCBCor_OElTrim	Normality	Shapiro-Wilk	0.118624	0.36106
PESI	gender	male	neg 558.5	LOG_Int_QCBCor_OElTrim	Normality	Shapiro-Wilk	0.390433	0.683306
PESI	gender	male	neg 559.27	LOG_Int_QCBCor_OElTrim	Normality	Shapiro-Wilk	0.858591	0.948878
PESI	gender	male	neg 560.05	LOG_Int_QCBCor_OElTrim	Normality	Shapiro-Wilk	0.198073	0.485289
PESI	gender	male	neg 560.82	LOG_Int_QCBCor_OElTrim	Normality	Shapiro-Wilk	0.98572	0.99359
PESI	gender	male	neg 561.58	LOG_Int_QCBCor_OElTrim	Normality	Shapiro-Wilk	0.959177	0.984328
PESI	gender	male	neg 562.44	LOG_Int_QCBCor_OElTrim	Normality	Shapiro-Wilk	0.443305	0.719741
PESI	gender	male	neg 563.2	LOG_Int_QCBCor_OElTrim	Normality	Shapiro-Wilk	0.936253	0.975354
PESI	gender	male	neg 563.96	LOG_Int_QCBCor_OElTrim	Normality	Shapiro-Wilk	0.813696	0.927583
PESI	gender	male	neg 564.73	LOG_Int_QCBCor_OElTrim	Normality	Shapiro-Wilk	0.797469	0.921486
PESI	gender	male	neg 565.5	LOG_Int_QCBCor_OElTrim	Normality	Shapiro-Wilk	0.935753	0.975354
PESI	gender	male	neg 566.28	LOG_Int_QCBCor_OElTrim	Normality	Shapiro-Wilk	0.256879	0.555915
PESI	gender	male	neg 567.8	LOG_Int_QCBCor_OElTrim	Normality	Shapiro-Wilk	0.0641283	0.245207
PESI	gender	male	neg 568.56	LOG_Int_QCBCor_OElTrim	Normality	Shapiro-Wilk	0.819218	0.930489
PESI	gender	male	neg 569.33	LOG_Int_QCBCor_OElTrim	Normality	Shapiro-Wilk	0.101613	0.327052
PESI	gender	male	neg 570.11	LOG_Int_QCBCor_OElTrim	Normality	Shapiro-Wilk	0.00969401	0.0670479
PESI	gender	male	neg 570.89	LOG_Int_QCBCor_OElTrim	Normality	Shapiro-Wilk	0.639957	0.846341
PESI	gender	male	neg 572.44	LOG_Int_QCBCor_OElTrim	Normality	Shapiro-Wilk	0.127095	0.376503
PESI	gender	male	neg 573.2	LOG_Int_QCBCor_OElTrim	Normality	Shapiro-Wilk	0.151739	0.416312
PESI	gender	male	neg 573.97	LOG_Int_QCBCor_OElTrim	Normality	Shapiro-Wilk	0.907246	0.967299
PESI	gender	male	neg 574.73	LOG_Int_QCBCor_OElTrim	Normality	Shapiro-Wilk	0.870365	0.953103
PESI	gender	male	neg 575.5	LOG_Int_QCBCor_OElTrim	Normality	Shapiro-Wilk	0.149695	0.413547
PESI	gender	male	neg 576.27	LOG_Int_QCBCor_OElTrim	Normality	Shapiro-Wilk	0.950881	0.981408
PESI	gender	male	neg 577.08	LOG_Int_QCBCor_OElTrim	Normality	Shapiro-Wilk	0.0649685	0.247107
PESI	gender	male	neg 577.85	LOG_Int_QCBCor_OElTrim	Normality	Shapiro-Wilk	0.805235	0.924278
PESI	gender	male	neg 578.61	LOG_Int_QCBCor_OElTrim	Normality	Shapiro-Wilk	0.619568	0.835842
PESI	gender	male	neg 579.39	LOG_Int_QCBCor_OElTrim	Normality	Shapiro-Wilk	0.0107934	0.0718896
PESI	gender	male	neg 580.91	LOG_Int_QCBCor_OElTrim	Normality	Shapiro-Wilk	0.618215	0.834329
PESI	gender	male	neg 582.44	LOG_Int_QCBCor_OElTrim	Normality	Shapiro-Wilk	0.6062	0.82864
PESI	gender	male	neg 583.2	LOG_Int_QCBCor_OElTrim	Normality	Shapiro-Wilk	0.0258298	0.134862
PESI	gender	male	neg 584.74	LOG_Int_QCBCor_OElTrim	Normality	Shapiro-Wilk	0.0734104	0.267352
PESI	gender	male	neg 585.5	LOG_Int_QCBCor_OElTrim	Normality	Shapiro-Wilk	0.576353	0.80969
PESI	gender	male	neg 586.26	LOG_Int_QCBCor_OElTrim	Normality	Shapiro-Wilk	0.0259195	0.135125
PESI	gender	male	neg 587.04	LOG_Int_QCBCor_OElTrim	Normality	Shapiro-Wilk	0.339608	0.638672
PESI	gender	male	neg 587.8	LOG_Int_QCBCor_OElTrim	Normality	Shapiro-Wilk	0.311277	0.612013
PESI	gender	male	neg 588.56	LOG_Int_QCBCor_OElTrim	Normality	Shapiro-Wilk	0.231239	0.528802
PESI	gender	male	neg 589.41	LOG_Int_QCBCor_OElTrim	Normality	Shapiro-Wilk	0.145524	0.406673
PESI	gender	male	neg 590.18	LOG_Int_QCBCor_OElTrim	Normality	Shapiro-Wilk	0.328963	0.628549
PESI	gender	male	neg 590.95	LOG_Int_QCBCor_OElTrim	Normality	Shapiro-Wilk	0.28238	0.584907
PESI	gender	male	neg 591.71	LOG_Int_QCBCor_OElTrim	Normality	Shapiro-Wilk	0.732155	0.893175
PESI	gender	male	neg 592.47	LOG_Int_QCBCor_OElTrim	Normality	Shapiro-Wilk	0.725541	0.890212
PESI	gender	male	neg 593.23	LOG_Int_QCBCor_OElTrim	Normality	Shapiro-Wilk	0.437711	0.716418
PESI	gender	male	neg 594.79	LOG_Int_QCBCor_OElTrim	Normality	Shapiro-Wilk	0.565733	0.803408
PESI	gender	male	neg NA	LOG_Int_QCBCor_OElTrim	Normality	Shapiro-Wilk	0.962163	0.984731
PESI	gender	male	neg 595.6	LOG_Int_QCBCor_OElTrim	Normality	Shapiro-Wilk	0.234215	0.532643
PESI	gender	male	neg 596.37	LOG_Int_QCBCor_OElTrim	Normality	Shapiro-Wilk	0.885492	0.958794
PESI	gender	male	neg 597.16	LOG_Int_QCBCor_OElTrim	Normality	Shapiro-Wilk	0.868749	0.952852
PESI	gender	male	neg 597.93	LOG_Int_QCBCor_OElTrim	Normality	Shapiro-Wilk	0.55932	0.797831
PESI	gender	male	neg 598.69	LOG_Int_QCBCor_OElTrim	Normality	Shapiro-Wilk	0.686056	0.870317
PESI	gender	male	neg 599.46	LOG_Int_QCBCor_OElTrim	Normality	Shapiro-Wilk	0.555377	0.796382
PESI	gender	male	neg 600.27	LOG_Int_QCBCor_OElTrim	Normality	Shapiro-Wilk	0.130881	0.383303
PESI	gender	male	neg 601.07	LOG_Int_QCBCor_OElTrim	Normality	Shapiro-Wilk	0.945857	0.980158
PESI	gender	male	neg 601.83	LOG_Int_QCBCor_OElTrim	Normality	Shapiro-Wilk	0.507396	0.76556
PESI	gender	male	neg 602.6	LOG_Int_QCBCor_OElTrim	Normality	Shapiro-Wilk	0.785885	0.917521
PESI	gender	male	neg 603.36	LOG_Int_QCBCor_OElTrim	Normality	Shapiro-Wilk	0.598514	0.822856
PESI	gender	male	neg 604.12	LOG_Int_QCBCor_OElTrim	Normality	Shapiro-Wilk	0.267767	0.56811
PESI	gender	male	neg 604.9	LOG_Int_QCBCor_OElTrim	Normality	Shapiro-Wilk	0.429534	0.712162
PESI	gender	male	neg 605.67	LOG_Int_QCBCor_OElTrim	Normality	Shapiro-Wilk	0.847514	0.943815
PESI	gender	male	neg 606.46	LOG_Int_QCBCor_OElTrim	Normality	Shapiro-Wilk	0.653837	0.851416
PESI	gender	male	neg 607.22	LOG_Int_QCBCor_OElTrim	Normality	Shapiro-Wilk	0.309576	0.611454
PESI	gender	male	neg 608.75	LOG_Int_QCBCor_OElTrim	Normality	Shapiro-Wilk	0.750588	0.901457
PESI	gender	male	neg 609.53	LOG_Int_QCBCor_OElTrim	Normality	Shapiro-Wilk	0.943807	0.979488
PESI	gender	male	neg 610.3	LOG_Int_QCBCor_OElTrim	Normality	Shapiro-Wilk	0.0930323	0.309821
PESI	gender	male	neg 611.06	LOG_Int_QCBCor_OElTrim	Normality	Shapiro-Wilk	0.892554	0.960022
PESI	gender	male	neg 611.86	LOG_Int_QCBCor_OElTrim	Normality	Shapiro-Wilk	0.046474	0.201817
PESI	gender	male	neg 615.78	LOG_Int_QCBCor_OElTrim	Normality	Shapiro-Wilk	0.648892	0.850446
PESI	gender	male	neg NA	LOG_Int_QCBCor_OElTrim	Normality	Shapiro-Wilk	0.235439	0.534274
PESI	gender	male	neg 616.54	LOG_Int_QCBCor_OElTrim	Normality	Shapiro-Wilk	0.911384	0.968019
PESI	gender	male	neg 617.3	LOG_Int_QCBCor_OElTrim	Normality	Shapiro-Wilk	0.254241	0.553534
PESI	gender	male	neg 618.08	LOG_Int_QCBCor_OElTrim	Normality	Shapiro-Wilk	0.112448	0.348226
PESI	gender	male	neg 618.86	LOG_Int_QCBCor_OElTrim	Normality	Shapiro-Wilk	0.386656	0.681137
PESI	gender	male	neg 619.62	LOG_Int_QCBCor_OElTrim	Normality	Shapiro-Wilk	0.434599	0.714083
PESI	gender	male	neg 620.4	LOG_Int_QCBCor_OElTrim	Normality	Shapiro-Wilk	0.838735	0.939532
PESI	gender	male	neg 621.16	LOG_Int_QCBCor_OElTrim	Normality	Shapiro-Wilk	0.733602	0.893254
PESI	gender	male	neg 621.92	LOG_Int_QCBCor_OElTrim	Normality	Shapiro-Wilk	0.272143	0.573753
PESI	gender	male	neg 622.78	LOG_Int_QCBCor_OElTrim	Normality	Shapiro-Wilk	0.131537	0.384332
PESI	gender	male	neg 623.54	LOG_Int_QCBCor_OElTrim	Normality	Shapiro-Wilk	0.0185008	0.106095
PESI	gender	male	neg 624.39	LOG_Int_QCBCor_OElTrim	Normality	Shapiro-Wilk	0.318755	0.619679
PESI	gender	male	neg 625.92	LOG_Int_QCBCor_OElTrim	Normality	Shapiro-Wilk	0.710999	0.881765
PESI	gender	male	neg 626.72	LOG_Int_QCBCor_OElTrim	Normality	Shapiro-Wilk	0.847729	0.943815
PESI	gender	male	neg 627.5	LOG_Int_QCBCor_OElTrim	Normality	Shapiro-Wilk	0.138316	0.396448
PESI	gender	male	neg 628.26	LOG_Int_QCBCor_OElTrim	Normality	Shapiro-Wilk	0.806099	0.924631
PESI	gender	male	neg 629.06	LOG_Int_QCBCor_OElTrim	Normality	Shapiro-Wilk	0.240998	0.540774
PESI	gender	male	neg 629.86	LOG_Int_QCBCor_OElTrim	Normality	Shapiro-Wilk	0.379426	0.675508
PESI	gender	male	neg 630.62	LOG_Int_QCBCor_OElTrim	Normality	Shapiro-Wilk	0.0611832	0.238387
PESI	gender	male	neg 631.38	LOG_Int_QCBCor_OElTrim	Normality	Shapiro-Wilk	0.214172	0.504264
PESI	gender	male	neg 632.14	LOG_Int_QCBCor_OElTrim	Normality	Shapiro-Wilk	0.792723	0.920688
PESI	gender	male	neg 632.93	LOG_Int_QCBCor_OElTrim	Normality	Shapiro-Wilk	0.776515	0.913828
PESI	gender	male	neg 633.7	LOG_Int_QCBCor_OElTrim	Normality	Shapiro-Wilk	0.0439224	0.194305
PESI	gender	male	neg 634.47	LOG_Int_QCBCor_OElTrim	Normality	Shapiro-Wilk	0.138526	0.396733
PESI	gender	male	neg 635.25	LOG_Int_QCBCor_OElTrim	Normality	Shapiro-Wilk	0.408179	0.696772
PESI	gender	male	neg 636.04	LOG_Int_QCBCor_OElTrim	Normality	Shapiro-Wilk	0.765825	0.908215
PESI	gender	male	neg 636.8	LOG_Int_QCBCor_OElTrim	Normality	Shapiro-Wilk	0.971191	0.988924
PESI	gender	male	neg 637.57	LOG_Int_QCBCor_OElTrim	Normality	Shapiro-Wilk	0.926878	0.973201
PESI	gender	male	neg 638.35	LOG_Int_QCBCor_OElTrim	Normality	Shapiro-Wilk	0.107819	0.338995
PESI	gender	male	neg 639.12	LOG_Int_QCBCor_OElTrim	Normality	Shapiro-Wilk	0.826898	0.935196
PESI	gender	male	neg 639.9	LOG_Int_QCBCor_OElTrim	Normality	Shapiro-Wilk	0.0945782	0.313933
PESI	gender	male	neg 642.2	LOG_Int_QCBCor_OElTrim	Normality	Shapiro-Wilk	0.609014	0.829844
PESI	gender	male	neg 643.79	LOG_Int_QCBCor_OElTrim	Normality	Shapiro-Wilk	0.896756	0.962528
PESI	gender	male	neg NA	LOG_Int_QCBCor_OElTrim	Normality	Shapiro-Wilk	0.0344353	0.165179
PESI	gender	male	neg 644.6	LOG_Int_QCBCor_OElTrim	Normality	Shapiro-Wilk	0.936209	0.975354
PESI	gender	male	neg 645.36	LOG_Int_QCBCor_OElTrim	Normality	Shapiro-Wilk	0.279989	0.582636
PESI	gender	male	neg 646.12	LOG_Int_QCBCor_OElTrim	Normality	Shapiro-Wilk	0.513569	0.768432
PESI	gender	male	neg 646.88	LOG_Int_QCBCor_OElTrim	Normality	Shapiro-Wilk	0.889145	0.959366
PESI	gender	male	neg 647.64	LOG_Int_QCBCor_OElTrim	Normality	Shapiro-Wilk	0.850146	0.944963
PESI	gender	male	neg 648.42	LOG_Int_QCBCor_OElTrim	Normality	Shapiro-Wilk	0.506564	0.764945
PESI	gender	male	neg 649.19	LOG_Int_QCBCor_OElTrim	Normality	Shapiro-Wilk	0.675858	0.863564
PESI	gender	male	neg 649.95	LOG_Int_QCBCor_OElTrim	Normality	Shapiro-Wilk	0.632548	0.843417
PESI	gender	male	neg 650.72	LOG_Int_QCBCor_OElTrim	Normality	Shapiro-Wilk	0.703089	0.877365
PESI	gender	male	neg 651.48	LOG_Int_QCBCor_OElTrim	Normality	Shapiro-Wilk	0.804026	0.924081
PESI	gender	male	neg 652.25	LOG_Int_QCBCor_OElTrim	Normality	Shapiro-Wilk	0.987342	0.993914
PESI	gender	male	neg 653.01	LOG_Int_QCBCor_OElTrim	Normality	Shapiro-Wilk	0.301832	0.603833
PESI	gender	male	neg 653.77	LOG_Int_QCBCor_OElTrim	Normality	Shapiro-Wilk	0.0417865	0.188642
PESI	gender	male	neg 654.56	LOG_Int_QCBCor_OElTrim	Normality	Shapiro-Wilk	0.93459	0.975182
PESI	gender	male	neg 655.33	LOG_Int_QCBCor_OElTrim	Normality	Shapiro-Wilk	0.485802	0.750722
PESI	gender	male	neg 656.09	LOG_Int_QCBCor_OElTrim	Normality	Shapiro-Wilk	0.734323	0.893254
PESI	gender	male	neg 656.85	LOG_Int_QCBCor_OElTrim	Normality	Shapiro-Wilk	0.736727	0.894207
PESI	gender	male	neg 657.62	LOG_Int_QCBCor_OElTrim	Normality	Shapiro-Wilk	0.421707	0.706537
PESI	gender	male	neg 659.18	LOG_Int_QCBCor_OElTrim	Normality	Shapiro-Wilk	0.64275	0.846349
PESI	gender	male	neg 659.94	LOG_Int_QCBCor_OElTrim	Normality	Shapiro-Wilk	0.559635	0.797831
PESI	gender	male	neg 660.72	LOG_Int_QCBCor_OElTrim	Normality	Shapiro-Wilk	0.360032	0.655265
PESI	gender	male	neg 661.51	LOG_Int_QCBCor_OElTrim	Normality	Shapiro-Wilk	0.655276	0.851416
PESI	gender	male	neg 662.27	LOG_Int_QCBCor_OElTrim	Normality	Shapiro-Wilk	0.804878	0.924278
PESI	gender	male	neg 663.03	LOG_Int_QCBCor_OElTrim	Normality	Shapiro-Wilk	0.709361	0.880162
PESI	gender	male	neg 663.8	LOG_Int_QCBCor_OElTrim	Normality	Shapiro-Wilk	0.867133	0.952402
PESI	gender	male	neg 664.58	LOG_Int_QCBCor_OElTrim	Normality	Shapiro-Wilk	0.870201	0.953103
PESI	gender	male	neg 665.34	LOG_Int_QCBCor_OElTrim	Normality	Shapiro-Wilk	0.063628	0.244593
PESI	gender	male	neg 666.1	LOG_Int_QCBCor_OElTrim	Normality	Shapiro-Wilk	0.939157	0.977233
PESI	gender	male	neg 666.86	LOG_Int_QCBCor_OElTrim	Normality	Shapiro-Wilk	0.642722	0.846349
PESI	gender	male	neg 667.62	LOG_Int_QCBCor_OElTrim	Normality	Shapiro-Wilk	0.547455	0.790556
PESI	gender	male	neg 668.39	LOG_Int_QCBCor_OElTrim	Normality	Shapiro-Wilk	0.413802	0.701443
PESI	gender	male	neg 669.15	LOG_Int_QCBCor_OElTrim	Normality	Shapiro-Wilk	0.788922	0.918473
PESI	gender	male	neg 669.94	LOG_Int_QCBCor_OElTrim	Normality	Shapiro-Wilk	0.193725	0.477886
PESI	gender	male	neg 670.7	LOG_Int_QCBCor_OElTrim	Normality	Shapiro-Wilk	0.154466	0.419681
PESI	gender	male	neg 671.46	LOG_Int_QCBCor_OElTrim	Normality	Shapiro-Wilk	0.796297	0.920959
PESI	gender	male	neg 672.24	LOG_Int_QCBCor_OElTrim	Normality	Shapiro-Wilk	0.112125	0.347526
PESI	gender	male	neg 673.07	LOG_Int_QCBCor_OElTrim	Normality	Shapiro-Wilk	0.801914	0.923913
PESI	gender	male	neg 673.83	LOG_Int_QCBCor_OElTrim	Normality	Shapiro-Wilk	0.192661	0.477014
PESI	gender	male	neg 674.6	LOG_Int_QCBCor_OElTrim	Normality	Shapiro-Wilk	0.884666	0.958732
PESI	gender	male	neg 675.4	LOG_Int_QCBCor_OElTrim	Normality	Shapiro-Wilk	0.228142	0.525303
PESI	gender	male	neg 676.16	LOG_Int_QCBCor_OElTrim	Normality	Shapiro-Wilk	0.365998	0.661417
PESI	gender	male	neg 676.99	LOG_Int_QCBCor_OElTrim	Normality	Shapiro-Wilk	0.576522	0.80969
PESI	gender	male	neg 677.77	LOG_Int_QCBCor_OElTrim	Normality	Shapiro-Wilk	0.553786	0.795143
PESI	gender	male	neg 678.53	LOG_Int_QCBCor_OElTrim	Normality	Shapiro-Wilk	0.48556	0.750722
PESI	gender	male	neg 679.32	LOG_Int_QCBCor_OElTrim	Normality	Shapiro-Wilk	0.728729	0.892321
PESI	gender	male	neg 680.09	LOG_Int_QCBCor_OElTrim	Normality	Shapiro-Wilk	0.742261	0.896691
PESI	gender	male	neg 680.87	LOG_Int_QCBCor_OElTrim	Normality	Shapiro-Wilk	0.543836	0.788962
PESI	gender	male	neg 682.42	LOG_Int_QCBCor_OElTrim	Normality	Shapiro-Wilk	0.876185	0.95497
PESI	gender	male	neg 683.2	LOG_Int_QCBCor_OElTrim	Normality	Shapiro-Wilk	0.689511	0.872492
PESI	gender	male	neg 683.98	LOG_Int_QCBCor_OElTrim	Normality	Shapiro-Wilk	0.949768	0.981408
PESI	gender	male	neg 685.59	LOG_Int_QCBCor_OElTrim	Normality	Shapiro-Wilk	0.544725	0.789369
PESI	gender	male	neg 686.35	LOG_Int_QCBCor_OElTrim	Normality	Shapiro-Wilk	0.535317	0.784447
PESI	gender	male	neg 687.13	LOG_Int_QCBCor_OElTrim	Normality	Shapiro-Wilk	0.285921	0.587229
PESI	gender	male	neg 687.9	LOG_Int_QCBCor_OElTrim	Normality	Shapiro-Wilk	0.987169	0.993914
PESI	gender	male	neg 688.69	LOG_Int_QCBCor_OElTrim	Normality	Shapiro-Wilk	0.570223	0.806761
PESI	gender	male	neg 689.45	LOG_Int_QCBCor_OElTrim	Normality	Shapiro-Wilk	0.854193	0.94659
PESI	gender	male	neg 690.21	LOG_Int_QCBCor_OElTrim	Normality	Shapiro-Wilk	0.363227	0.659081
PESI	gender	male	neg 690.99	LOG_Int_QCBCor_OElTrim	Normality	Shapiro-Wilk	0.551219	0.793755
PESI	gender	male	neg 691.77	LOG_Int_QCBCor_OElTrim	Normality	Shapiro-Wilk	0.81938	0.930526
PESI	gender	male	neg 692.57	LOG_Int_QCBCor_OElTrim	Normality	Shapiro-Wilk	0.87664	0.955151
PESI	gender	male	neg 693.33	LOG_Int_QCBCor_OElTrim	Normality	Shapiro-Wilk	0.346602	0.644842
PESI	gender	male	neg 694.1	LOG_Int_QCBCor_OElTrim	Normality	Shapiro-Wilk	0.175879	0.452583
PESI	gender	male	neg 694.86	LOG_Int_QCBCor_OElTrim	Normality	Shapiro-Wilk	0.581143	0.813103
PESI	gender	male	neg 695.62	LOG_Int_QCBCor_OElTrim	Normality	Shapiro-Wilk	0.71203	0.882227
PESI	gender	male	neg 696.39	LOG_Int_QCBCor_OElTrim	Normality	Shapiro-Wilk	0.0619312	0.24025
PESI	gender	male	neg 697.15	LOG_Int_QCBCor_OElTrim	Normality	Shapiro-Wilk	0.595338	0.820684
PESI	gender	male	neg 697.91	LOG_Int_QCBCor_OElTrim	Normality	Shapiro-Wilk	0.160659	0.430496
PESI	gender	male	neg 699.43	LOG_Int_QCBCor_OElTrim	Normality	Shapiro-Wilk	0.546495	0.789955
PESI	gender	male	neg 700.2	LOG_Int_QCBCor_OElTrim	Normality	Shapiro-Wilk	0.805054	0.924278
PESI	gender	male	neg 700.97	LOG_Int_QCBCor_OElTrim	Normality	Shapiro-Wilk	0.690604	0.873107
PESI	gender	male	neg 701.73	LOG_Int_QCBCor_OElTrim	Normality	Shapiro-Wilk	0.0444901	0.195561
PESI	gender	male	neg 702.5	LOG_Int_QCBCor_OElTrim	Normality	Shapiro-Wilk	0.582189	0.81364
PESI	gender	male	neg 703.3	LOG_Int_QCBCor_OElTrim	Normality	Shapiro-Wilk	0.748437	0.900676
PESI	gender	male	neg 704.07	LOG_Int_QCBCor_OElTrim	Normality	Shapiro-Wilk	0.35817	0.65469
PESI	gender	male	neg 704.85	LOG_Int_QCBCor_OElTrim	Normality	Shapiro-Wilk	0.171449	0.448009
PESI	gender	male	neg 705.61	LOG_Int_QCBCor_OElTrim	Normality	Shapiro-Wilk	0.249217	0.549744
PESI	gender	male	neg 706.39	LOG_Int_QCBCor_OElTrim	Normality	Shapiro-Wilk	0.405148	0.694396
PESI	gender	male	neg 707.15	LOG_Int_QCBCor_OElTrim	Normality	Shapiro-Wilk	0.407697	0.696421
PESI	gender	male	neg 707.91	LOG_Int_QCBCor_OElTrim	Normality	Shapiro-Wilk	0.834597	0.937837
PESI	gender	male	neg 708.68	LOG_Int_QCBCor_OElTrim	Normality	Shapiro-Wilk	0.546947	0.790132
PESI	gender	male	neg 709.45	LOG_Int_QCBCor_OElTrim	Normality	Shapiro-Wilk	0.0208288	0.114829
PESI	gender	male	neg 710.97	LOG_Int_QCBCor_OElTrim	Normality	Shapiro-Wilk	0.795091	0.920696
PESI	gender	male	neg 711.76	LOG_Int_QCBCor_OElTrim	Normality	Shapiro-Wilk	0.37849	0.674704
PESI	gender	male	neg 712.53	LOG_Int_QCBCor_OElTrim	Normality	Shapiro-Wilk	0.920913	0.971999
PESI	gender	male	neg 713.3	LOG_Int_QCBCor_OElTrim	Normality	Shapiro-Wilk	0.745575	0.89909
PESI	gender	male	neg 714.07	LOG_Int_QCBCor_OElTrim	Normality	Shapiro-Wilk	0.775781	0.913281
PESI	gender	male	neg 714.83	LOG_Int_QCBCor_OElTrim	Normality	Shapiro-Wilk	0.64941	0.850446
PESI	gender	male	neg 715.59	LOG_Int_QCBCor_OElTrim	Normality	Shapiro-Wilk	0.737087	0.894342
PESI	gender	male	neg 716.37	LOG_Int_QCBCor_OElTrim	Normality	Shapiro-Wilk	0.543484	0.788957
PESI	gender	male	neg 717.13	LOG_Int_QCBCor_OElTrim	Normality	Shapiro-Wilk	0.828348	0.935376
PESI	gender	male	neg 717.89	LOG_Int_QCBCor_OElTrim	Normality	Shapiro-Wilk	0.504087	0.763493
PESI	gender	male	neg 718.67	LOG_Int_QCBCor_OElTrim	Normality	Shapiro-Wilk	0.1961	0.482378
PESI	gender	male	neg 719.44	LOG_Int_QCBCor_OElTrim	Normality	Shapiro-Wilk	0.325509	0.625813
PESI	gender	male	neg 720.2	LOG_Int_QCBCor_OElTrim	Normality	Shapiro-Wilk	0.0125261	0.0796228
PESI	gender	male	neg 720.98	LOG_Int_QCBCor_OElTrim	Normality	Shapiro-Wilk	0.142111	0.402019
PESI	gender	male	neg 721.81	LOG_Int_QCBCor_OElTrim	Normality	Shapiro-Wilk	0.0422931	0.1902
PESI	gender	male	neg 723.34	LOG_Int_QCBCor_OElTrim	Normality	Shapiro-Wilk	0.585786	0.815523
PESI	gender	male	neg 724.12	LOG_Int_QCBCor_OElTrim	Normality	Shapiro-Wilk	0.10023	0.324176
PESI	gender	male	neg 724.89	LOG_Int_QCBCor_OElTrim	Normality	Shapiro-Wilk	0.180313	0.45836
PESI	gender	male	neg 725.67	LOG_Int_QCBCor_OElTrim	Normality	Shapiro-Wilk	0.0820267	0.28531
PESI	gender	male	neg 726.43	LOG_Int_QCBCor_OElTrim	Normality	Shapiro-Wilk	0.584919	0.814969
PESI	gender	male	neg 727.19	LOG_Int_QCBCor_OElTrim	Normality	Shapiro-Wilk	0.640859	0.846341
PESI	gender	male	neg 727.99	LOG_Int_QCBCor_OElTrim	Normality	Shapiro-Wilk	0.717815	0.885433
PESI	gender	male	neg 728.78	LOG_Int_QCBCor_OElTrim	Normality	Shapiro-Wilk	0.583215	0.814262
PESI	gender	male	neg 729.56	LOG_Int_QCBCor_OElTrim	Normality	Shapiro-Wilk	0.292138	0.593329
PESI	gender	male	neg 730.33	LOG_Int_QCBCor_OElTrim	Normality	Shapiro-Wilk	0.192258	0.476386
PESI	gender	male	neg 731.09	LOG_Int_QCBCor_OElTrim	Normality	Shapiro-Wilk	0.656076	0.851416
PESI	gender	male	neg 731.86	LOG_Int_QCBCor_OElTrim	Normality	Shapiro-Wilk	0.397303	0.689388
PESI	gender	male	neg 732.68	LOG_Int_QCBCor_OElTrim	Normality	Shapiro-Wilk	0.633276	0.843583
PESI	gender	male	neg 734.24	LOG_Int_QCBCor_OElTrim	Normality	Shapiro-Wilk	0.986983	0.993914
PESI	gender	male	neg 735.1	LOG_Int_QCBCor_OElTrim	Normality	Shapiro-Wilk	0.761095	0.905317
PESI	gender	male	neg 735.87	LOG_Int_QCBCor_OElTrim	Normality	Shapiro-Wilk	0.549226	0.792229
PESI	gender	male	neg 736.64	LOG_Int_QCBCor_OElTrim	Normality	Shapiro-Wilk	0.0794054	0.280943
PESI	gender	male	neg 737.4	LOG_Int_QCBCor_OElTrim	Normality	Shapiro-Wilk	1.70827e-05	0.000683309
PESI	gender	male	neg 738.16	LOG_Int_QCBCor_OElTrim	Normality	Shapiro-Wilk	0.089877	0.302534
PESI	gender	male	neg 738.93	LOG_Int_QCBCor_OElTrim	Normality	Shapiro-Wilk	0.320601	0.621347
PESI	gender	male	neg 739.69	LOG_Int_QCBCor_OElTrim	Normality	Shapiro-Wilk	0.256391	0.555694
PESI	gender	male	neg 740.48	LOG_Int_QCBCor_OElTrim	Normality	Shapiro-Wilk	0.270673	0.571826
PESI	gender	male	neg 741.28	LOG_Int_QCBCor_OElTrim	Normality	Shapiro-Wilk	0.483805	0.74944
PESI	gender	male	neg 742.05	LOG_Int_QCBCor_OElTrim	Normality	Shapiro-Wilk	0.72577	0.890212
PESI	gender	male	neg 743.57	LOG_Int_QCBCor_OElTrim	Normality	Shapiro-Wilk	0.997444	0.999109
PESI	gender	male	neg 744.33	LOG_Int_QCBCor_OElTrim	Normality	Shapiro-Wilk	0.826999	0.935196
PESI	gender	male	neg 745.1	LOG_Int_QCBCor_OElTrim	Normality	Shapiro-Wilk	0.503917	0.763493
PESI	gender	male	neg 745.86	LOG_Int_QCBCor_OElTrim	Normality	Shapiro-Wilk	0.106278	0.3365
PESI	gender	male	neg 747.43	LOG_Int_QCBCor_OElTrim	Normality	Shapiro-Wilk	0.0328404	0.159226
PESI	gender	male	neg 748.2	LOG_Int_QCBCor_OElTrim	Normality	Shapiro-Wilk	0.151773	0.416312
PESI	gender	male	neg 748.97	LOG_Int_QCBCor_OElTrim	Normality	Shapiro-Wilk	0.00125265	0.0149818
PESI	gender	male	neg 749.73	LOG_Int_QCBCor_OElTrim	Normality	Shapiro-Wilk	0.185388	0.465052
PESI	gender	male	neg 750.49	LOG_Int_QCBCor_OElTrim	Normality	Shapiro-Wilk	0.143578	0.403887
PESI	gender	male	neg 751.25	LOG_Int_QCBCor_OElTrim	Normality	Shapiro-Wilk	0.798967	0.922329
PESI	gender	male	neg 752.01	LOG_Int_QCBCor_OElTrim	Normality	Shapiro-Wilk	0.648861	0.850446
PESI	gender	male	neg 753.6	LOG_Int_QCBCor_OElTrim	Normality	Shapiro-Wilk	0.426012	0.709109
PESI	gender	male	neg 754.36	LOG_Int_QCBCor_OElTrim	Normality	Shapiro-Wilk	0.961179	0.984636
PESI	gender	male	neg 755.13	LOG_Int_QCBCor_OElTrim	Normality	Shapiro-Wilk	0.336499	0.636238
PESI	gender	male	neg 755.92	LOG_Int_QCBCor_OElTrim	Normality	Shapiro-Wilk	0.692141	0.873567
PESI	gender	male	neg 756.68	LOG_Int_QCBCor_OElTrim	Normality	Shapiro-Wilk	0.948983	0.981408
PESI	gender	male	neg 757.44	LOG_Int_QCBCor_OElTrim	Normality	Shapiro-Wilk	0.945203	0.979908
PESI	gender	male	neg 758.2	LOG_Int_QCBCor_OElTrim	Normality	Shapiro-Wilk	0.524176	0.776212
PESI	gender	male	neg 758.96	LOG_Int_QCBCor_OElTrim	Normality	Shapiro-Wilk	0.221016	0.515591
PESI	gender	male	neg 759.73	LOG_Int_QCBCor_OElTrim	Normality	Shapiro-Wilk	0.852568	0.945784
PESI	gender	male	neg 760.49	LOG_Int_QCBCor_OElTrim	Normality	Shapiro-Wilk	0.910123	0.967867
PESI	gender	male	neg 761.33	LOG_Int_QCBCor_OElTrim	Normality	Shapiro-Wilk	0.673661	0.862681
PESI	gender	male	neg 762.11	LOG_Int_QCBCor_OElTrim	Normality	Shapiro-Wilk	0.383715	0.679309
PESI	gender	male	neg 762.87	LOG_Int_QCBCor_OElTrim	Normality	Shapiro-Wilk	0.307102	0.608828
PESI	gender	male	neg 763.64	LOG_Int_QCBCor_OElTrim	Normality	Shapiro-Wilk	0.25533	0.554843
PESI	gender	male	neg 764.4	LOG_Int_QCBCor_OElTrim	Normality	Shapiro-Wilk	0.938818	0.977088
PESI	gender	male	neg 765.2	LOG_Int_QCBCor_OElTrim	Normality	Shapiro-Wilk	0.867017	0.952402
PESI	gender	male	neg 765.96	LOG_Int_QCBCor_OElTrim	Normality	Shapiro-Wilk	0.972291	0.988956
PESI	gender	male	neg 767.7	LOG_Int_QCBCor_OElTrim	Normality	Shapiro-Wilk	0.425895	0.709109
PESI	gender	male	neg 768.46	LOG_Int_QCBCor_OElTrim	Normality	Shapiro-Wilk	0.586525	0.815719
PESI	gender	male	neg 769.24	LOG_Int_QCBCor_OElTrim	Normality	Shapiro-Wilk	0.103594	0.331205
PESI	gender	male	neg 770.01	LOG_Int_QCBCor_OElTrim	Normality	Shapiro-Wilk	0.311755	0.612143
PESI	gender	male	neg 770.79	LOG_Int_QCBCor_OElTrim	Normality	Shapiro-Wilk	0.499088	0.76116
PESI	gender	male	neg 772.33	LOG_Int_QCBCor_OElTrim	Normality	Shapiro-Wilk	0.327537	0.627515
PESI	gender	male	neg 773.1	LOG_Int_QCBCor_OElTrim	Normality	Shapiro-Wilk	0.162451	0.433362
PESI	gender	male	neg 773.89	LOG_Int_QCBCor_OElTrim	Normality	Shapiro-Wilk	0.247132	0.54732
PESI	gender	male	neg 774.65	LOG_Int_QCBCor_OElTrim	Normality	Shapiro-Wilk	0.130711	0.383192
PESI	gender	male	neg 775.46	LOG_Int_QCBCor_OElTrim	Normality	Shapiro-Wilk	0.0349863	0.166791
PESI	gender	male	neg 776.22	LOG_Int_QCBCor_OElTrim	Normality	Shapiro-Wilk	0.655008	0.851416
PESI	gender	male	neg 776.99	LOG_Int_QCBCor_OElTrim	Normality	Shapiro-Wilk	0.691524	0.873564
PESI	gender	male	neg 777.83	LOG_Int_QCBCor_OElTrim	Normality	Shapiro-Wilk	0.387653	0.681441
PESI	gender	male	neg 778.6	LOG_Int_QCBCor_OElTrim	Normality	Shapiro-Wilk	0.837835	0.939482
PESI	gender	male	neg 779.36	LOG_Int_QCBCor_OElTrim	Normality	Shapiro-Wilk	0.182314	0.460914
PESI	gender	male	neg 780.12	LOG_Int_QCBCor_OElTrim	Normality	Shapiro-Wilk	0.634447	0.843892
PESI	gender	male	neg 780.88	LOG_Int_QCBCor_OElTrim	Normality	Shapiro-Wilk	0.591519	0.819342
PESI	gender	male	neg 781.64	LOG_Int_QCBCor_OElTrim	Normality	Shapiro-Wilk	0.172833	0.4497
PESI	gender	male	neg 782.4	LOG_Int_QCBCor_OElTrim	Normality	Shapiro-Wilk	0.1357	0.3916
PESI	gender	male	neg 783.16	LOG_Int_QCBCor_OElTrim	Normality	Shapiro-Wilk	0.889645	0.959761
PESI	gender	male	neg 783.93	LOG_Int_QCBCor_OElTrim	Normality	Shapiro-Wilk	0.625062	0.838504
PESI	gender	male	neg 784.7	LOG_Int_QCBCor_OElTrim	Normality	Shapiro-Wilk	0.793147	0.920688
PESI	gender	male	neg 785.49	LOG_Int_QCBCor_OElTrim	Normality	Shapiro-Wilk	0.423237	0.707031
PESI	gender	male	neg 786.28	LOG_Int_QCBCor_OElTrim	Normality	Shapiro-Wilk	0.150862	0.415057
PESI	gender	male	neg 787.84	LOG_Int_QCBCor_OElTrim	Normality	Shapiro-Wilk	0.327775	0.627515
PESI	gender	male	neg 788.6	LOG_Int_QCBCor_OElTrim	Normality	Shapiro-Wilk	0.729528	0.892541
PESI	gender	male	neg 789.4	LOG_Int_QCBCor_OElTrim	Normality	Shapiro-Wilk	0.418638	0.70345
PESI	gender	male	neg 790.2	LOG_Int_QCBCor_OElTrim	Normality	Shapiro-Wilk	0.794833	0.920696
PESI	gender	male	neg 790.99	LOG_Int_QCBCor_OElTrim	Normality	Shapiro-Wilk	0.506033	0.764685
PESI	gender	male	neg 791.75	LOG_Int_QCBCor_OElTrim	Normality	Shapiro-Wilk	0.166547	0.440537
PESI	gender	male	neg 792.54	LOG_Int_QCBCor_OElTrim	Normality	Shapiro-Wilk	0.126253	0.374699
PESI	gender	male	neg 793.3	LOG_Int_QCBCor_OElTrim	Normality	Shapiro-Wilk	0.807471	0.924792
PESI	gender	male	neg 794.1	LOG_Int_QCBCor_OElTrim	Normality	Shapiro-Wilk	0.785389	0.917521
PESI	gender	male	neg 794.87	LOG_Int_QCBCor_OElTrim	Normality	Shapiro-Wilk	0.87187	0.953628
PESI	gender	male	neg 795.68	LOG_Int_QCBCor_OElTrim	Normality	Shapiro-Wilk	0.951919	0.981781
PESI	gender	male	neg 796.5	LOG_Int_QCBCor_OElTrim	Normality	Shapiro-Wilk	0.544747	0.789369
PESI	gender	male	neg 797.28	LOG_Int_QCBCor_OElTrim	Normality	Shapiro-Wilk	0.863113	0.951614
PESI	gender	male	neg 798.04	LOG_Int_QCBCor_OElTrim	Normality	Shapiro-Wilk	0.305295	0.607072
PESI	gender	male	neg 798.82	LOG_Int_QCBCor_OElTrim	Normality	Shapiro-Wilk	0.658722	0.852919
PESI	gender	male	neg 799.58	LOG_Int_QCBCor_OElTrim	Normality	Shapiro-Wilk	0.951554	0.981546
PESI	gender	male	neg 800.4	LOG_Int_QCBCor_OElTrim	Normality	Shapiro-Wilk	0.779133	0.91504
PESI	gender	male	neg 801.16	LOG_Int_QCBCor_OElTrim	Normality	Shapiro-Wilk	0.97962	0.992264
PESI	gender	male	neg 801.92	LOG_Int_QCBCor_OElTrim	Normality	Shapiro-Wilk	0.00405476	0.0358212
PESI	gender	male	neg 802.7	LOG_Int_QCBCor_OElTrim	Normality	Shapiro-Wilk	0.624177	0.837977
PESI	gender	male	neg 803.47	LOG_Int_QCBCor_OElTrim	Normality	Shapiro-Wilk	0.809109	0.925068
PESI	gender	male	neg 804.27	LOG_Int_QCBCor_OElTrim	Normality	Shapiro-Wilk	0.150998	0.415115
PESI	gender	male	neg 805.03	LOG_Int_QCBCor_OElTrim	Normality	Shapiro-Wilk	0.193212	0.477669
PESI	gender	male	neg 805.8	LOG_Int_QCBCor_OElTrim	Normality	Shapiro-Wilk	0.491221	0.755564
PESI	gender	male	neg 806.6	LOG_Int_QCBCor_OElTrim	Normality	Shapiro-Wilk	0.244404	0.544481
PESI	gender	male	neg 807.39	LOG_Int_QCBCor_OElTrim	Normality	Shapiro-Wilk	0.559728	0.797831
PESI	gender	male	neg 808.15	LOG_Int_QCBCor_OElTrim	Normality	Shapiro-Wilk	0.625629	0.838867
PESI	gender	male	neg 808.95	LOG_Int_QCBCor_OElTrim	Normality	Shapiro-Wilk	0.700612	0.876776
PESI	gender	male	neg 809.72	LOG_Int_QCBCor_OElTrim	Normality	Shapiro-Wilk	0.250694	0.55065
PESI	gender	male	neg 811.29	LOG_Int_QCBCor_OElTrim	Normality	Shapiro-Wilk	0.19594	0.48215
PESI	gender	male	neg 812.86	LOG_Int_QCBCor_OElTrim	Normality	Shapiro-Wilk	0.930305	0.974709
PESI	gender	male	neg 813.67	LOG_Int_QCBCor_OElTrim	Normality	Shapiro-Wilk	0.731481	0.893112
PESI	gender	male	neg 814.43	LOG_Int_QCBCor_OElTrim	Normality	Shapiro-Wilk	0.484414	0.750222
PESI	gender	male	neg 815.96	LOG_Int_QCBCor_OElTrim	Normality	Shapiro-Wilk	0.834563	0.937837
PESI	gender	male	neg 816.72	LOG_Int_QCBCor_OElTrim	Normality	Shapiro-Wilk	0.582205	0.81364
PESI	gender	male	neg 817.5	LOG_Int_QCBCor_OElTrim	Normality	Shapiro-Wilk	0.428307	0.710754
PESI	gender	male	neg 818.26	LOG_Int_QCBCor_OElTrim	Normality	Shapiro-Wilk	0.748836	0.900694
PESI	gender	male	neg 819.03	LOG_Int_QCBCor_OElTrim	Normality	Shapiro-Wilk	0.541858	0.788567
PESI	gender	male	neg 819.79	LOG_Int_QCBCor_OElTrim	Normality	Shapiro-Wilk	0.341918	0.640707
PESI	gender	male	neg 820.55	LOG_Int_QCBCor_OElTrim	Normality	Shapiro-Wilk	0.584543	0.814969
PESI	gender	male	neg 821.35	LOG_Int_QCBCor_OElTrim	Normality	Shapiro-Wilk	0.196579	0.482791
PESI	gender	male	neg 822.11	LOG_Int_QCBCor_OElTrim	Normality	Shapiro-Wilk	0.933866	0.975182
PESI	gender	male	neg 822.89	LOG_Int_QCBCor_OElTrim	Normality	Shapiro-Wilk	0.0039854	0.035374
PESI	gender	male	neg 823.66	LOG_Int_QCBCor_OElTrim	Normality	Shapiro-Wilk	0.0904895	0.303741
PESI	gender	male	neg 824.44	LOG_Int_QCBCor_OElTrim	Normality	Shapiro-Wilk	0.0766545	0.275131
PESI	gender	male	neg 825.2	LOG_Int_QCBCor_OElTrim	Normality	Shapiro-Wilk	0.0722401	0.264428
PESI	gender	male	neg 825.96	LOG_Int_QCBCor_OElTrim	Normality	Shapiro-Wilk	0.387664	0.681441
PESI	gender	male	neg 826.73	LOG_Int_QCBCor_OElTrim	Normality	Shapiro-Wilk	0.508377	0.766011
PESI	gender	male	neg 827.49	LOG_Int_QCBCor_OElTrim	Normality	Shapiro-Wilk	0.432534	0.713294
PESI	gender	male	neg 828.26	LOG_Int_QCBCor_OElTrim	Normality	Shapiro-Wilk	0.707485	0.87943
PESI	gender	male	neg 829.02	LOG_Int_QCBCor_OElTrim	Normality	Shapiro-Wilk	0.359797	0.655183
PESI	gender	male	neg 829.8	LOG_Int_QCBCor_OElTrim	Normality	Shapiro-Wilk	0.899526	0.963778
PESI	gender	male	neg 830.56	LOG_Int_QCBCor_OElTrim	Normality	Shapiro-Wilk	0.740405	0.895651
PESI	gender	male	neg 831.32	LOG_Int_QCBCor_OElTrim	Normality	Shapiro-Wilk	0.100269	0.324176
PESI	gender	male	neg 832.09	LOG_Int_QCBCor_OElTrim	Normality	Shapiro-Wilk	0.039973	0.183086
PESI	gender	male	neg 832.86	LOG_Int_QCBCor_OElTrim	Normality	Shapiro-Wilk	0.881888	0.956985
PESI	gender	male	neg 833.71	LOG_Int_QCBCor_OElTrim	Normality	Shapiro-Wilk	0.965396	0.986384
PESI	gender	male	neg 835.24	LOG_Int_QCBCor_OElTrim	Normality	Shapiro-Wilk	0.0780892	0.278063
PESI	gender	male	neg 836.77	LOG_Int_QCBCor_OElTrim	Normality	Shapiro-Wilk	0.875309	0.954818
PESI	gender	male	neg NA	LOG_Int_QCBCor_OElTrim	Normality	Shapiro-Wilk	0.158564	0.426926
PESI	gender	male	neg 837.54	LOG_Int_QCBCor_OElTrim	Normality	Shapiro-Wilk	0.250516	0.55065
PESI	gender	male	neg 838.3	LOG_Int_QCBCor_OElTrim	Normality	Shapiro-Wilk	0.153741	0.418658
PESI	gender	male	neg 839.07	LOG_Int_QCBCor_OElTrim	Normality	Shapiro-Wilk	0.35926	0.655183
PESI	gender	male	neg 839.89	LOG_Int_QCBCor_OElTrim	Normality	Shapiro-Wilk	0.95984	0.984368
PESI	gender	male	neg 840.65	LOG_Int_QCBCor_OElTrim	Normality	Shapiro-Wilk	0.956869	0.982838
PESI	gender	male	neg 841.48	LOG_Int_QCBCor_OElTrim	Normality	Shapiro-Wilk	0.366537	0.661752
PESI	gender	male	neg 842.24	LOG_Int_QCBCor_OElTrim	Normality	Shapiro-Wilk	0.679115	0.865616
PESI	gender	male	neg 843.8	LOG_Int_QCBCor_OElTrim	Normality	Shapiro-Wilk	0.601705	0.824567
PESI	gender	male	neg NA	LOG_Int_QCBCor_OElTrim	Normality	Shapiro-Wilk	0.24058	0.540293
PESI	gender	male	neg 844.56	LOG_Int_QCBCor_OElTrim	Normality	Shapiro-Wilk	0.101076	0.32576
PESI	gender	male	neg 845.36	LOG_Int_QCBCor_OElTrim	Normality	Shapiro-Wilk	0.645562	0.847414
PESI	gender	male	neg 846.14	LOG_Int_QCBCor_OElTrim	Normality	Shapiro-Wilk	0.195171	0.480947
PESI	gender	male	neg 846.9	LOG_Int_QCBCor_OElTrim	Normality	Shapiro-Wilk	0.224221	0.519275
PESI	gender	male	neg 847.67	LOG_Int_QCBCor_OElTrim	Normality	Shapiro-Wilk	0.532473	0.782788
PESI	gender	male	neg 848.44	LOG_Int_QCBCor_OElTrim	Normality	Shapiro-Wilk	0.423205	0.707031
PESI	gender	male	neg 849.2	LOG_Int_QCBCor_OElTrim	Normality	Shapiro-Wilk	0.842518	0.941215
PESI	gender	male	neg 849.96	LOG_Int_QCBCor_OElTrim	Normality	Shapiro-Wilk	0.327709	0.627515
PESI	gender	male	neg 850.72	LOG_Int_QCBCor_OElTrim	Normality	Shapiro-Wilk	0.0973843	0.319147
PESI	gender	male	neg 851.48	LOG_Int_QCBCor_OElTrim	Normality	Shapiro-Wilk	0.156145	0.422648
PESI	gender	male	neg 852.25	LOG_Int_QCBCor_OElTrim	Normality	Shapiro-Wilk	0.4947	0.758969
PESI	gender	male	neg 853.05	LOG_Int_QCBCor_OElTrim	Normality	Shapiro-Wilk	0.779342	0.91504
PESI	gender	male	neg 853.81	LOG_Int_QCBCor_OElTrim	Normality	Shapiro-Wilk	0.620217	0.836223
PESI	gender	male	neg 854.57	LOG_Int_QCBCor_OElTrim	Normality	Shapiro-Wilk	0.859456	0.949249
PESI	gender	male	neg 855.4	LOG_Int_QCBCor_OElTrim	Normality	Shapiro-Wilk	0.0671821	0.252855
PESI	gender	male	neg 856.92	LOG_Int_QCBCor_OElTrim	Normality	Shapiro-Wilk	0.307839	0.60975
PESI	gender	male	neg 857.68	LOG_Int_QCBCor_OElTrim	Normality	Shapiro-Wilk	0.65888	0.852919
PESI	gender	male	neg 858.44	LOG_Int_QCBCor_OElTrim	Normality	Shapiro-Wilk	0.721763	0.887489
PESI	gender	male	neg 859.2	LOG_Int_QCBCor_OElTrim	Normality	Shapiro-Wilk	0.800476	0.923138
PESI	gender	male	neg 860.77	LOG_Int_QCBCor_OElTrim	Normality	Shapiro-Wilk	0.50624	0.764685
PESI	gender	male	neg NA	LOG_Int_QCBCor_OElTrim	Normality	Shapiro-Wilk	0.349349	0.647055
PESI	gender	male	neg 861.57	LOG_Int_QCBCor_OElTrim	Normality	Shapiro-Wilk	0.907143	0.967299
PESI	gender	male	neg 862.33	LOG_Int_QCBCor_OElTrim	Normality	Shapiro-Wilk	0.677206	0.864518
PESI	gender	male	neg 863.1	LOG_Int_QCBCor_OElTrim	Normality	Shapiro-Wilk	0.0495546	0.210249
PESI	gender	male	neg 863.9	LOG_Int_QCBCor_OElTrim	Normality	Shapiro-Wilk	0.697137	0.875678
PESI	gender	male	neg 864.67	LOG_Int_QCBCor_OElTrim	Normality	Shapiro-Wilk	0.0178671	0.103745
PESI	gender	male	neg 865.43	LOG_Int_QCBCor_OElTrim	Normality	Shapiro-Wilk	0.564711	0.802748
PESI	gender	male	neg 866.2	LOG_Int_QCBCor_OElTrim	Normality	Shapiro-Wilk	0.91371	0.969453
PESI	gender	male	neg 866.96	LOG_Int_QCBCor_OElTrim	Normality	Shapiro-Wilk	0.637667	0.844751
PESI	gender	male	neg 867.73	LOG_Int_QCBCor_OElTrim	Normality	Shapiro-Wilk	0.554598	0.795712
PESI	gender	male	neg 868.49	LOG_Int_QCBCor_OElTrim	Normality	Shapiro-Wilk	0.934379	0.975182
PESI	gender	male	neg 869.26	LOG_Int_QCBCor_OElTrim	Normality	Shapiro-Wilk	0.177062	0.453942
PESI	gender	male	neg 870.03	LOG_Int_QCBCor_OElTrim	Normality	Shapiro-Wilk	0.176285	0.452819
PESI	gender	male	neg 870.79	LOG_Int_QCBCor_OElTrim	Normality	Shapiro-Wilk	0.199897	0.486619
PESI	gender	male	neg 871.55	LOG_Int_QCBCor_OElTrim	Normality	Shapiro-Wilk	0.940283	0.977577
PESI	gender	male	neg 872.36	LOG_Int_QCBCor_OElTrim	Normality	Shapiro-Wilk	0.76228	0.906277
PESI	gender	male	neg 873.93	LOG_Int_QCBCor_OElTrim	Normality	Shapiro-Wilk	0.864758	0.951952
PESI	gender	male	neg 874.69	LOG_Int_QCBCor_OElTrim	Normality	Shapiro-Wilk	0.392609	0.685114
PESI	gender	male	neg 875.47	LOG_Int_QCBCor_OElTrim	Normality	Shapiro-Wilk	0.321301	0.621645
PESI	gender	male	neg 876.26	LOG_Int_QCBCor_OElTrim	Normality	Shapiro-Wilk	0.531245	0.781721
PESI	gender	male	neg 877.03	LOG_Int_QCBCor_OElTrim	Normality	Shapiro-Wilk	0.575246	0.809572
PESI	gender	male	neg 877.82	LOG_Int_QCBCor_OElTrim	Normality	Shapiro-Wilk	0.414549	0.70147
PESI	gender	male	neg 878.6	LOG_Int_QCBCor_OElTrim	Normality	Shapiro-Wilk	0.540053	0.786976
PESI	gender	male	neg 879.37	LOG_Int_QCBCor_OElTrim	Normality	Shapiro-Wilk	0.91958	0.971673
PESI	gender	male	neg 880.13	LOG_Int_QCBCor_OElTrim	Normality	Shapiro-Wilk	0.398699	0.689793
PESI	gender	male	neg 880.89	LOG_Int_QCBCor_OElTrim	Normality	Shapiro-Wilk	0.33825	0.638326
PESI	gender	male	neg 881.68	LOG_Int_QCBCor_OElTrim	Normality	Shapiro-Wilk	0.329307	0.628914
PESI	gender	male	neg 883.22	LOG_Int_QCBCor_OElTrim	Normality	Shapiro-Wilk	0.759043	0.904677
PESI	gender	male	neg 883.98	LOG_Int_QCBCor_OElTrim	Normality	Shapiro-Wilk	0.548997	0.792229
PESI	gender	male	neg 884.8	LOG_Int_QCBCor_OElTrim	Normality	Shapiro-Wilk	0.0114562	0.074512
PESI	gender	male	neg 885.61	LOG_Int_QCBCor_OElTrim	Normality	Shapiro-Wilk	0.241956	0.541692
PESI	gender	male	neg 886.43	LOG_Int_QCBCor_OElTrim	Normality	Shapiro-Wilk	0.329641	0.629219
PESI	gender	male	neg 887.2	LOG_Int_QCBCor_OElTrim	Normality	Shapiro-Wilk	0.613867	0.832777
PESI	gender	male	neg 887.98	LOG_Int_QCBCor_OElTrim	Normality	Shapiro-Wilk	0.327846	0.627515
PESI	gender	male	neg 888.74	LOG_Int_QCBCor_OElTrim	Normality	Shapiro-Wilk	0.807218	0.924771
PESI	gender	male	neg 889.5	LOG_Int_QCBCor_OElTrim	Normality	Shapiro-Wilk	0.9444	0.979499
PESI	gender	male	neg 890.26	LOG_Int_QCBCor_OElTrim	Normality	Shapiro-Wilk	0.910101	0.967867
PESI	gender	male	neg 891.04	LOG_Int_QCBCor_OElTrim	Normality	Shapiro-Wilk	0.882093	0.957063
PESI	gender	male	neg 891.81	LOG_Int_QCBCor_OElTrim	Normality	Shapiro-Wilk	0.0366019	0.172357
PESI	gender	male	neg 892.57	LOG_Int_QCBCor_OElTrim	Normality	Shapiro-Wilk	0.18794	0.470177
PESI	gender	male	neg 894.11	LOG_Int_QCBCor_OElTrim	Normality	Shapiro-Wilk	0.654808	0.851416
PESI	gender	male	neg 894.88	LOG_Int_QCBCor_OElTrim	Normality	Shapiro-Wilk	0.796118	0.920959
PESI	gender	male	neg 895.64	LOG_Int_QCBCor_OElTrim	Normality	Shapiro-Wilk	0.476342	0.744219
PESI	gender	male	neg 896.4	LOG_Int_QCBCor_OElTrim	Normality	Shapiro-Wilk	0.488503	0.752831
PESI	gender	male	neg 897.18	LOG_Int_QCBCor_OElTrim	Normality	Shapiro-Wilk	0.70712	0.87943
PESI	gender	male	neg 898.7	LOG_Int_QCBCor_OElTrim	Normality	Shapiro-Wilk	0.702698	0.877365
PESI	gender	male	neg 900.22	LOG_Int_QCBCor_OElTrim	Normality	Shapiro-Wilk	0.394353	0.686612
PESI	gender	male	neg 901.03	LOG_Int_QCBCor_OElTrim	Normality	Shapiro-Wilk	0.0593983	0.233971
PESI	gender	male	neg 901.79	LOG_Int_QCBCor_OElTrim	Normality	Shapiro-Wilk	0.635757	0.843911
PESI	gender	male	neg 902.55	LOG_Int_QCBCor_OElTrim	Normality	Shapiro-Wilk	0.731967	0.893175
PESI	gender	male	neg 903.34	LOG_Int_QCBCor_OElTrim	Normality	Shapiro-Wilk	0.822953	0.932441
PESI	gender	male	neg 904.1	LOG_Int_QCBCor_OElTrim	Normality	Shapiro-Wilk	0.256866	0.555915
PESI	gender	male	neg 904.86	LOG_Int_QCBCor_OElTrim	Normality	Shapiro-Wilk	0.967481	0.987505
PESI	gender	male	neg 905.65	LOG_Int_QCBCor_OElTrim	Normality	Shapiro-Wilk	0.455012	0.729315
PESI	gender	male	neg 906.42	LOG_Int_QCBCor_OElTrim	Normality	Shapiro-Wilk	0.519964	0.773341
PESI	gender	male	neg 907.19	LOG_Int_QCBCor_OElTrim	Normality	Shapiro-Wilk	0.790544	0.919534
PESI	gender	male	neg 907.97	LOG_Int_QCBCor_OElTrim	Normality	Shapiro-Wilk	0.174207	0.45098
PESI	gender	male	neg 908.77	LOG_Int_QCBCor_OElTrim	Normality	Shapiro-Wilk	0.885437	0.958794
PESI	gender	male	neg 909.56	LOG_Int_QCBCor_OElTrim	Normality	Shapiro-Wilk	0.749936	0.901309
PESI	gender	male	neg 910.33	LOG_Int_QCBCor_OElTrim	Normality	Shapiro-Wilk	0.0242139	0.12857
PESI	gender	male	neg 911.1	LOG_Int_QCBCor_OElTrim	Normality	Shapiro-Wilk	0.519198	0.773057
PESI	gender	male	neg 911.86	LOG_Int_QCBCor_OElTrim	Normality	Shapiro-Wilk	0.933419	0.975182
PESI	gender	male	neg 912.63	LOG_Int_QCBCor_OElTrim	Normality	Shapiro-Wilk	0.398992	0.689807
PESI	gender	male	neg 913.39	LOG_Int_QCBCor_OElTrim	Normality	Shapiro-Wilk	0.0203525	0.112687
PESI	gender	male	neg 914.15	LOG_Int_QCBCor_OElTrim	Normality	Shapiro-Wilk	0.0146932	0.0904199
PESI	gender	male	neg 914.97	LOG_Int_QCBCor_OElTrim	Normality	Shapiro-Wilk	0.284342	0.586097
PESI	gender	male	neg 915.75	LOG_Int_QCBCor_OElTrim	Normality	Shapiro-Wilk	0.518595	0.773043
PESI	gender	male	neg 916.52	LOG_Int_QCBCor_OElTrim	Normality	Shapiro-Wilk	0.711753	0.882186
PESI	gender	male	neg 917.28	LOG_Int_QCBCor_OElTrim	Normality	Shapiro-Wilk	0.972215	0.988956
PESI	gender	male	neg 918.05	LOG_Int_QCBCor_OElTrim	Normality	Shapiro-Wilk	0.29593	0.596871
PESI	gender	male	neg 918.82	LOG_Int_QCBCor_OElTrim	Normality	Shapiro-Wilk	0.0618647	0.240122
PESI	gender	male	neg 919.6	LOG_Int_QCBCor_OElTrim	Normality	Shapiro-Wilk	0.154669	0.41978
PESI	gender	male	neg 920.36	LOG_Int_QCBCor_OElTrim	Normality	Shapiro-Wilk	0.0771028	0.275778
PESI	gender	male	neg 921.88	LOG_Int_QCBCor_OElTrim	Normality	Shapiro-Wilk	0.244356	0.544481
PESI	gender	male	neg 926.47	LOG_Int_QCBCor_OElTrim	Normality	Shapiro-Wilk	0.206253	0.494841
PESI	gender	male	neg 928.76	LOG_Int_QCBCor_OElTrim	Normality	Shapiro-Wilk	0.289861	0.590215
PESI	gender	male	neg NA	LOG_Int_QCBCor_OElTrim	Normality	Shapiro-Wilk	0.485376	0.750722
PESI	gender	male	neg 929.52	LOG_Int_QCBCor_OElTrim	Normality	Shapiro-Wilk	0.811786	0.926138
PESI	gender	male	neg 930.28	LOG_Int_QCBCor_OElTrim	Normality	Shapiro-Wilk	0.00177916	0.019409
PESI	gender	male	neg 931.08	LOG_Int_QCBCor_OElTrim	Normality	Shapiro-Wilk	0.980324	0.992264
PESI	gender	male	neg 931.84	LOG_Int_QCBCor_OElTrim	Normality	Shapiro-Wilk	0.395194	0.68746
PESI	gender	male	neg 932.6	LOG_Int_QCBCor_OElTrim	Normality	Shapiro-Wilk	0.0915196	0.306034
PESI	gender	male	neg 933.36	LOG_Int_QCBCor_OElTrim	Normality	Shapiro-Wilk	0.193743	0.477886
PESI	gender	male	neg 934.13	LOG_Int_QCBCor_OElTrim	Normality	Shapiro-Wilk	0.471225	0.741465
PESI	gender	male	neg 934.9	LOG_Int_QCBCor_OElTrim	Normality	Shapiro-Wilk	0.352031	0.649237
PESI	gender	male	neg 946.55	LOG_Int_QCBCor_OElTrim	Normality	Shapiro-Wilk	0.413025	0.701198
PESI	gender	male	neg 954.35	LOG_Int_QCBCor_OElTrim	Normality	Shapiro-Wilk	0.225538	0.521475
PESI	gender	male	neg 959.81	LOG_Int_QCBCor_OElTrim	Normality	Shapiro-Wilk	0.899204	0.96374
PESI	gender	male	neg 960.59	LOG_Int_QCBCor_OElTrim	Normality	Shapiro-Wilk	0.058249	0.231581
PESI	gender	male	neg 961.41	LOG_Int_QCBCor_OElTrim	Normality	Shapiro-Wilk	0.394288	0.686612
PESI	gender	male	neg 982.16	LOG_Int_QCBCor_OElTrim	Normality	Shapiro-Wilk	0.0442768	0.195065
PESI	gender	male	neg 982.93	LOG_Int_QCBCor_OElTrim	Normality	Shapiro-Wilk	0.417272	0.702892
PESI	gender	male	neg 983.7	LOG_Int_QCBCor_OElTrim	Normality	Shapiro-Wilk	0.135539	0.391447
PESI	gender	male	neg 984.53	LOG_Int_QCBCor_OElTrim	Normality	Shapiro-Wilk	0.0295515	0.14786
PESI	gender	male	neg 985.3	LOG_Int_QCBCor_OElTrim	Normality	Shapiro-Wilk	0.785482	0.917521
PESI	gender	male	neg 986.07	LOG_Int_QCBCor_OElTrim	Normality	Shapiro-Wilk	0.759643	0.904828
PESI	gender	male	neg 986.83	LOG_Int_QCBCor_OElTrim	Normality	Shapiro-Wilk	0.633256	0.843583
PESI	gender	male	neg 988.36	LOG_Int_QCBCor_OElTrim	Normality	Shapiro-Wilk	0.00562449	0.0448961
PESI	gender	male	pos 1000.35	LOG_Int_QCBCor_OElTrim	Normality	Shapiro-Wilk	0.808669	0.924953
PESI	gender	male	pos 1002.16	LOG_Int_QCBCor_OElTrim	Normality	Shapiro-Wilk	0.794141	0.920688
PESI	gender	male	pos 1004.09	LOG_Int_QCBCor_OElTrim	Normality	Shapiro-Wilk	0.632981	0.843583
PESI	gender	male	pos 1008.57	LOG_Int_QCBCor_OElTrim	Normality	Shapiro-Wilk	0.0181512	0.10474
PESI	gender	male	pos 101.18	LOG_Int_QCBCor_OElTrim	Normality	Shapiro-Wilk	0.124156	0.371432
PESI	gender	male	pos NA	LOG_Int_QCBCor_OElTrim	Normality	Shapiro-Wilk	0.804501	0.924271
PESI	gender	male	pos 1014.13	LOG_Int_QCBCor_OElTrim	Normality	Shapiro-Wilk	0.961468	0.984718
PESI	gender	male	pos 1018.29	LOG_Int_QCBCor_OElTrim	Normality	Shapiro-Wilk	0.517743	0.77243
PESI	gender	male	pos 1019.87	LOG_Int_QCBCor_OElTrim	Normality	Shapiro-Wilk	0.251961	0.551726
PESI	gender	male	pos 1021.82	LOG_Int_QCBCor_OElTrim	Normality	Shapiro-Wilk	0.228449	0.525842
PESI	gender	male	pos 1025.79	LOG_Int_QCBCor_OElTrim	Normality	Shapiro-Wilk	0.930234	0.974709
PESI	gender	male	pos 1029.47	LOG_Int_QCBCor_OElTrim	Normality	Shapiro-Wilk	0.250395	0.55065
PESI	gender	male	pos 103.14	LOG_Int_QCBCor_OElTrim	Normality	Shapiro-Wilk	0.235211	0.534065
PESI	gender	male	pos 1030.48	LOG_Int_QCBCor_OElTrim	Normality	Shapiro-Wilk	0.0838547	0.289016
PESI	gender	male	pos 1032.39	LOG_Int_QCBCor_OElTrim	Normality	Shapiro-Wilk	0.922994	0.971999
PESI	gender	male	pos 1034.51	LOG_Int_QCBCor_OElTrim	Normality	Shapiro-Wilk	0.348277	0.645567
PESI	gender	male	pos 1040.64	LOG_Int_QCBCor_OElTrim	Normality	Shapiro-Wilk	0.289506	0.589817
PESI	gender	male	pos 1042.27	LOG_Int_QCBCor_OElTrim	Normality	Shapiro-Wilk	0.477728	0.745049
PESI	gender	male	pos 1043.92	LOG_Int_QCBCor_OElTrim	Normality	Shapiro-Wilk	0.737308	0.894355
PESI	gender	male	pos 1051.98	LOG_Int_QCBCor_OElTrim	Normality	Shapiro-Wilk	0.0986085	0.321113
PESI	gender	male	pos 1054.6	LOG_Int_QCBCor_OElTrim	Normality	Shapiro-Wilk	0.956805	0.982838
PESI	gender	male	pos 1056.38	LOG_Int_QCBCor_OElTrim	Normality	Shapiro-Wilk	0.454197	0.728821
PESI	gender	male	pos 1058.13	LOG_Int_QCBCor_OElTrim	Normality	Shapiro-Wilk	0.255028	0.554577
PESI	gender	male	pos 1059.73	LOG_Int_QCBCor_OElTrim	Normality	Shapiro-Wilk	0.169955	0.445947
PESI	gender	male	pos 1060.49	LOG_Int_QCBCor_OElTrim	Normality	Shapiro-Wilk	0.109246	0.342135
PESI	gender	male	pos 1062.4	LOG_Int_QCBCor_OElTrim	Normality	Shapiro-Wilk	0.0481845	0.206628
PESI	gender	male	pos 1068.42	LOG_Int_QCBCor_OElTrim	Normality	Shapiro-Wilk	0.389605	0.682909
PESI	gender	male	pos 1072.86	LOG_Int_QCBCor_OElTrim	Normality	Shapiro-Wilk	0.478906	0.74554
PESI	gender	male	pos 1074.46	LOG_Int_QCBCor_OElTrim	Normality	Shapiro-Wilk	0.399831	0.690538
PESI	gender	male	pos 1075.46	LOG_Int_QCBCor_OElTrim	Normality	Shapiro-Wilk	0.0797802	0.281399
PESI	gender	male	pos 1076.3	LOG_Int_QCBCor_OElTrim	Normality	Shapiro-Wilk	0.786855	0.917858
PESI	gender	male	pos 1078.18	LOG_Int_QCBCor_OElTrim	Normality	Shapiro-Wilk	0.712442	0.882433
PESI	gender	male	pos 1082.88	LOG_Int_QCBCor_OElTrim	Normality	Shapiro-Wilk	0.772782	0.911838
PESI	gender	male	pos 1083.73	LOG_Int_QCBCor_OElTrim	Normality	Shapiro-Wilk	0.907936	0.967351
PESI	gender	male	pos 1084.6	LOG_Int_QCBCor_OElTrim	Normality	Shapiro-Wilk	0.587033	0.81611
PESI	gender	male	pos 1085.64	LOG_Int_QCBCor_OElTrim	Normality	Shapiro-Wilk	0.408192	0.696772
PESI	gender	male	pos 1086.51	LOG_Int_QCBCor_OElTrim	Normality	Shapiro-Wilk	0.543631	0.788957
PESI	gender	male	pos 1087.36	LOG_Int_QCBCor_OElTrim	Normality	Shapiro-Wilk	0.460634	0.732301
PESI	gender	male	pos 1088.13	LOG_Int_QCBCor_OElTrim	Normality	Shapiro-Wilk	0.791086	0.920016
PESI	gender	male	pos 1089.61	LOG_Int_QCBCor_OElTrim	Normality	Shapiro-Wilk	0.506285	0.764685
PESI	gender	male	pos 1095.86	LOG_Int_QCBCor_OElTrim	Normality	Shapiro-Wilk	0.641571	0.846341
PESI	gender	male	pos 1096.62	LOG_Int_QCBCor_OElTrim	Normality	Shapiro-Wilk	0.866528	0.952402
PESI	gender	male	pos 1100.04	LOG_Int_QCBCor_OElTrim	Normality	Shapiro-Wilk	0.406701	0.695712
PESI	gender	male	pos 1101.11	LOG_Int_QCBCor_OElTrim	Normality	Shapiro-Wilk	0.776647	0.913828
PESI	gender	male	pos 1102.09	LOG_Int_QCBCor_OElTrim	Normality	Shapiro-Wilk	0.112075	0.347519
PESI	gender	male	pos 1104.75	LOG_Int_QCBCor_OElTrim	Normality	Shapiro-Wilk	0.79441	0.920688
PESI	gender	male	pos 1105.97	LOG_Int_QCBCor_OElTrim	Normality	Shapiro-Wilk	0.805014	0.924278
PESI	gender	male	pos 1107.05	LOG_Int_QCBCor_OElTrim	Normality	Shapiro-Wilk	0.223824	0.519079
PESI	gender	male	pos 1107.97	LOG_Int_QCBCor_OElTrim	Normality	Shapiro-Wilk	0.98055	0.992264
PESI	gender	male	pos 1110.24	LOG_Int_QCBCor_OElTrim	Normality	Shapiro-Wilk	0.502776	0.763285
PESI	gender	male	pos 1111.19	LOG_Int_QCBCor_OElTrim	Normality	Shapiro-Wilk	0.707941	0.87943
PESI	gender	male	pos 1112.81	LOG_Int_QCBCor_OElTrim	Normality	Shapiro-Wilk	0.434365	0.714083
PESI	gender	male	pos NA	LOG_Int_QCBCor_OElTrim	Normality	Shapiro-Wilk	0.659153	0.852966
PESI	gender	male	pos 1113.9	LOG_Int_QCBCor_OElTrim	Normality	Shapiro-Wilk	0.326447	0.626617
PESI	gender	male	pos 1114.95	LOG_Int_QCBCor_OElTrim	Normality	Shapiro-Wilk	0.838793	0.939532
PESI	gender	male	pos 1115.81	LOG_Int_QCBCor_OElTrim	Normality	Shapiro-Wilk	0.182055	0.460574
PESI	gender	male	pos 1116.57	LOG_Int_QCBCor_OElTrim	Normality	Shapiro-Wilk	0.425072	0.708781
PESI	gender	male	pos 1117.65	LOG_Int_QCBCor_OElTrim	Normality	Shapiro-Wilk	0.518022	0.772687
PESI	gender	male	pos 1118.47	LOG_Int_QCBCor_OElTrim	Normality	Shapiro-Wilk	0.694285	0.87402
PESI	gender	male	pos 1120.37	LOG_Int_QCBCor_OElTrim	Normality	Shapiro-Wilk	0.621865	0.836902
PESI	gender	male	pos 1121.7	LOG_Int_QCBCor_OElTrim	Normality	Shapiro-Wilk	0.814441	0.927791
PESI	gender	male	pos 1122.97	LOG_Int_QCBCor_OElTrim	Normality	Shapiro-Wilk	0.578816	0.811741
PESI	gender	male	pos 1126.59	LOG_Int_QCBCor_OElTrim	Normality	Shapiro-Wilk	0.673798	0.862681
PESI	gender	male	pos 1129.75	LOG_Int_QCBCor_OElTrim	Normality	Shapiro-Wilk	0.925966	0.972852
PESI	gender	male	pos 1132.2	LOG_Int_QCBCor_OElTrim	Normality	Shapiro-Wilk	0.280193	0.582893
PESI	gender	male	pos 1132.96	LOG_Int_QCBCor_OElTrim	Normality	Shapiro-Wilk	0.983074	0.992836
PESI	gender	male	pos 1133.74	LOG_Int_QCBCor_OElTrim	Normality	Shapiro-Wilk	0.124949	0.372338
PESI	gender	male	pos 1134.51	LOG_Int_QCBCor_OElTrim	Normality	Shapiro-Wilk	0.629212	0.841911
PESI	gender	male	pos 1135.57	LOG_Int_QCBCor_OElTrim	Normality	Shapiro-Wilk	0.983605	0.992836
PESI	gender	male	pos 1136.53	LOG_Int_QCBCor_OElTrim	Normality	Shapiro-Wilk	0.629795	0.842352
PESI	gender	male	pos 1138.37	LOG_Int_QCBCor_OElTrim	Normality	Shapiro-Wilk	0.908837	0.967849
PESI	gender	male	pos 1139.24	LOG_Int_QCBCor_OElTrim	Normality	Shapiro-Wilk	0.837658	0.93943
PESI	gender	male	pos 1140.24	LOG_Int_QCBCor_OElTrim	Normality	Shapiro-Wilk	0.711883	0.882195
PESI	gender	male	pos NA	LOG_Int_QCBCor_OElTrim	Normality	Shapiro-Wilk	0.07825	0.278497
PESI	gender	male	pos 1143.7	LOG_Int_QCBCor_OElTrim	Normality	Shapiro-Wilk	0.514558	0.768954
PESI	gender	male	pos 1144.55	LOG_Int_QCBCor_OElTrim	Normality	Shapiro-Wilk	0.718046	0.885546
PESI	gender	male	pos 1145.34	LOG_Int_QCBCor_OElTrim	Normality	Shapiro-Wilk	0.17488	0.451951
PESI	gender	male	pos 1146.47	LOG_Int_QCBCor_OElTrim	Normality	Shapiro-Wilk	0.478507	0.74533
PESI	gender	male	pos 1147.54	LOG_Int_QCBCor_OElTrim	Normality	Shapiro-Wilk	0.348007	0.645567
PESI	gender	male	pos 1148.64	LOG_Int_QCBCor_OElTrim	Normality	Shapiro-Wilk	0.338196	0.638326
PESI	gender	male	pos 1153.94	LOG_Int_QCBCor_OElTrim	Normality	Shapiro-Wilk	0.610439	0.830529
PESI	gender	male	pos 1154.79	LOG_Int_QCBCor_OElTrim	Normality	Shapiro-Wilk	0.109619	0.342857
PESI	gender	male	pos 1155.56	LOG_Int_QCBCor_OElTrim	Normality	Shapiro-Wilk	0.402493	0.69246
PESI	gender	male	pos 1156.36	LOG_Int_QCBCor_OElTrim	Normality	Shapiro-Wilk	0.108855	0.341517
PESI	gender	male	pos 1157.13	LOG_Int_QCBCor_OElTrim	Normality	Shapiro-Wilk	0.791785	0.920499
PESI	gender	male	pos 1158.34	LOG_Int_QCBCor_OElTrim	Normality	Shapiro-Wilk	0.331039	0.630217
PESI	gender	male	pos 1159.18	LOG_Int_QCBCor_OElTrim	Normality	Shapiro-Wilk	0.934617	0.975182
PESI	gender	male	pos 1160.43	LOG_Int_QCBCor_OElTrim	Normality	Shapiro-Wilk	0.13661	0.393107
PESI	gender	male	pos 1161.75	LOG_Int_QCBCor_OElTrim	Normality	Shapiro-Wilk	0.186565	0.467223
PESI	gender	male	pos 1162.95	LOG_Int_QCBCor_OElTrim	Normality	Shapiro-Wilk	0.648786	0.850446
PESI	gender	male	pos 1163.81	LOG_Int_QCBCor_OElTrim	Normality	Shapiro-Wilk	0.198502	0.485466
PESI	gender	male	pos 1164.73	LOG_Int_QCBCor_OElTrim	Normality	Shapiro-Wilk	0.189448	0.472308
PESI	gender	male	pos 1166.29	LOG_Int_QCBCor_OElTrim	Normality	Shapiro-Wilk	0.136551	0.393107
PESI	gender	male	pos 1167.17	LOG_Int_QCBCor_OElTrim	Normality	Shapiro-Wilk	0.5061	0.764685
PESI	gender	male	pos 1167.98	LOG_Int_QCBCor_OElTrim	Normality	Shapiro-Wilk	0.453085	0.727848
PESI	gender	male	pos 1168.79	LOG_Int_QCBCor_OElTrim	Normality	Shapiro-Wilk	0.574229	0.80909
PESI	gender	male	pos 1169.6	LOG_Int_QCBCor_OElTrim	Normality	Shapiro-Wilk	0.613194	0.832419
PESI	gender	male	pos 1170.82	LOG_Int_QCBCor_OElTrim	Normality	Shapiro-Wilk	0.105632	0.335191
PESI	gender	male	pos 1171.63	LOG_Int_QCBCor_OElTrim	Normality	Shapiro-Wilk	0.263263	0.563392
PESI	gender	male	pos 1173.08	LOG_Int_QCBCor_OElTrim	Normality	Shapiro-Wilk	0.189607	0.472541
PESI	gender	male	pos 1174.16	LOG_Int_QCBCor_OElTrim	Normality	Shapiro-Wilk	0.282827	0.585496
PESI	gender	male	pos 1175.16	LOG_Int_QCBCor_OElTrim	Normality	Shapiro-Wilk	0.147693	0.410101
PESI	gender	male	pos 1176.09	LOG_Int_QCBCor_OElTrim	Normality	Shapiro-Wilk	0.145784	0.406681
PESI	gender	male	pos 1176.88	LOG_Int_QCBCor_OElTrim	Normality	Shapiro-Wilk	0.962432	0.984865
PESI	gender	male	pos 1177.77	LOG_Int_QCBCor_OElTrim	Normality	Shapiro-Wilk	0.417573	0.702952
PESI	gender	male	pos 1178.73	LOG_Int_QCBCor_OElTrim	Normality	Shapiro-Wilk	0.162892	0.434218
PESI	gender	male	pos 1179.57	LOG_Int_QCBCor_OElTrim	Normality	Shapiro-Wilk	0.644335	0.84688
PESI	gender	male	pos 1180.51	LOG_Int_QCBCor_OElTrim	Normality	Shapiro-Wilk	0.636105	0.843911
PESI	gender	male	pos 1181.27	LOG_Int_QCBCor_OElTrim	Normality	Shapiro-Wilk	0.559712	0.797831
PESI	gender	male	pos 1182.33	LOG_Int_QCBCor_OElTrim	Normality	Shapiro-Wilk	0.066191	0.250302
PESI	gender	male	pos 1183.25	LOG_Int_QCBCor_OElTrim	Normality	Shapiro-Wilk	0.118206	0.360693
PESI	gender	male	pos 1184.46	LOG_Int_QCBCor_OElTrim	Normality	Shapiro-Wilk	0.167046	0.441376
PESI	gender	male	pos 1185.29	LOG_Int_QCBCor_OElTrim	Normality	Shapiro-Wilk	0.866272	0.952402
PESI	gender	male	pos 1186.05	LOG_Int_QCBCor_OElTrim	Normality	Shapiro-Wilk	0.0762624	0.274179
PESI	gender	male	pos 1186.9	LOG_Int_QCBCor_OElTrim	Normality	Shapiro-Wilk	0.415614	0.702162
PESI	gender	male	pos 1188.29	LOG_Int_QCBCor_OElTrim	Normality	Shapiro-Wilk	0.545363	0.789559
PESI	gender	male	pos 1189.56	LOG_Int_QCBCor_OElTrim	Normality	Shapiro-Wilk	0.0161296	0.096376
PESI	gender	male	pos 119.17	LOG_Int_QCBCor_OElTrim	Normality	Shapiro-Wilk	0.172382	0.44918
PESI	gender	male	pos 1190.68	LOG_Int_QCBCor_OElTrim	Normality	Shapiro-Wilk	0.730816	0.893109
PESI	gender	male	pos 1191.7	LOG_Int_QCBCor_OElTrim	Normality	Shapiro-Wilk	0.484715	0.750254
PESI	gender	male	pos 1192.89	LOG_Int_QCBCor_OElTrim	Normality	Shapiro-Wilk	0.438262	0.716667
PESI	gender	male	pos 1194.07	LOG_Int_QCBCor_OElTrim	Normality	Shapiro-Wilk	0.891559	0.960022
PESI	gender	male	pos 1195.28	LOG_Int_QCBCor_OElTrim	Normality	Shapiro-Wilk	0.249911	0.55065
PESI	gender	male	pos 1196.09	LOG_Int_QCBCor_OElTrim	Normality	Shapiro-Wilk	0.00331599	0.031128
PESI	gender	male	pos 1197.03	LOG_Int_QCBCor_OElTrim	Normality	Shapiro-Wilk	0.441978	0.718338
PESI	gender	male	pos 1198.07	LOG_Int_QCBCor_OElTrim	Normality	Shapiro-Wilk	0.116233	0.356117
PESI	gender	male	pos 1198.84	LOG_Int_QCBCor_OElTrim	Normality	Shapiro-Wilk	0.0460148	0.200306
PESI	gender	male	pos 1199.75	LOG_Int_QCBCor_OElTrim	Normality	Shapiro-Wilk	0.349874	0.64715
PESI	gender	male	pos 1200.91	LOG_Int_QCBCor_OElTrim	Normality	Shapiro-Wilk	0.649272	0.850446
PESI	gender	male	pos 1202.19	LOG_Int_QCBCor_OElTrim	Normality	Shapiro-Wilk	0.0037515	0.0338481
PESI	gender	male	pos 1203.31	LOG_Int_QCBCor_OElTrim	Normality	Shapiro-Wilk	0.602715	0.825794
PESI	gender	male	pos 1204.4	LOG_Int_QCBCor_OElTrim	Normality	Shapiro-Wilk	0.877193	0.955151
PESI	gender	male	pos 1205.61	LOG_Int_QCBCor_OElTrim	Normality	Shapiro-Wilk	0.84384	0.941961
PESI	gender	male	pos 1206.85	LOG_Int_QCBCor_OElTrim	Normality	Shapiro-Wilk	0.231351	0.528802
PESI	gender	male	pos 1207.81	LOG_Int_QCBCor_OElTrim	Normality	Shapiro-Wilk	0.30407	0.606288
PESI	gender	male	pos 1209.31	LOG_Int_QCBCor_OElTrim	Normality	Shapiro-Wilk	0.231266	0.528802
PESI	gender	male	pos 1210.2	LOG_Int_QCBCor_OElTrim	Normality	Shapiro-Wilk	0.539406	0.786956
PESI	gender	male	pos 1211.42	LOG_Int_QCBCor_OElTrim	Normality	Shapiro-Wilk	0.301262	0.603362
PESI	gender	male	pos 1212.59	LOG_Int_QCBCor_OElTrim	Normality	Shapiro-Wilk	0.797248	0.921378
PESI	gender	male	pos 1213.87	LOG_Int_QCBCor_OElTrim	Normality	Shapiro-Wilk	0.997127	0.999109
PESI	gender	male	pos 1214.63	LOG_Int_QCBCor_OElTrim	Normality	Shapiro-Wilk	0.483193	0.749433
PESI	gender	male	pos 1215.4	LOG_Int_QCBCor_OElTrim	Normality	Shapiro-Wilk	0.332108	0.631644
PESI	gender	male	pos 1216.45	LOG_Int_QCBCor_OElTrim	Normality	Shapiro-Wilk	0.794477	0.920688
PESI	gender	male	pos 1217.43	LOG_Int_QCBCor_OElTrim	Normality	Shapiro-Wilk	0.576282	0.80969
PESI	gender	male	pos 1218.77	LOG_Int_QCBCor_OElTrim	Normality	Shapiro-Wilk	0.0785386	0.279111
PESI	gender	male	pos 1220.04	LOG_Int_QCBCor_OElTrim	Normality	Shapiro-Wilk	0.914358	0.969593
PESI	gender	male	pos 1220.9	LOG_Int_QCBCor_OElTrim	Normality	Shapiro-Wilk	0.20809	0.496466
PESI	gender	male	pos 1221.9	LOG_Int_QCBCor_OElTrim	Normality	Shapiro-Wilk	0.267836	0.56811
PESI	gender	male	pos 1223.41	LOG_Int_QCBCor_OElTrim	Normality	Shapiro-Wilk	0.984734	0.993366
PESI	gender	male	pos 1224.7	LOG_Int_QCBCor_OElTrim	Normality	Shapiro-Wilk	0.640825	0.846341
PESI	gender	male	pos 1226.4	LOG_Int_QCBCor_OElTrim	Normality	Shapiro-Wilk	0.981203	0.992528
PESI	gender	male	pos 1228.6	LOG_Int_QCBCor_OElTrim	Normality	Shapiro-Wilk	0.758526	0.904677
PESI	gender	male	pos 1234.97	LOG_Int_QCBCor_OElTrim	Normality	Shapiro-Wilk	0.878853	0.955667
PESI	gender	male	pos NA	LOG_Int_QCBCor_OElTrim	Normality	Shapiro-Wilk	0.811148	0.925745
PESI	gender	male	pos 1240.46	LOG_Int_QCBCor_OElTrim	Normality	Shapiro-Wilk	0.47564	0.743833
PESI	gender	male	pos 1340.07	LOG_Int_QCBCor_OElTrim	Normality	Shapiro-Wilk	0.143299	0.403816
PESI	gender	male	pos 1350.7	LOG_Int_QCBCor_OElTrim	Normality	Shapiro-Wilk	0.47562	0.743833
PESI	gender	male	pos 1363.11	LOG_Int_QCBCor_OElTrim	Normality	Shapiro-Wilk	0.420884	0.706151
PESI	gender	male	pos 1380.19	LOG_Int_QCBCor_OElTrim	Normality	Shapiro-Wilk	0.0118373	0.0763014
PESI	gender	male	pos 1384.4	LOG_Int_QCBCor_OElTrim	Normality	Shapiro-Wilk	0.932169	0.975182
PESI	gender	male	pos 1397.89	LOG_Int_QCBCor_OElTrim	Normality	Shapiro-Wilk	0.380949	0.676742
PESI	gender	male	pos 1399.24	LOG_Int_QCBCor_OElTrim	Normality	Shapiro-Wilk	0.645924	0.847577
PESI	gender	male	pos 1400.9	LOG_Int_QCBCor_OElTrim	Normality	Shapiro-Wilk	0.917961	0.97118
PESI	gender	male	pos 1402.91	LOG_Int_QCBCor_OElTrim	Normality	Shapiro-Wilk	0.915434	0.970425
PESI	gender	male	pos 1425.75	LOG_Int_QCBCor_OElTrim	Normality	Shapiro-Wilk	0.156285	0.422779
PESI	gender	male	pos 1483.11	LOG_Int_QCBCor_OElTrim	Normality	Shapiro-Wilk	0.376246	0.672535
PESI	gender	male	pos 1483.99	LOG_Int_QCBCor_OElTrim	Normality	Shapiro-Wilk	0.792268	0.920499
PESI	gender	male	pos 1511.79	LOG_Int_QCBCor_OElTrim	Normality	Shapiro-Wilk	0.264229	0.564403
PESI	gender	male	pos 1513.64	LOG_Int_QCBCor_OElTrim	Normality	Shapiro-Wilk	0.542413	0.788568
PESI	gender	male	pos 1515.71	LOG_Int_QCBCor_OElTrim	Normality	Shapiro-Wilk	0.0185843	0.106319
PESI	gender	male	pos 1516.71	LOG_Int_QCBCor_OElTrim	Normality	Shapiro-Wilk	0.229108	0.526518
PESI	gender	male	pos 1519.05	LOG_Int_QCBCor_OElTrim	Normality	Shapiro-Wilk	0.689951	0.872621
PESI	gender	male	pos 1520.29	LOG_Int_QCBCor_OElTrim	Normality	Shapiro-Wilk	0.579353	0.812019
PESI	gender	male	pos 1521.12	LOG_Int_QCBCor_OElTrim	Normality	Shapiro-Wilk	0.384798	0.680222
PESI	gender	male	pos 1525.44	LOG_Int_QCBCor_OElTrim	Normality	Shapiro-Wilk	0.175068	0.452035
PESI	gender	male	pos 1537.78	LOG_Int_QCBCor_OElTrim	Normality	Shapiro-Wilk	0.385643	0.680352
PESI	gender	male	pos 1538.58	LOG_Int_QCBCor_OElTrim	Normality	Shapiro-Wilk	0.821618	0.931728
PESI	gender	male	pos 1539.34	LOG_Int_QCBCor_OElTrim	Normality	Shapiro-Wilk	0.435115	0.714295
PESI	gender	male	pos 1540.18	LOG_Int_QCBCor_OElTrim	Normality	Shapiro-Wilk	0.0311314	0.153001
PESI	gender	male	pos 1541.06	LOG_Int_QCBCor_OElTrim	Normality	Shapiro-Wilk	0.539879	0.786976
PESI	gender	male	pos 1542.01	LOG_Int_QCBCor_OElTrim	Normality	Shapiro-Wilk	0.558141	0.797341
PESI	gender	male	pos 1543.3	LOG_Int_QCBCor_OElTrim	Normality	Shapiro-Wilk	0.010038	0.0687015
PESI	gender	male	pos 1544.42	LOG_Int_QCBCor_OElTrim	Normality	Shapiro-Wilk	0.593336	0.819807
PESI	gender	male	pos 1545.19	LOG_Int_QCBCor_OElTrim	Normality	Shapiro-Wilk	0.996839	0.999109
PESI	gender	male	pos 1546.2	LOG_Int_QCBCor_OElTrim	Normality	Shapiro-Wilk	0.890032	0.959815
PESI	gender	male	pos 1547.24	LOG_Int_QCBCor_OElTrim	Normality	Shapiro-Wilk	0.0523826	0.215821
PESI	gender	male	pos 1548.23	LOG_Int_QCBCor_OElTrim	Normality	Shapiro-Wilk	0.360751	0.65594
PESI	gender	male	pos 1549.11	LOG_Int_QCBCor_OElTrim	Normality	Shapiro-Wilk	0.540878	0.787846
PESI	gender	male	pos 1550.15	LOG_Int_QCBCor_OElTrim	Normality	Shapiro-Wilk	0.254124	0.553446
PESI	gender	male	pos 1551.46	LOG_Int_QCBCor_OElTrim	Normality	Shapiro-Wilk	0.96614	0.986533
PESI	gender	male	pos 1553.65	LOG_Int_QCBCor_OElTrim	Normality	Shapiro-Wilk	0.221131	0.515591
PESI	gender	male	pos 1555.1	LOG_Int_QCBCor_OElTrim	Normality	Shapiro-Wilk	0.770798	0.911288
PESI	gender	male	pos 1556.12	LOG_Int_QCBCor_OElTrim	Normality	Shapiro-Wilk	0.886093	0.958802
PESI	gender	male	pos 1557.5	LOG_Int_QCBCor_OElTrim	Normality	Shapiro-Wilk	0.0299651	0.149251
PESI	gender	male	pos 1559.63	LOG_Int_QCBCor_OElTrim	Normality	Shapiro-Wilk	0.509749	0.76654
PESI	gender	male	pos 1561.6	LOG_Int_QCBCor_OElTrim	Normality	Shapiro-Wilk	0.347216	0.645344
PESI	gender	male	pos 1562.99	LOG_Int_QCBCor_OElTrim	Normality	Shapiro-Wilk	0.825253	0.934102
PESI	gender	male	pos 1563.99	LOG_Int_QCBCor_OElTrim	Normality	Shapiro-Wilk	0.00515122	0.0426308
PESI	gender	male	pos 1564.77	LOG_Int_QCBCor_OElTrim	Normality	Shapiro-Wilk	0.198599	0.485538
PESI	gender	male	pos 1565.75	LOG_Int_QCBCor_OElTrim	Normality	Shapiro-Wilk	0.206359	0.494931
PESI	gender	male	pos 1566.69	LOG_Int_QCBCor_OElTrim	Normality	Shapiro-Wilk	0.46116	0.732323
PESI	gender	male	pos 1567.59	LOG_Int_QCBCor_OElTrim	Normality	Shapiro-Wilk	0.71977	0.886326
PESI	gender	male	pos 1568.57	LOG_Int_QCBCor_OElTrim	Normality	Shapiro-Wilk	0.976515	0.990841
PESI	gender	male	pos 1569.52	LOG_Int_QCBCor_OElTrim	Normality	Shapiro-Wilk	0.175529	0.45219
PESI	gender	male	pos 157.15	LOG_Int_QCBCor_OElTrim	Normality	Shapiro-Wilk	0.834949	0.937837
PESI	gender	male	pos 1570.31	LOG_Int_QCBCor_OElTrim	Normality	Shapiro-Wilk	0.520477	0.773739
PESI	gender	male	pos 1571.38	LOG_Int_QCBCor_OElTrim	Normality	Shapiro-Wilk	0.343671	0.642042
PESI	gender	male	pos 1572.23	LOG_Int_QCBCor_OElTrim	Normality	Shapiro-Wilk	0.107313	0.338015
PESI	gender	male	pos 1573.48	LOG_Int_QCBCor_OElTrim	Normality	Shapiro-Wilk	0.0574756	0.229303
PESI	gender	male	pos 1574.78	LOG_Int_QCBCor_OElTrim	Normality	Shapiro-Wilk	0.328477	0.627829
PESI	gender	male	pos 1575.6	LOG_Int_QCBCor_OElTrim	Normality	Shapiro-Wilk	0.726629	0.890811
PESI	gender	male	pos 1576.38	LOG_Int_QCBCor_OElTrim	Normality	Shapiro-Wilk	0.542729	0.788625
PESI	gender	male	pos 1577.34	LOG_Int_QCBCor_OElTrim	Normality	Shapiro-Wilk	0.459585	0.732301
PESI	gender	male	pos 1578.81	LOG_Int_QCBCor_OElTrim	Normality	Shapiro-Wilk	0.17846	0.456102
PESI	gender	male	pos 1580.08	LOG_Int_QCBCor_OElTrim	Normality	Shapiro-Wilk	0.787099	0.917858
PESI	gender	male	pos 1580.86	LOG_Int_QCBCor_OElTrim	Normality	Shapiro-Wilk	0.304522	0.606518
PESI	gender	male	pos 1581.7	LOG_Int_QCBCor_OElTrim	Normality	Shapiro-Wilk	0.0180311	0.10436
PESI	gender	male	pos 1582.66	LOG_Int_QCBCor_OElTrim	Normality	Shapiro-Wilk	0.946334	0.980158
PESI	gender	male	pos 1583.51	LOG_Int_QCBCor_OElTrim	Normality	Shapiro-Wilk	0.376052	0.672521
PESI	gender	male	pos 1584.28	LOG_Int_QCBCor_OElTrim	Normality	Shapiro-Wilk	0.905447	0.966609
PESI	gender	male	pos 1585.04	LOG_Int_QCBCor_OElTrim	Normality	Shapiro-Wilk	0.792725	0.920688
PESI	gender	male	pos 1586.21	LOG_Int_QCBCor_OElTrim	Normality	Shapiro-Wilk	0.179464	0.457462
PESI	gender	male	pos 1586.98	LOG_Int_QCBCor_OElTrim	Normality	Shapiro-Wilk	0.867681	0.952625
PESI	gender	male	pos 1588.47	LOG_Int_QCBCor_OElTrim	Normality	Shapiro-Wilk	0.436621	0.715447
PESI	gender	male	pos 1589.93	LOG_Int_QCBCor_OElTrim	Normality	Shapiro-Wilk	0.703797	0.877365
PESI	gender	male	pos 1591.4	LOG_Int_QCBCor_OElTrim	Normality	Shapiro-Wilk	0.977597	0.991226
PESI	gender	male	pos 1592.2	LOG_Int_QCBCor_OElTrim	Normality	Shapiro-Wilk	0.369487	0.665409
PESI	gender	male	pos 1592.97	LOG_Int_QCBCor_OElTrim	Normality	Shapiro-Wilk	0.0798078	0.281399
PESI	gender	male	pos 1593.86	LOG_Int_QCBCor_OElTrim	Normality	Shapiro-Wilk	0.739955	0.895408
PESI	gender	male	pos 1594.7	LOG_Int_QCBCor_OElTrim	Normality	Shapiro-Wilk	0.0663376	0.250593
PESI	gender	male	pos 1595.74	LOG_Int_QCBCor_OElTrim	Normality	Shapiro-Wilk	0.521303	0.773974
PESI	gender	male	pos 1596.5	LOG_Int_QCBCor_OElTrim	Normality	Shapiro-Wilk	0.624053	0.837968
PESI	gender	male	pos 1597.26	LOG_Int_QCBCor_OElTrim	Normality	Shapiro-Wilk	0.739812	0.895408
PESI	gender	male	pos 1598.18	LOG_Int_QCBCor_OElTrim	Normality	Shapiro-Wilk	0.878014	0.955542
PESI	gender	male	pos 1599.07	LOG_Int_QCBCor_OElTrim	Normality	Shapiro-Wilk	0.50165	0.763176
PESI	gender	male	pos 1600.13	LOG_Int_QCBCor_OElTrim	Normality	Shapiro-Wilk	0.252231	0.551827
PESI	gender	male	pos 1601.13	LOG_Int_QCBCor_OElTrim	Normality	Shapiro-Wilk	0.042052	0.189471
PESI	gender	male	pos 1601.97	LOG_Int_QCBCor_OElTrim	Normality	Shapiro-Wilk	0.759023	0.904677
PESI	gender	male	pos 1603.4	LOG_Int_QCBCor_OElTrim	Normality	Shapiro-Wilk	0.936334	0.975354
PESI	gender	male	pos 1604.32	LOG_Int_QCBCor_OElTrim	Normality	Shapiro-Wilk	0.536751	0.785459
PESI	gender	male	pos 1605.18	LOG_Int_QCBCor_OElTrim	Normality	Shapiro-Wilk	0.699909	0.876776
PESI	gender	male	pos 1606.13	LOG_Int_QCBCor_OElTrim	Normality	Shapiro-Wilk	0.476404	0.744219
PESI	gender	male	pos 1607.36	LOG_Int_QCBCor_OElTrim	Normality	Shapiro-Wilk	0.310984	0.611962
PESI	gender	male	pos 1608.4	LOG_Int_QCBCor_OElTrim	Normality	Shapiro-Wilk	0.609311	0.830093
PESI	gender	male	pos 1609.19	LOG_Int_QCBCor_OElTrim	Normality	Shapiro-Wilk	0.45535	0.729694
PESI	gender	male	pos 1610.05	LOG_Int_QCBCor_OElTrim	Normality	Shapiro-Wilk	0.70164	0.877295
PESI	gender	male	pos 1611.25	LOG_Int_QCBCor_OElTrim	Normality	Shapiro-Wilk	0.70918	0.880162
PESI	gender	male	pos 1612.01	LOG_Int_QCBCor_OElTrim	Normality	Shapiro-Wilk	0.758428	0.904677
PESI	gender	male	pos 1613.28	LOG_Int_QCBCor_OElTrim	Normality	Shapiro-Wilk	0.34719	0.645344
PESI	gender	male	pos 1614.2	LOG_Int_QCBCor_OElTrim	Normality	Shapiro-Wilk	0.550595	0.793393
PESI	gender	male	pos 1614.99	LOG_Int_QCBCor_OElTrim	Normality	Shapiro-Wilk	0.395106	0.68746
PESI	gender	male	pos 1616.19	LOG_Int_QCBCor_OElTrim	Normality	Shapiro-Wilk	0.890628	0.959815
PESI	gender	male	pos 1617.08	LOG_Int_QCBCor_OElTrim	Normality	Shapiro-Wilk	0.35066	0.648036
PESI	gender	male	pos 1618.09	LOG_Int_QCBCor_OElTrim	Normality	Shapiro-Wilk	0.168772	0.44382
PESI	gender	male	pos 1618.92	LOG_Int_QCBCor_OElTrim	Normality	Shapiro-Wilk	0.771913	0.911708
PESI	gender	male	pos 1619.72	LOG_Int_QCBCor_OElTrim	Normality	Shapiro-Wilk	0.815351	0.92848
PESI	gender	male	pos 1620.6	LOG_Int_QCBCor_OElTrim	Normality	Shapiro-Wilk	0.118698	0.36106
PESI	gender	male	pos 1621.92	LOG_Int_QCBCor_OElTrim	Normality	Shapiro-Wilk	0.0758026	0.273026
PESI	gender	male	pos 179.1	LOG_Int_QCBCor_OElTrim	Normality	Shapiro-Wilk	0.13122	0.383745
PESI	gender	male	pos 180.13	LOG_Int_QCBCor_OElTrim	Normality	Shapiro-Wilk	0.0819046	0.285023
PESI	gender	male	pos 181.1	LOG_Int_QCBCor_OElTrim	Normality	Shapiro-Wilk	0.0188663	0.107212
PESI	gender	male	pos 182.1	LOG_Int_QCBCor_OElTrim	Normality	Shapiro-Wilk	0.390851	0.683536
PESI	gender	male	pos 182.9	LOG_Int_QCBCor_OElTrim	Normality	Shapiro-Wilk	0.893231	0.960121
PESI	gender	male	pos 198.99	LOG_Int_QCBCor_OElTrim	Normality	Shapiro-Wilk	0.227833	0.524907
PESI	gender	male	pos 236.55	LOG_Int_QCBCor_OElTrim	Normality	Shapiro-Wilk	0.937318	0.975946
PESI	gender	male	pos 238.9	LOG_Int_QCBCor_OElTrim	Normality	Shapiro-Wilk	0.533815	0.783103
PESI	gender	male	pos 257.11	LOG_Int_QCBCor_OElTrim	Normality	Shapiro-Wilk	0.110859	0.345321
PESI	gender	male	pos 260.72	LOG_Int_QCBCor_OElTrim	Normality	Shapiro-Wilk	0.379391	0.675508
PESI	gender	male	pos 315.02	LOG_Int_QCBCor_OElTrim	Normality	Shapiro-Wilk	0.539849	0.786976
PESI	gender	male	pos 336.9	LOG_Int_QCBCor_OElTrim	Normality	Shapiro-Wilk	0.100579	0.324741
PESI	gender	male	pos 374.97	LOG_Int_QCBCor_OElTrim	Normality	Shapiro-Wilk	0.251256	0.551034
PESI	gender	male	pos 431.04	LOG_Int_QCBCor_OElTrim	Normality	Shapiro-Wilk	0.936336	0.975354
PESI	gender	male	pos 519.07	LOG_Int_QCBCor_OElTrim	Normality	Shapiro-Wilk	0.972336	0.988956
PESI	gender	male	pos 522.18	LOG_Int_QCBCor_OElTrim	Normality	Shapiro-Wilk	0.810623	0.925745
PESI	gender	male	pos 550.45	LOG_Int_QCBCor_OElTrim	Normality	Shapiro-Wilk	0.604987	0.827804
PESI	gender	male	pos 614.84	LOG_Int_QCBCor_OElTrim	Normality	Shapiro-Wilk	0.397598	0.689388
PESI	gender	male	pos 617.15	LOG_Int_QCBCor_OElTrim	Normality	Shapiro-Wilk	0.255508	0.554898
PESI	gender	male	pos 639.11	LOG_Int_QCBCor_OElTrim	Normality	Shapiro-Wilk	0.741926	0.896587
PESI	gender	male	pos 641.42	LOG_Int_QCBCor_OElTrim	Normality	Shapiro-Wilk	0.397305	0.689388
PESI	gender	male	pos 642.19	LOG_Int_QCBCor_OElTrim	Normality	Shapiro-Wilk	0.239805	0.539224
PESI	gender	male	pos 642.96	LOG_Int_QCBCor_OElTrim	Normality	Shapiro-Wilk	0.170372	0.446227
PESI	gender	male	pos 657.32	LOG_Int_QCBCor_OElTrim	Normality	Shapiro-Wilk	0.0803727	0.282285
PESI	gender	male	pos 659.02	LOG_Int_QCBCor_OElTrim	Normality	Shapiro-Wilk	0.793733	0.920688
PESI	gender	male	pos 671.44	LOG_Int_QCBCor_OElTrim	Normality	Shapiro-Wilk	0.0219333	0.119455
PESI	gender	male	pos 685.05	LOG_Int_QCBCor_OElTrim	Normality	Shapiro-Wilk	0.869552	0.953103
PESI	gender	male	pos 686.07	LOG_Int_QCBCor_OElTrim	Normality	Shapiro-Wilk	0.78318	0.916769
PESI	gender	male	pos 688.64	LOG_Int_QCBCor_OElTrim	Normality	Shapiro-Wilk	0.971606	0.988956
PESI	gender	male	pos 697.48	LOG_Int_QCBCor_OElTrim	Normality	Shapiro-Wilk	0.464214	0.734862
PESI	gender	male	pos 700.59	LOG_Int_QCBCor_OElTrim	Normality	Shapiro-Wilk	0.999451	0.999729
PESI	gender	male	pos 701.36	LOG_Int_QCBCor_OElTrim	Normality	Shapiro-Wilk	0.572828	0.807841
PESI	gender	male	pos 703.08	LOG_Int_QCBCor_OElTrim	Normality	Shapiro-Wilk	0.417385	0.702892
PESI	gender	male	pos 704.64	LOG_Int_QCBCor_OElTrim	Normality	Shapiro-Wilk	0.994108	0.99745
PESI	gender	male	pos 711.06	LOG_Int_QCBCor_OElTrim	Normality	Shapiro-Wilk	0.053553	0.219097
PESI	gender	male	pos 720.72	LOG_Int_QCBCor_OElTrim	Normality	Shapiro-Wilk	0.40453	0.693976
PESI	gender	male	pos 721.49	LOG_Int_QCBCor_OElTrim	Normality	Shapiro-Wilk	0.833701	0.937837
PESI	gender	male	pos 723.06	LOG_Int_QCBCor_OElTrim	Normality	Shapiro-Wilk	0.0632328	0.243749
PESI	gender	male	pos 725.34	LOG_Int_QCBCor_OElTrim	Normality	Shapiro-Wilk	0.828717	0.935376
PESI	gender	male	pos 726.17	LOG_Int_QCBCor_OElTrim	Normality	Shapiro-Wilk	0.520192	0.77352
PESI	gender	male	pos 727.02	LOG_Int_QCBCor_OElTrim	Normality	Shapiro-Wilk	0.934685	0.975182
PESI	gender	male	pos 728.28	LOG_Int_QCBCor_OElTrim	Normality	Shapiro-Wilk	0.865464	0.951952
PESI	gender	male	pos 737.08	LOG_Int_QCBCor_OElTrim	Normality	Shapiro-Wilk	0.833967	0.937837
PESI	gender	male	pos 738.66	LOG_Int_QCBCor_OElTrim	Normality	Shapiro-Wilk	0.745168	0.898846
PESI	gender	male	pos 739.55	LOG_Int_QCBCor_OElTrim	Normality	Shapiro-Wilk	0.842397	0.941215
PESI	gender	male	pos 740.4	LOG_Int_QCBCor_OElTrim	Normality	Shapiro-Wilk	0.344445	0.642321
PESI	gender	male	pos 741.27	LOG_Int_QCBCor_OElTrim	Normality	Shapiro-Wilk	0.363956	0.659897
PESI	gender	male	pos 742.06	LOG_Int_QCBCor_OElTrim	Normality	Shapiro-Wilk	0.107085	0.338015
PESI	gender	male	pos 743.13	LOG_Int_QCBCor_OElTrim	Normality	Shapiro-Wilk	0.390893	0.683536
PESI	gender	male	pos 743.91	LOG_Int_QCBCor_OElTrim	Normality	Shapiro-Wilk	0.986754	0.993914
PESI	gender	male	pos 744.68	LOG_Int_QCBCor_OElTrim	Normality	Shapiro-Wilk	0.619906	0.835985
PESI	gender	male	pos 745.44	LOG_Int_QCBCor_OElTrim	Normality	Shapiro-Wilk	0.679148	0.865616
PESI	gender	male	pos 746.26	LOG_Int_QCBCor_OElTrim	Normality	Shapiro-Wilk	0.236369	0.535006
PESI	gender	male	pos 748.63	LOG_Int_QCBCor_OElTrim	Normality	Shapiro-Wilk	0.939891	0.977577
PESI	gender	male	pos 749.39	LOG_Int_QCBCor_OElTrim	Normality	Shapiro-Wilk	0.443467	0.719783
PESI	gender	male	pos 750.93	LOG_Int_QCBCor_OElTrim	Normality	Shapiro-Wilk	0.754312	0.903367
PESI	gender	male	pos 751.7	LOG_Int_QCBCor_OElTrim	Normality	Shapiro-Wilk	0.808654	0.924953
PESI	gender	male	pos 752.51	LOG_Int_QCBCor_OElTrim	Normality	Shapiro-Wilk	0.257477	0.556706
PESI	gender	male	pos 753.27	LOG_Int_QCBCor_OElTrim	Normality	Shapiro-Wilk	0.6445	0.846883
PESI	gender	male	pos 754.1	LOG_Int_QCBCor_OElTrim	Normality	Shapiro-Wilk	0.214602	0.504782
PESI	gender	male	pos 754.89	LOG_Int_QCBCor_OElTrim	Normality	Shapiro-Wilk	0.635384	0.843911
PESI	gender	male	pos 755.65	LOG_Int_QCBCor_OElTrim	Normality	Shapiro-Wilk	0.166406	0.440326
PESI	gender	male	pos 756.51	LOG_Int_QCBCor_OElTrim	Normality	Shapiro-Wilk	0.753593	0.903063
PESI	gender	male	pos 758.13	LOG_Int_QCBCor_OElTrim	Normality	Shapiro-Wilk	0.836888	0.939151
PESI	gender	male	pos 759.02	LOG_Int_QCBCor_OElTrim	Normality	Shapiro-Wilk	0.613127	0.832419
PESI	gender	male	pos 759.78	LOG_Int_QCBCor_OElTrim	Normality	Shapiro-Wilk	0.786013	0.917521
PESI	gender	male	pos 760.55	LOG_Int_QCBCor_OElTrim	Normality	Shapiro-Wilk	0.875291	0.954818
PESI	gender	male	pos 761.31	LOG_Int_QCBCor_OElTrim	Normality	Shapiro-Wilk	0.577823	0.810664
PESI	gender	male	pos 762.08	LOG_Int_QCBCor_OElTrim	Normality	Shapiro-Wilk	0.0744822	0.270435
PESI	gender	male	pos 762.87	LOG_Int_QCBCor_OElTrim	Normality	Shapiro-Wilk	0.239736	0.539224
PESI	gender	male	pos 763.66	LOG_Int_QCBCor_OElTrim	Normality	Shapiro-Wilk	0.976805	0.990841
PESI	gender	male	pos 764.43	LOG_Int_QCBCor_OElTrim	Normality	Shapiro-Wilk	0.622857	0.837438
PESI	gender	male	pos 765.4	LOG_Int_QCBCor_OElTrim	Normality	Shapiro-Wilk	0.092624	0.308747
PESI	gender	male	pos 766.23	LOG_Int_QCBCor_OElTrim	Normality	Shapiro-Wilk	0.238139	0.536651
PESI	gender	male	pos 767.02	LOG_Int_QCBCor_OElTrim	Normality	Shapiro-Wilk	0.931371	0.975182
PESI	gender	male	pos 767.78	LOG_Int_QCBCor_OElTrim	Normality	Shapiro-Wilk	0.949007	0.981408
PESI	gender	male	pos 768.64	LOG_Int_QCBCor_OElTrim	Normality	Shapiro-Wilk	0.881383	0.956973
PESI	gender	male	pos 769.4	LOG_Int_QCBCor_OElTrim	Normality	Shapiro-Wilk	0.932811	0.975182
PESI	gender	male	pos 770.19	LOG_Int_QCBCor_OElTrim	Normality	Shapiro-Wilk	0.427171	0.71016
PESI	gender	male	pos 771.77	LOG_Int_QCBCor_OElTrim	Normality	Shapiro-Wilk	0.960978	0.984636
PESI	gender	male	pos NA	LOG_Int_QCBCor_OElTrim	Normality	Shapiro-Wilk	0.310618	0.611791
PESI	gender	male	pos 774.06	LOG_Int_QCBCor_OElTrim	Normality	Shapiro-Wilk	0.668219	0.859599
PESI	gender	male	pos 774.83	LOG_Int_QCBCor_OElTrim	Normality	Shapiro-Wilk	0.12023	0.364517
PESI	gender	male	pos 776.47	LOG_Int_QCBCor_OElTrim	Normality	Shapiro-Wilk	0.159628	0.428691
PESI	gender	male	pos 778.02	LOG_Int_QCBCor_OElTrim	Normality	Shapiro-Wilk	0.395984	0.68863
PESI	gender	male	pos 778.8	LOG_Int_QCBCor_OElTrim	Normality	Shapiro-Wilk	0.623127	0.837438
PESI	gender	male	pos 779.56	LOG_Int_QCBCor_OElTrim	Normality	Shapiro-Wilk	0.363501	0.659412
PESI	gender	male	pos 780.33	LOG_Int_QCBCor_OElTrim	Normality	Shapiro-Wilk	0.720854	0.88675
PESI	gender	male	pos 781.14	LOG_Int_QCBCor_OElTrim	Normality	Shapiro-Wilk	0.932148	0.975182
PESI	gender	male	pos 782.29	LOG_Int_QCBCor_OElTrim	Normality	Shapiro-Wilk	0.502286	0.76326
PESI	gender	male	pos 783.07	LOG_Int_QCBCor_OElTrim	Normality	Shapiro-Wilk	0.153469	0.418234
PESI	gender	male	pos 783.84	LOG_Int_QCBCor_OElTrim	Normality	Shapiro-Wilk	0.0594273	0.233971
PESI	gender	male	pos 784.6	LOG_Int_QCBCor_OElTrim	Normality	Shapiro-Wilk	0.0666355	0.251191
PESI	gender	male	pos 785.37	LOG_Int_QCBCor_OElTrim	Normality	Shapiro-Wilk	0.322018	0.622089
PESI	gender	male	pos 786.15	LOG_Int_QCBCor_OElTrim	Normality	Shapiro-Wilk	0.753227	0.90297
PESI	gender	male	pos 786.92	LOG_Int_QCBCor_OElTrim	Normality	Shapiro-Wilk	0.311567	0.612143
PESI	gender	male	pos 787.68	LOG_Int_QCBCor_OElTrim	Normality	Shapiro-Wilk	0.76099	0.905317
PESI	gender	male	pos 788.44	LOG_Int_QCBCor_OElTrim	Normality	Shapiro-Wilk	0.807248	0.924771
PESI	gender	male	pos 789.22	LOG_Int_QCBCor_OElTrim	Normality	Shapiro-Wilk	0.768543	0.909563
PESI	gender	male	pos 79.32	LOG_Int_QCBCor_OElTrim	Normality	Shapiro-Wilk	0.00240318	0.0247892
PESI	gender	male	pos 790.06	LOG_Int_QCBCor_OElTrim	Normality	Shapiro-Wilk	0.651493	0.850456
PESI	gender	male	pos 790.88	LOG_Int_QCBCor_OElTrim	Normality	Shapiro-Wilk	0.73467	0.893254
PESI	gender	male	pos 791.66	LOG_Int_QCBCor_OElTrim	Normality	Shapiro-Wilk	0.97338	0.989591
PESI	gender	male	pos 792.42	LOG_Int_QCBCor_OElTrim	Normality	Shapiro-Wilk	0.268374	0.568804
PESI	gender	male	pos 793.27	LOG_Int_QCBCor_OElTrim	Normality	Shapiro-Wilk	0.274248	0.576352
PESI	gender	male	pos 794.08	LOG_Int_QCBCor_OElTrim	Normality	Shapiro-Wilk	0.969122	0.988479
PESI	gender	male	pos 794.98	LOG_Int_QCBCor_OElTrim	Normality	Shapiro-Wilk	0.459689	0.732301
PESI	gender	male	pos 796.51	LOG_Int_QCBCor_OElTrim	Normality	Shapiro-Wilk	0.854036	0.94659
PESI	gender	male	pos 797.33	LOG_Int_QCBCor_OElTrim	Normality	Shapiro-Wilk	0.288036	0.589069
PESI	gender	male	pos 798.27	LOG_Int_QCBCor_OElTrim	Normality	Shapiro-Wilk	0.464256	0.734862
PESI	gender	male	pos 799.08	LOG_Int_QCBCor_OElTrim	Normality	Shapiro-Wilk	0.190712	0.473819
PESI	gender	male	pos 799.85	LOG_Int_QCBCor_OElTrim	Normality	Shapiro-Wilk	0.489007	0.753305
PESI	gender	male	pos 800.72	LOG_Int_QCBCor_OElTrim	Normality	Shapiro-Wilk	0.193013	0.477669
PESI	gender	male	pos 801.49	LOG_Int_QCBCor_OElTrim	Normality	Shapiro-Wilk	0.643185	0.846605
PESI	gender	male	pos 802.25	LOG_Int_QCBCor_OElTrim	Normality	Shapiro-Wilk	0.913612	0.969453
PESI	gender	male	pos 803.29	LOG_Int_QCBCor_OElTrim	Normality	Shapiro-Wilk	0.315237	0.616936
PESI	gender	male	pos 804.12	LOG_Int_QCBCor_OElTrim	Normality	Shapiro-Wilk	0.553724	0.795143
PESI	gender	male	pos 805.03	LOG_Int_QCBCor_OElTrim	Normality	Shapiro-Wilk	0.670429	0.861365
PESI	gender	male	pos 805.97	LOG_Int_QCBCor_OElTrim	Normality	Shapiro-Wilk	0.848029	0.943921
PESI	gender	male	pos 806.86	LOG_Int_QCBCor_OElTrim	Normality	Shapiro-Wilk	0.666727	0.858857
PESI	gender	male	pos 807.62	LOG_Int_QCBCor_OElTrim	Normality	Shapiro-Wilk	0.66429	0.856995
PESI	gender	male	pos 808.45	LOG_Int_QCBCor_OElTrim	Normality	Shapiro-Wilk	0.127227	0.376503
PESI	gender	male	pos 809.25	LOG_Int_QCBCor_OElTrim	Normality	Shapiro-Wilk	0.0413421	0.18721
PESI	gender	male	pos 810.07	LOG_Int_QCBCor_OElTrim	Normality	Shapiro-Wilk	0.720692	0.886702
PESI	gender	male	pos 811.62	LOG_Int_QCBCor_OElTrim	Normality	Shapiro-Wilk	0.773854	0.912503
PESI	gender	male	pos 812.43	LOG_Int_QCBCor_OElTrim	Normality	Shapiro-Wilk	0.876333	0.954987
PESI	gender	male	pos 813.24	LOG_Int_QCBCor_OElTrim	Normality	Shapiro-Wilk	0.839712	0.940122
PESI	gender	male	pos 814.18	LOG_Int_QCBCor_OElTrim	Normality	Shapiro-Wilk	0.228537	0.525855
PESI	gender	male	pos 814.98	LOG_Int_QCBCor_OElTrim	Normality	Shapiro-Wilk	0.275563	0.577936
PESI	gender	male	pos 815.74	LOG_Int_QCBCor_OElTrim	Normality	Shapiro-Wilk	0.0963537	0.317214
PESI	gender	male	pos 816.6	LOG_Int_QCBCor_OElTrim	Normality	Shapiro-Wilk	0.603319	0.826307
PESI	gender	male	pos 817.4	LOG_Int_QCBCor_OElTrim	Normality	Shapiro-Wilk	0.390054	0.683141
PESI	gender	male	pos 818.24	LOG_Int_QCBCor_OElTrim	Normality	Shapiro-Wilk	0.104059	0.33239
PESI	gender	male	pos 819.02	LOG_Int_QCBCor_OElTrim	Normality	Shapiro-Wilk	0.577038	0.810083
PESI	gender	male	pos 819.83	LOG_Int_QCBCor_OElTrim	Normality	Shapiro-Wilk	0.0173156	0.101773
PESI	gender	male	pos 820.61	LOG_Int_QCBCor_OElTrim	Normality	Shapiro-Wilk	0.238036	0.536623
PESI	gender	male	pos 821.4	LOG_Int_QCBCor_OElTrim	Normality	Shapiro-Wilk	0.556007	0.796602
PESI	gender	male	pos 822.18	LOG_Int_QCBCor_OElTrim	Normality	Shapiro-Wilk	0.870442	0.953103
PESI	gender	male	pos 822.97	LOG_Int_QCBCor_OElTrim	Normality	Shapiro-Wilk	0.485651	0.750722
PESI	gender	male	pos 824.6	LOG_Int_QCBCor_OElTrim	Normality	Shapiro-Wilk	0.0347406	0.166311
PESI	gender	male	pos 825.38	LOG_Int_QCBCor_OElTrim	Normality	Shapiro-Wilk	0.107635	0.338563
PESI	gender	male	pos 826.14	LOG_Int_QCBCor_OElTrim	Normality	Shapiro-Wilk	0.596779	0.821089
PESI	gender	male	pos 826.92	LOG_Int_QCBCor_OElTrim	Normality	Shapiro-Wilk	0.207199	0.495627
PESI	gender	male	pos 828.49	LOG_Int_QCBCor_OElTrim	Normality	Shapiro-Wilk	0.321336	0.621645
PESI	gender	male	pos 829.25	LOG_Int_QCBCor_OElTrim	Normality	Shapiro-Wilk	0.574849	0.809252
PESI	gender	male	pos 830.05	LOG_Int_QCBCor_OElTrim	Normality	Shapiro-Wilk	0.874824	0.954818
PESI	gender	male	pos 830.85	LOG_Int_QCBCor_OElTrim	Normality	Shapiro-Wilk	0.690491	0.873107
PESI	gender	male	pos 832.48	LOG_Int_QCBCor_OElTrim	Normality	Shapiro-Wilk	0.224213	0.519275
PESI	gender	male	pos 833.25	LOG_Int_QCBCor_OElTrim	Normality	Shapiro-Wilk	0.270808	0.571826
PESI	gender	male	pos 834.03	LOG_Int_QCBCor_OElTrim	Normality	Shapiro-Wilk	0.0958967	0.316817
PESI	gender	male	pos 834.98	LOG_Int_QCBCor_OElTrim	Normality	Shapiro-Wilk	0.544774	0.789369
PESI	gender	male	pos 835.82	LOG_Int_QCBCor_OElTrim	Normality	Shapiro-Wilk	0.0858985	0.294121
PESI	gender	male	pos 836.58	LOG_Int_QCBCor_OElTrim	Normality	Shapiro-Wilk	0.178365	0.456102
PESI	gender	male	pos 837.48	LOG_Int_QCBCor_OElTrim	Normality	Shapiro-Wilk	0.0821175	0.285351
PESI	gender	male	pos 838.3	LOG_Int_QCBCor_OElTrim	Normality	Shapiro-Wilk	0.512203	0.768105
PESI	gender	male	pos 839.06	LOG_Int_QCBCor_OElTrim	Normality	Shapiro-Wilk	0.87442	0.954818
PESI	gender	male	pos 840.22	LOG_Int_QCBCor_OElTrim	Normality	Shapiro-Wilk	0.977315	0.99108
PESI	gender	male	pos 840.99	LOG_Int_QCBCor_OElTrim	Normality	Shapiro-Wilk	0.207785	0.496368
PESI	gender	male	pos 841.8	LOG_Int_QCBCor_OElTrim	Normality	Shapiro-Wilk	0.90101	0.964531
PESI	gender	male	pos 842.58	LOG_Int_QCBCor_OElTrim	Normality	Shapiro-Wilk	0.378257	0.674519
PESI	gender	male	pos 843.34	LOG_Int_QCBCor_OElTrim	Normality	Shapiro-Wilk	0.0752375	0.272079
PESI	gender	male	pos 844.13	LOG_Int_QCBCor_OElTrim	Normality	Shapiro-Wilk	0.60035	0.823803
PESI	gender	male	pos 844.9	LOG_Int_QCBCor_OElTrim	Normality	Shapiro-Wilk	0.0816275	0.284654
PESI	gender	male	pos 846.9	LOG_Int_QCBCor_OElTrim	Normality	Shapiro-Wilk	0.606009	0.82864
PESI	gender	male	pos 847.97	LOG_Int_QCBCor_OElTrim	Normality	Shapiro-Wilk	0.675291	0.863237
PESI	gender	male	pos 849.6	LOG_Int_QCBCor_OElTrim	Normality	Shapiro-Wilk	0.242784	0.542699
PESI	gender	male	pos 850.39	LOG_Int_QCBCor_OElTrim	Normality	Shapiro-Wilk	0.384981	0.680344
PESI	gender	male	pos 851.42	LOG_Int_QCBCor_OElTrim	Normality	Shapiro-Wilk	0.324124	0.624469
PESI	gender	male	pos 852.19	LOG_Int_QCBCor_OElTrim	Normality	Shapiro-Wilk	0.585903	0.815523
PESI	gender	male	pos 852.95	LOG_Int_QCBCor_OElTrim	Normality	Shapiro-Wilk	0.734712	0.893254
PESI	gender	male	pos 853.73	LOG_Int_QCBCor_OElTrim	Normality	Shapiro-Wilk	0.68126	0.867311
PESI	gender	male	pos 854.5	LOG_Int_QCBCor_OElTrim	Normality	Shapiro-Wilk	0.266802	0.567664
PESI	gender	male	pos 855.27	LOG_Int_QCBCor_OElTrim	Normality	Shapiro-Wilk	0.045747	0.199261
PESI	gender	male	pos 856.11	LOG_Int_QCBCor_OElTrim	Normality	Shapiro-Wilk	0.123207	0.369312
PESI	gender	male	pos 856.88	LOG_Int_QCBCor_OElTrim	Normality	Shapiro-Wilk	0.253932	0.553446
PESI	gender	male	pos 857.68	LOG_Int_QCBCor_OElTrim	Normality	Shapiro-Wilk	0.987471	0.993914
PESI	gender	male	pos 858.45	LOG_Int_QCBCor_OElTrim	Normality	Shapiro-Wilk	0.0639031	0.244735
PESI	gender	male	pos 859.38	LOG_Int_QCBCor_OElTrim	Normality	Shapiro-Wilk	0.738538	0.894896
PESI	gender	male	pos 860.16	LOG_Int_QCBCor_OElTrim	Normality	Shapiro-Wilk	0.897142	0.9628
PESI	gender	male	pos 860.92	LOG_Int_QCBCor_OElTrim	Normality	Shapiro-Wilk	0.124926	0.372338
PESI	gender	male	pos 861.73	LOG_Int_QCBCor_OElTrim	Normality	Shapiro-Wilk	0.574658	0.809219
PESI	gender	male	pos 862.54	LOG_Int_QCBCor_OElTrim	Normality	Shapiro-Wilk	0.0897439	0.302508
PESI	gender	male	pos 863.38	LOG_Int_QCBCor_OElTrim	Normality	Shapiro-Wilk	0.160952	0.43096
PESI	gender	male	pos 864.41	LOG_Int_QCBCor_OElTrim	Normality	Shapiro-Wilk	0.97651	0.990841
PESI	gender	male	pos 865.43	LOG_Int_QCBCor_OElTrim	Normality	Shapiro-Wilk	0.527159	0.778095
PESI	gender	male	pos 866.22	LOG_Int_QCBCor_OElTrim	Normality	Shapiro-Wilk	0.533587	0.782928
PESI	gender	male	pos 867.99	LOG_Int_QCBCor_OElTrim	Normality	Shapiro-Wilk	0.322869	0.623115
PESI	gender	male	pos NA	LOG_Int_QCBCor_OElTrim	Normality	Shapiro-Wilk	0.925024	0.972513
PESI	gender	male	pos 872.55	LOG_Int_QCBCor_OElTrim	Normality	Shapiro-Wilk	0.249061	0.549666
PESI	gender	male	pos 873.4	LOG_Int_QCBCor_OElTrim	Normality	Shapiro-Wilk	0.170255	0.446178
PESI	gender	male	pos 874.71	LOG_Int_QCBCor_OElTrim	Normality	Shapiro-Wilk	0.868785	0.952852
PESI	gender	male	pos 875.64	LOG_Int_QCBCor_OElTrim	Normality	Shapiro-Wilk	0.925313	0.972513
PESI	gender	male	pos 876.5	LOG_Int_QCBCor_OElTrim	Normality	Shapiro-Wilk	0.760181	0.904828
PESI	gender	male	pos 877.27	LOG_Int_QCBCor_OElTrim	Normality	Shapiro-Wilk	0.208599	0.496542
PESI	gender	male	pos 878.09	LOG_Int_QCBCor_OElTrim	Normality	Shapiro-Wilk	0.806815	0.924771
PESI	gender	male	pos 879.7	LOG_Int_QCBCor_OElTrim	Normality	Shapiro-Wilk	0.30848	0.610665
PESI	gender	male	pos 880.46	LOG_Int_QCBCor_OElTrim	Normality	Shapiro-Wilk	0.501788	0.763176
PESI	gender	male	pos 881.25	LOG_Int_QCBCor_OElTrim	Normality	Shapiro-Wilk	0.920348	0.971999
PESI	gender	male	pos 882.15	LOG_Int_QCBCor_OElTrim	Normality	Shapiro-Wilk	0.0825124	0.286308
PESI	gender	male	pos 883.71	LOG_Int_QCBCor_OElTrim	Normality	Shapiro-Wilk	0.0900937	0.302836
PESI	gender	male	pos 884.57	LOG_Int_QCBCor_OElTrim	Normality	Shapiro-Wilk	0.202127	0.49017
PESI	gender	male	pos 885.42	LOG_Int_QCBCor_OElTrim	Normality	Shapiro-Wilk	0.244846	0.544607
PESI	gender	male	pos 887.3	LOG_Int_QCBCor_OElTrim	Normality	Shapiro-Wilk	0.737849	0.894461
PESI	gender	male	pos 888.07	LOG_Int_QCBCor_OElTrim	Normality	Shapiro-Wilk	0.495658	0.759345
PESI	gender	male	pos 888.88	LOG_Int_QCBCor_OElTrim	Normality	Shapiro-Wilk	0.530628	0.781612
PESI	gender	male	pos 889.83	LOG_Int_QCBCor_OElTrim	Normality	Shapiro-Wilk	0.145723	0.406673
PESI	gender	male	pos 890.6	LOG_Int_QCBCor_OElTrim	Normality	Shapiro-Wilk	0.0340812	0.163699
PESI	gender	male	pos 893.83	LOG_Int_QCBCor_OElTrim	Normality	Shapiro-Wilk	0.622926	0.837438
PESI	gender	male	pos 894.69	LOG_Int_QCBCor_OElTrim	Normality	Shapiro-Wilk	0.0805878	0.282627
PESI	gender	male	pos 895.55	LOG_Int_QCBCor_OElTrim	Normality	Shapiro-Wilk	0.592823	0.819628
PESI	gender	male	pos 896.32	LOG_Int_QCBCor_OElTrim	Normality	Shapiro-Wilk	0.921942	0.971999
PESI	gender	male	pos 897.15	LOG_Int_QCBCor_OElTrim	Normality	Shapiro-Wilk	0.51872	0.773043
PESI	gender	male	pos 898.76	LOG_Int_QCBCor_OElTrim	Normality	Shapiro-Wilk	0.479942	0.746652
PESI	gender	male	pos NA	LOG_Int_QCBCor_OElTrim	Normality	Shapiro-Wilk	0.857256	0.948263
PESI	gender	male	pos 899.56	LOG_Int_QCBCor_OElTrim	Normality	Shapiro-Wilk	0.129979	0.381978
PESI	gender	male	pos 900.37	LOG_Int_QCBCor_OElTrim	Normality	Shapiro-Wilk	0.0261354	0.135671
PESI	gender	male	pos 901.14	LOG_Int_QCBCor_OElTrim	Normality	Shapiro-Wilk	0.0304818	0.150941
PESI	gender	male	pos 902.82	LOG_Int_QCBCor_OElTrim	Normality	Shapiro-Wilk	0.359679	0.655183
PESI	gender	male	pos NA	LOG_Int_QCBCor_OElTrim	Normality	Shapiro-Wilk	0.974934	0.99006
PESI	gender	male	pos 903.67	LOG_Int_QCBCor_OElTrim	Normality	Shapiro-Wilk	0.736862	0.89422
PESI	gender	male	pos 904.57	LOG_Int_QCBCor_OElTrim	Normality	Shapiro-Wilk	0.227831	0.524907
PESI	gender	male	pos 905.4	LOG_Int_QCBCor_OElTrim	Normality	Shapiro-Wilk	0.300373	0.602399
PESI	gender	male	pos 906.17	LOG_Int_QCBCor_OElTrim	Normality	Shapiro-Wilk	0.0334652	0.161603
PESI	gender	male	pos 907.76	LOG_Int_QCBCor_OElTrim	Normality	Shapiro-Wilk	0.33214	0.631644
PESI	gender	male	pos 909.43	LOG_Int_QCBCor_OElTrim	Normality	Shapiro-Wilk	0.209842	0.498142
PESI	gender	male	pos 910.22	LOG_Int_QCBCor_OElTrim	Normality	Shapiro-Wilk	0.772088	0.911765
PESI	gender	male	pos 910.98	LOG_Int_QCBCor_OElTrim	Normality	Shapiro-Wilk	0.0806998	0.282744
PESI	gender	male	pos 911.77	LOG_Int_QCBCor_OElTrim	Normality	Shapiro-Wilk	0.349662	0.647076
PESI	gender	male	pos 912.78	LOG_Int_QCBCor_OElTrim	Normality	Shapiro-Wilk	0.247198	0.54732
PESI	gender	male	pos 913.54	LOG_Int_QCBCor_OElTrim	Normality	Shapiro-Wilk	0.610703	0.830731
PESI	gender	male	pos 914.33	LOG_Int_QCBCor_OElTrim	Normality	Shapiro-Wilk	0.566643	0.804382
PESI	gender	male	pos 915.17	LOG_Int_QCBCor_OElTrim	Normality	Shapiro-Wilk	0.982204	0.992818
PESI	gender	male	pos 915.93	LOG_Int_QCBCor_OElTrim	Normality	Shapiro-Wilk	0.0525759	0.216312
PESI	gender	male	pos 916.69	LOG_Int_QCBCor_OElTrim	Normality	Shapiro-Wilk	0.320684	0.621347
PESI	gender	male	pos 917.54	LOG_Int_QCBCor_OElTrim	Normality	Shapiro-Wilk	0.910832	0.968019
PESI	gender	male	pos 918.3	LOG_Int_QCBCor_OElTrim	Normality	Shapiro-Wilk	0.12454	0.372071
PESI	gender	male	pos 919.29	LOG_Int_QCBCor_OElTrim	Normality	Shapiro-Wilk	0.589069	0.817854
PESI	gender	male	pos 920.31	LOG_Int_QCBCor_OElTrim	Normality	Shapiro-Wilk	0.237573	0.536335
PESI	gender	male	pos 921.37	LOG_Int_QCBCor_OElTrim	Normality	Shapiro-Wilk	0.065304	0.24799
PESI	gender	male	pos 922.14	LOG_Int_QCBCor_OElTrim	Normality	Shapiro-Wilk	0.711349	0.881837
PESI	gender	male	pos 922.92	LOG_Int_QCBCor_OElTrim	Normality	Shapiro-Wilk	0.639454	0.845869
PESI	gender	male	pos 923.68	LOG_Int_QCBCor_OElTrim	Normality	Shapiro-Wilk	0.635366	0.843911
PESI	gender	male	pos 924.69	LOG_Int_QCBCor_OElTrim	Normality	Shapiro-Wilk	0.20624	0.494841
PESI	gender	male	pos 925.88	LOG_Int_QCBCor_OElTrim	Normality	Shapiro-Wilk	0.718239	0.885546
PESI	gender	male	pos 926.74	LOG_Int_QCBCor_OElTrim	Normality	Shapiro-Wilk	0.641874	0.846341
PESI	gender	male	pos 927.55	LOG_Int_QCBCor_OElTrim	Normality	Shapiro-Wilk	0.67791	0.864641
PESI	gender	male	pos 928.33	LOG_Int_QCBCor_OElTrim	Normality	Shapiro-Wilk	0.59997	0.823637
PESI	gender	male	pos 929.15	LOG_Int_QCBCor_OElTrim	Normality	Shapiro-Wilk	0.493873	0.757861
PESI	gender	male	pos 929.93	LOG_Int_QCBCor_OElTrim	Normality	Shapiro-Wilk	0.26046	0.560296
PESI	gender	male	pos 930.73	LOG_Int_QCBCor_OElTrim	Normality	Shapiro-Wilk	0.912075	0.96829
PESI	gender	male	pos 931.51	LOG_Int_QCBCor_OElTrim	Normality	Shapiro-Wilk	0.0503031	0.211572
PESI	gender	male	pos 932.37	LOG_Int_QCBCor_OElTrim	Normality	Shapiro-Wilk	0.190313	0.473645
PESI	gender	male	pos 933.14	LOG_Int_QCBCor_OElTrim	Normality	Shapiro-Wilk	0.145104	0.406161
PESI	gender	male	pos 933.9	LOG_Int_QCBCor_OElTrim	Normality	Shapiro-Wilk	0.30671	0.608686
PESI	gender	male	pos 934.69	LOG_Int_QCBCor_OElTrim	Normality	Shapiro-Wilk	0.48066	0.747125
PESI	gender	male	pos 935.5	LOG_Int_QCBCor_OElTrim	Normality	Shapiro-Wilk	0.439538	0.717806
PESI	gender	male	pos 936.4	LOG_Int_QCBCor_OElTrim	Normality	Shapiro-Wilk	0.948557	0.981408
PESI	gender	male	pos 937.32	LOG_Int_QCBCor_OElTrim	Normality	Shapiro-Wilk	0.769456	0.910001
PESI	gender	male	pos 938.1	LOG_Int_QCBCor_OElTrim	Normality	Shapiro-Wilk	0.298312	0.600125
PESI	gender	male	pos 938.91	LOG_Int_QCBCor_OElTrim	Normality	Shapiro-Wilk	0.230416	0.528174
PESI	gender	male	pos 939.84	LOG_Int_QCBCor_OElTrim	Normality	Shapiro-Wilk	0.808692	0.924953
PESI	gender	male	pos 940.71	LOG_Int_QCBCor_OElTrim	Normality	Shapiro-Wilk	0.193324	0.477669
PESI	gender	male	pos 941.57	LOG_Int_QCBCor_OElTrim	Normality	Shapiro-Wilk	0.62933	0.841913
PESI	gender	male	pos 942.34	LOG_Int_QCBCor_OElTrim	Normality	Shapiro-Wilk	0.582765	0.813949
PESI	gender	male	pos 943.17	LOG_Int_QCBCor_OElTrim	Normality	Shapiro-Wilk	0.403857	0.693481
PESI	gender	male	pos 944.09	LOG_Int_QCBCor_OElTrim	Normality	Shapiro-Wilk	0.825851	0.934191
PESI	gender	male	pos 944.92	LOG_Int_QCBCor_OElTrim	Normality	Shapiro-Wilk	0.413249	0.701412
PESI	gender	male	pos 945.8	LOG_Int_QCBCor_OElTrim	Normality	Shapiro-Wilk	0.739884	0.895408
PESI	gender	male	pos 946.65	LOG_Int_QCBCor_OElTrim	Normality	Shapiro-Wilk	0.190623	0.473819
PESI	gender	male	pos 947.97	LOG_Int_QCBCor_OElTrim	Normality	Shapiro-Wilk	0.544735	0.789369
PESI	gender	male	pos 948.74	LOG_Int_QCBCor_OElTrim	Normality	Shapiro-Wilk	0.942235	0.97836
PESI	gender	male	pos 949.64	LOG_Int_QCBCor_OElTrim	Normality	Shapiro-Wilk	0.956107	0.982838
PESI	gender	male	pos 950.43	LOG_Int_QCBCor_OElTrim	Normality	Shapiro-Wilk	0.845303	0.942469
PESI	gender	male	pos 951.48	LOG_Int_QCBCor_OElTrim	Normality	Shapiro-Wilk	0.0714381	0.263097
PESI	gender	male	pos 952.46	LOG_Int_QCBCor_OElTrim	Normality	Shapiro-Wilk	0.877669	0.955431
PESI	gender	male	pos 954.11	LOG_Int_QCBCor_OElTrim	Normality	Shapiro-Wilk	0.421046	0.706157
PESI	gender	male	pos 955.19	LOG_Int_QCBCor_OElTrim	Normality	Shapiro-Wilk	0.524943	0.776212
PESI	gender	male	pos 956.01	LOG_Int_QCBCor_OElTrim	Normality	Shapiro-Wilk	0.006235	0.0485854
PESI	gender	male	pos 956.83	LOG_Int_QCBCor_OElTrim	Normality	Shapiro-Wilk	0.6568	0.85163
PESI	gender	male	pos 957.63	LOG_Int_QCBCor_OElTrim	Normality	Shapiro-Wilk	0.846045	0.94296
PESI	gender	male	pos 958.4	LOG_Int_QCBCor_OElTrim	Normality	Shapiro-Wilk	0.713832	0.882727
PESI	gender	male	pos 960.24	LOG_Int_QCBCor_OElTrim	Normality	Shapiro-Wilk	0.0104232	0.0702027
PESI	gender	male	pos 961.23	LOG_Int_QCBCor_OElTrim	Normality	Shapiro-Wilk	0.985294	0.99357
PESI	gender	male	pos 962.15	LOG_Int_QCBCor_OElTrim	Normality	Shapiro-Wilk	0.388126	0.681702
PESI	gender	male	pos 963.11	LOG_Int_QCBCor_OElTrim	Normality	Shapiro-Wilk	0.460041	0.732301
PESI	gender	male	pos 964.01	LOG_Int_QCBCor_OElTrim	Normality	Shapiro-Wilk	0.457531	0.731561
PESI	gender	male	pos 964.9	LOG_Int_QCBCor_OElTrim	Normality	Shapiro-Wilk	0.286441	0.587906
PESI	gender	male	pos 965.77	LOG_Int_QCBCor_OElTrim	Normality	Shapiro-Wilk	0.673861	0.862681
PESI	gender	male	pos 966.56	LOG_Int_QCBCor_OElTrim	Normality	Shapiro-Wilk	0.500815	0.762875
PESI	gender	male	pos 968.17	LOG_Int_QCBCor_OElTrim	Normality	Shapiro-Wilk	0.202424	0.49023
PESI	gender	male	pos 968.96	LOG_Int_QCBCor_OElTrim	Normality	Shapiro-Wilk	0.857729	0.948351
PESI	gender	male	pos 969.77	LOG_Int_QCBCor_OElTrim	Normality	Shapiro-Wilk	0.880242	0.956272
PESI	gender	male	pos 970.55	LOG_Int_QCBCor_OElTrim	Normality	Shapiro-Wilk	0.0997857	0.323484
PESI	gender	male	pos 971.82	LOG_Int_QCBCor_OElTrim	Normality	Shapiro-Wilk	0.719554	0.886326
PESI	gender	male	pos 972.79	LOG_Int_QCBCor_OElTrim	Normality	Shapiro-Wilk	0.837323	0.93943
PESI	gender	male	pos 973.61	LOG_Int_QCBCor_OElTrim	Normality	Shapiro-Wilk	0.810937	0.925745
PESI	gender	male	pos 974.8	LOG_Int_QCBCor_OElTrim	Normality	Shapiro-Wilk	0.55836	0.797341
PESI	gender	male	pos 975.62	LOG_Int_QCBCor_OElTrim	Normality	Shapiro-Wilk	0.233028	0.530614
PESI	gender	male	pos 976.45	LOG_Int_QCBCor_OElTrim	Normality	Shapiro-Wilk	0.433925	0.714083
PESI	gender	male	pos 978.14	LOG_Int_QCBCor_OElTrim	Normality	Shapiro-Wilk	0.620814	0.836269
PESI	gender	male	pos 979.32	LOG_Int_QCBCor_OElTrim	Normality	Shapiro-Wilk	0.033356	0.161291
PESI	gender	male	pos 980.25	LOG_Int_QCBCor_OElTrim	Normality	Shapiro-Wilk	0.541043	0.787926
PESI	gender	male	pos 981.88	LOG_Int_QCBCor_OElTrim	Normality	Shapiro-Wilk	0.356951	0.65379
PESI	gender	male	pos 983.67	LOG_Int_QCBCor_OElTrim	Normality	Shapiro-Wilk	0.0515748	0.214028
PESI	gender	male	pos 984.66	LOG_Int_QCBCor_OElTrim	Normality	Shapiro-Wilk	0.229366	0.526608
PESI	gender	male	pos 986.33	LOG_Int_QCBCor_OElTrim	Normality	Shapiro-Wilk	0.237349	0.536335
PESI	gender	male	pos 987.89	LOG_Int_QCBCor_OElTrim	Normality	Shapiro-Wilk	0.846942	0.943667
PESI	gender	male	pos 988.71	LOG_Int_QCBCor_OElTrim	Normality	Shapiro-Wilk	0.183906	0.462915
PESI	gender	male	pos 990.3	LOG_Int_QCBCor_OElTrim	Normality	Shapiro-Wilk	0.892464	0.960022
PESI	gender	male	pos 991.99	LOG_Int_QCBCor_OElTrim	Normality	Shapiro-Wilk	0.924191	0.972304
PESI	gender	male	pos 994.39	LOG_Int_QCBCor_OElTrim	Normality	Shapiro-Wilk	0.0628132	0.242756
PESI	gender	male	pos 996.14	LOG_Int_QCBCor_OElTrim	Normality	Shapiro-Wilk	0.856485	0.947847
PESI	gender	male	pos 997.68	LOG_Int_QCBCor_OElTrim	Normality	Shapiro-Wilk	0.111864	0.347313
PESI	gender	male	pos 998.54	LOG_Int_QCBCor_OElTrim	Normality	Shapiro-Wilk	0.53215	0.782574
PESI	gender	male	neg 1012.52	LOG_Intensity_Outexcl	Normality	Shapiro-Wilk	0.00212591	0.0224107
PESI	gender	male	neg 1014.1	LOG_Intensity_Outexcl	Normality	Shapiro-Wilk	0.892844	0.960047
PESI	gender	male	neg 1014.86	LOG_Intensity_Outexcl	Normality	Shapiro-Wilk	0.0177297	0.103615
PESI	gender	male	neg 1038.03	LOG_Intensity_Outexcl	Normality	Shapiro-Wilk	0.81594	0.92867
PESI	gender	male	neg 1038.8	LOG_Intensity_Outexcl	Normality	Shapiro-Wilk	0.439576	0.717806
PESI	gender	male	neg 1040.32	LOG_Intensity_Outexcl	Normality	Shapiro-Wilk	0.196336	0.482791
PESI	gender	male	neg 144.68	LOG_Intensity_Outexcl	Normality	Shapiro-Wilk	0.0466647	0.202401
PESI	gender	male	neg 191.06	LOG_Intensity_Outexcl	Normality	Shapiro-Wilk	2.39322e-05	0.000874678
PESI	gender	male	neg 215.77	LOG_Intensity_Outexcl	Normality	Shapiro-Wilk	0.397643	0.689388
PESI	gender	male	neg 226.76	LOG_Intensity_Outexcl	Normality	Shapiro-Wilk	0.000454894	0.00701336
PESI	gender	male	neg 252.49	LOG_Intensity_Outexcl	Normality	Shapiro-Wilk	0.43822	0.716667
PESI	gender	male	neg 253.26	LOG_Intensity_Outexcl	Normality	Shapiro-Wilk	0.120753	0.365151
PESI	gender	male	neg 254.89	LOG_Intensity_Outexcl	Normality	Shapiro-Wilk	0.918748	0.971364
PESI	gender	male	neg 255.65	LOG_Intensity_Outexcl	Normality	Shapiro-Wilk	0.43454	0.714083
PESI	gender	male	neg 257.19	LOG_Intensity_Outexcl	Normality	Shapiro-Wilk	0.793005	0.920688
PESI	gender	male	neg 279.06	LOG_Intensity_Outexcl	Normality	Shapiro-Wilk	0.709152	0.880162
PESI	gender	male	neg 279.83	LOG_Intensity_Outexcl	Normality	Shapiro-Wilk	0.935788	0.975354
PESI	gender	male	neg 280.6	LOG_Intensity_Outexcl	Normality	Shapiro-Wilk	0.147459	0.409766
PESI	gender	male	neg 282.19	LOG_Intensity_Outexcl	Normality	Shapiro-Wilk	0.0595709	0.234249
PESI	gender	male	neg 283.01	LOG_Intensity_Outexcl	Normality	Shapiro-Wilk	0.174954	0.45198
PESI	gender	male	neg 283.79	LOG_Intensity_Outexcl	Normality	Shapiro-Wilk	0.412239	0.700524
PESI	gender	male	neg 284.6	LOG_Intensity_Outexcl	Normality	Shapiro-Wilk	0.0922977	0.307802
PESI	gender	male	neg 285.36	LOG_Intensity_Outexcl	Normality	Shapiro-Wilk	0.212143	0.501454
PESI	gender	male	neg 290.87	LOG_Intensity_Outexcl	Normality	Shapiro-Wilk	0.0746449	0.27069
PESI	gender	male	neg 291.65	LOG_Intensity_Outexcl	Normality	Shapiro-Wilk	0.212054	0.50141
PESI	gender	male	neg 294.79	LOG_Intensity_Outexcl	Normality	Shapiro-Wilk	0.586158	0.815523
PESI	gender	male	neg 302.74	LOG_Intensity_Outexcl	Normality	Shapiro-Wilk	0.502366	0.76326
PESI	gender	male	neg 305.05	LOG_Intensity_Outexcl	Normality	Shapiro-Wilk	0.501695	0.763176
PESI	gender	male	neg 306.7	LOG_Intensity_Outexcl	Normality	Shapiro-Wilk	0.116428	0.356412
PESI	gender	male	neg 309.04	LOG_Intensity_Outexcl	Normality	Shapiro-Wilk	0.817546	0.92991
PESI	gender	male	neg 312.96	LOG_Intensity_Outexcl	Normality	Shapiro-Wilk	0.0721797	0.264341
PESI	gender	male	neg 314.5	LOG_Intensity_Outexcl	Normality	Shapiro-Wilk	0.130465	0.382679
PESI	gender	male	neg 316.8	LOG_Intensity_Outexcl	Normality	Shapiro-Wilk	0.614164	0.832777
PESI	gender	male	neg 319.12	LOG_Intensity_Outexcl	Normality	Shapiro-Wilk	0.992699	0.996575
PESI	gender	male	neg 319.97	LOG_Intensity_Outexcl	Normality	Shapiro-Wilk	0.965596	0.986384
PESI	gender	male	neg 322.53	LOG_Intensity_Outexcl	Normality	Shapiro-Wilk	0.298465	0.600176
PESI	gender	male	neg 328.67	LOG_Intensity_Outexcl	Normality	Shapiro-Wilk	0.475019	0.743833
PESI	gender	male	neg 337.18	LOG_Intensity_Outexcl	Normality	Shapiro-Wilk	0.355507	0.652638
PESI	gender	male	neg 341.06	LOG_Intensity_Outexcl	Normality	Shapiro-Wilk	0.0685802	0.256374
PESI	gender	male	neg 344.14	LOG_Intensity_Outexcl	Normality	Shapiro-Wilk	0.982017	0.992818
PESI	gender	male	neg 348.78	LOG_Intensity_Outexcl	Normality	Shapiro-Wilk	0.197092	0.483497
PESI	gender	male	neg 351.09	LOG_Intensity_Outexcl	Normality	Shapiro-Wilk	0.207137	0.495627
PESI	gender	male	neg 356.67	LOG_Intensity_Outexcl	Normality	Shapiro-Wilk	0.364918	0.659987
PESI	gender	male	neg 362.86	LOG_Intensity_Outexcl	Normality	Shapiro-Wilk	0.771613	0.911503
PESI	gender	male	neg 365.15	LOG_Intensity_Outexcl	Normality	Shapiro-Wilk	7.19111e-05	0.00191763
PESI	gender	male	neg 365.91	LOG_Intensity_Outexcl	Normality	Shapiro-Wilk	0.00210041	0.0222069
PESI	gender	male	neg 366.67	LOG_Intensity_Outexcl	Normality	Shapiro-Wilk	0.000439282	0.00680178
PESI	gender	male	neg 368.25	LOG_Intensity_Outexcl	Normality	Shapiro-Wilk	0.00925497	0.0650538
PESI	gender	male	neg 372.13	LOG_Intensity_Outexcl	Normality	Shapiro-Wilk	0.475348	0.743833
PESI	gender	male	neg 379.06	LOG_Intensity_Outexcl	Normality	Shapiro-Wilk	0.221482	0.516234
PESI	gender	male	neg 381.38	LOG_Intensity_Outexcl	Normality	Shapiro-Wilk	0.651801	0.850456
PESI	gender	male	neg 392.32	LOG_Intensity_Outexcl	Normality	Shapiro-Wilk	0.21232	0.501709
PESI	gender	male	neg 393.09	LOG_Intensity_Outexcl	Normality	Shapiro-Wilk	0.0158614	0.095248
PESI	gender	male	neg 393.85	LOG_Intensity_Outexcl	Normality	Shapiro-Wilk	0.0107198	0.0715979
PESI	gender	male	neg 394.63	LOG_Intensity_Outexcl	Normality	Shapiro-Wilk	0.104103	0.33239
PESI	gender	male	neg 396.16	LOG_Intensity_Outexcl	Normality	Shapiro-Wilk	0.055079	0.222899
PESI	gender	male	neg 396.93	LOG_Intensity_Outexcl	Normality	Shapiro-Wilk	0.869198	0.953103
PESI	gender	male	neg 407.11	LOG_Intensity_Outexcl	Normality	Shapiro-Wilk	0.593766	0.820154
PESI	gender	male	neg NA	LOG_Intensity_Outexcl	Normality	Shapiro-Wilk	0.416512	0.702162
PESI	gender	male	neg 417.97	LOG_Intensity_Outexcl	Normality	Shapiro-Wilk	0.00260904	0.0263097
PESI	gender	male	neg 418.82	LOG_Intensity_Outexcl	Normality	Shapiro-Wilk	0.946397	0.980158
PESI	gender	male	neg 419.6	LOG_Intensity_Outexcl	Normality	Shapiro-Wilk	0.410001	0.698803
PESI	gender	male	neg 420.37	LOG_Intensity_Outexcl	Normality	Shapiro-Wilk	0.424958	0.708755
PESI	gender	male	neg 421.14	LOG_Intensity_Outexcl	Normality	Shapiro-Wilk	0.0689189	0.256844
PESI	gender	male	neg NA	LOG_Intensity_Outexcl	Normality	Shapiro-Wilk	0.480139	0.746652
PESI	gender	male	neg 435.18	LOG_Intensity_Outexcl	Normality	Shapiro-Wilk	0.509585	0.76654
PESI	gender	male	neg 435.96	LOG_Intensity_Outexcl	Normality	Shapiro-Wilk	0.110621	0.344819
PESI	gender	male	neg 436.72	LOG_Intensity_Outexcl	Normality	Shapiro-Wilk	0.652202	0.850456
PESI	gender	male	neg 445.21	LOG_Intensity_Outexcl	Normality	Shapiro-Wilk	0.295682	0.596667
PESI	gender	male	neg 445.97	LOG_Intensity_Outexcl	Normality	Shapiro-Wilk	0.0185076	0.106095
PESI	gender	male	neg 446.75	LOG_Intensity_Outexcl	Normality	Shapiro-Wilk	0.207334	0.495784
PESI	gender	male	neg 448.3	LOG_Intensity_Outexcl	Normality	Shapiro-Wilk	0.0198622	0.110945
PESI	gender	male	neg 449.08	LOG_Intensity_Outexcl	Normality	Shapiro-Wilk	0.62151	0.836737
PESI	gender	male	neg 451.39	LOG_Intensity_Outexcl	Normality	Shapiro-Wilk	0.361621	0.656664
PESI	gender	male	neg 452.15	LOG_Intensity_Outexcl	Normality	Shapiro-Wilk	0.143677	0.403934
PESI	gender	male	neg 452.93	LOG_Intensity_Outexcl	Normality	Shapiro-Wilk	0.742853	0.897064
PESI	gender	male	neg 460.67	LOG_Intensity_Outexcl	Normality	Shapiro-Wilk	0.354721	0.651893
PESI	gender	male	neg 461.43	LOG_Intensity_Outexcl	Normality	Shapiro-Wilk	0.314905	0.616622
PESI	gender	male	neg 462.19	LOG_Intensity_Outexcl	Normality	Shapiro-Wilk	0.118625	0.36106
PESI	gender	male	neg 462.96	LOG_Intensity_Outexcl	Normality	Shapiro-Wilk	0.184014	0.462915
PESI	gender	male	neg 463.72	LOG_Intensity_Outexcl	Normality	Shapiro-Wilk	0.908089	0.967351
PESI	gender	male	neg 464.48	LOG_Intensity_Outexcl	Normality	Shapiro-Wilk	0.27214	0.573753
PESI	gender	male	neg 465.24	LOG_Intensity_Outexcl	Normality	Shapiro-Wilk	0.0902636	0.303266
PESI	gender	male	neg 466.77	LOG_Intensity_Outexcl	Normality	Shapiro-Wilk	0.935113	0.975204
PESI	gender	male	neg NA	LOG_Intensity_Outexcl	Normality	Shapiro-Wilk	0.687635	0.870883
PESI	gender	male	neg 473.78	LOG_Intensity_Outexcl	Normality	Shapiro-Wilk	0.281107	0.584288
PESI	gender	male	neg 474.59	LOG_Intensity_Outexcl	Normality	Shapiro-Wilk	0.952512	0.981831
PESI	gender	male	neg 475.36	LOG_Intensity_Outexcl	Normality	Shapiro-Wilk	0.832719	0.937808
PESI	gender	male	neg 476.15	LOG_Intensity_Outexcl	Normality	Shapiro-Wilk	0.802056	0.923913
PESI	gender	male	neg 476.91	LOG_Intensity_Outexcl	Normality	Shapiro-Wilk	0.301071	0.603275
PESI	gender	male	neg 477.7	LOG_Intensity_Outexcl	Normality	Shapiro-Wilk	0.970158	0.988696
PESI	gender	male	neg 478.47	LOG_Intensity_Outexcl	Normality	Shapiro-Wilk	0.244611	0.544545
PESI	gender	male	neg 479.26	LOG_Intensity_Outexcl	Normality	Shapiro-Wilk	0.440475	0.718115
PESI	gender	male	neg 480.07	LOG_Intensity_Outexcl	Normality	Shapiro-Wilk	0.924068	0.972304
PESI	gender	male	neg 480.83	LOG_Intensity_Outexcl	Normality	Shapiro-Wilk	0.0645031	0.245856
PESI	gender	male	neg 483.15	LOG_Intensity_Outexcl	Normality	Shapiro-Wilk	0.326585	0.626617
PESI	gender	male	neg NA	LOG_Intensity_Outexcl	Normality	Shapiro-Wilk	0.16808	0.442639
PESI	gender	male	neg 490.89	LOG_Intensity_Outexcl	Normality	Shapiro-Wilk	0.301822	0.603833
PESI	gender	male	neg 492.47	LOG_Intensity_Outexcl	Normality	Shapiro-Wilk	0.475984	0.744048
PESI	gender	male	neg 493.25	LOG_Intensity_Outexcl	Normality	Shapiro-Wilk	0.430769	0.71291
PESI	gender	male	neg 494.07	LOG_Intensity_Outexcl	Normality	Shapiro-Wilk	0.0382361	0.177842
PESI	gender	male	neg 494.83	LOG_Intensity_Outexcl	Normality	Shapiro-Wilk	0.796662	0.921029
PESI	gender	male	neg 495.6	LOG_Intensity_Outexcl	Normality	Shapiro-Wilk	0.405969	0.695273
PESI	gender	male	neg 499.46	LOG_Intensity_Outexcl	Normality	Shapiro-Wilk	0.373265	0.669533
PESI	gender	male	neg 500.25	LOG_Intensity_Outexcl	Normality	Shapiro-Wilk	0.510582	0.766671
PESI	gender	male	neg 501.09	LOG_Intensity_Outexcl	Normality	Shapiro-Wilk	0.181523	0.459714
PESI	gender	male	neg 503.37	LOG_Intensity_Outexcl	Normality	Shapiro-Wilk	0.162854	0.434218
PESI	gender	male	neg 504.13	LOG_Intensity_Outexcl	Normality	Shapiro-Wilk	0.506154	0.764685
PESI	gender	male	neg 504.9	LOG_Intensity_Outexcl	Normality	Shapiro-Wilk	0.198362	0.485289
PESI	gender	male	neg 505.69	LOG_Intensity_Outexcl	Normality	Shapiro-Wilk	0.726877	0.890962
PESI	gender	male	neg 506.45	LOG_Intensity_Outexcl	Normality	Shapiro-Wilk	0.0276346	0.140614
PESI	gender	male	neg 507.21	LOG_Intensity_Outexcl	Normality	Shapiro-Wilk	0.400674	0.690798
PESI	gender	male	neg 507.98	LOG_Intensity_Outexcl	Normality	Shapiro-Wilk	0.0519319	0.215138
PESI	gender	male	neg 508.74	LOG_Intensity_Outexcl	Normality	Shapiro-Wilk	0.412236	0.700524
PESI	gender	male	neg 511.02	LOG_Intensity_Outexcl	Normality	Shapiro-Wilk	0.971206	0.988924
PESI	gender	male	neg 511.8	LOG_Intensity_Outexcl	Normality	Shapiro-Wilk	0.151896	0.416312
PESI	gender	male	neg 512.58	LOG_Intensity_Outexcl	Normality	Shapiro-Wilk	0.343933	0.642321
PESI	gender	male	neg 514.86	LOG_Intensity_Outexcl	Normality	Shapiro-Wilk	0.582134	0.81364
PESI	gender	male	neg 517.17	LOG_Intensity_Outexcl	Normality	Shapiro-Wilk	0.422538	0.707013
PESI	gender	male	neg 520.37	LOG_Intensity_Outexcl	Normality	Shapiro-Wilk	0.982412	0.992818
PESI	gender	male	neg 521.15	LOG_Intensity_Outexcl	Normality	Shapiro-Wilk	0.388286	0.681702
PESI	gender	male	neg 523.46	LOG_Intensity_Outexcl	Normality	Shapiro-Wilk	0.448303	0.723719
PESI	gender	male	neg 524.22	LOG_Intensity_Outexcl	Normality	Shapiro-Wilk	0.984644	0.993366
PESI	gender	male	neg 524.99	LOG_Intensity_Outexcl	Normality	Shapiro-Wilk	0.63315	0.843583
PESI	gender	male	neg 525.77	LOG_Intensity_Outexcl	Normality	Shapiro-Wilk	0.0326377	0.15835
PESI	gender	male	neg 528.9	LOG_Intensity_Outexcl	Normality	Shapiro-Wilk	0.731238	0.893112
PESI	gender	male	neg 529.67	LOG_Intensity_Outexcl	Normality	Shapiro-Wilk	0.44893	0.724178
PESI	gender	male	neg 530.43	LOG_Intensity_Outexcl	Normality	Shapiro-Wilk	0.886046	0.958802
PESI	gender	male	neg 531.19	LOG_Intensity_Outexcl	Normality	Shapiro-Wilk	0.671694	0.862141
PESI	gender	male	neg 532.73	LOG_Intensity_Outexcl	Normality	Shapiro-Wilk	0.774425	0.912719
PESI	gender	male	neg 533.55	LOG_Intensity_Outexcl	Normality	Shapiro-Wilk	0.000583643	0.00834597
PESI	gender	male	neg 534.31	LOG_Intensity_Outexcl	Normality	Shapiro-Wilk	0.897842	0.963264
PESI	gender	male	neg 535.07	LOG_Intensity_Outexcl	Normality	Shapiro-Wilk	0.890943	0.959867
PESI	gender	male	neg 535.84	LOG_Intensity_Outexcl	Normality	Shapiro-Wilk	0.310654	0.611791
PESI	gender	male	neg 536.6	LOG_Intensity_Outexcl	Normality	Shapiro-Wilk	0.951148	0.981408
PESI	gender	male	neg 537.36	LOG_Intensity_Outexcl	Normality	Shapiro-Wilk	0.444902	0.7213
PESI	gender	male	neg 538.16	LOG_Intensity_Outexcl	Normality	Shapiro-Wilk	0.895894	0.96189
PESI	gender	male	neg 538.97	LOG_Intensity_Outexcl	Normality	Shapiro-Wilk	0.446053	0.722066
PESI	gender	male	neg 539.76	LOG_Intensity_Outexcl	Normality	Shapiro-Wilk	0.652283	0.850456
PESI	gender	male	neg 540.52	LOG_Intensity_Outexcl	Normality	Shapiro-Wilk	0.00301396	0.0290853
PESI	gender	male	neg 543.72	LOG_Intensity_Outexcl	Normality	Shapiro-Wilk	0.389	0.682124
PESI	gender	male	neg 544.5	LOG_Intensity_Outexcl	Normality	Shapiro-Wilk	0.383184	0.678702
PESI	gender	male	neg 545.28	LOG_Intensity_Outexcl	Normality	Shapiro-Wilk	0.719732	0.886326
PESI	gender	male	neg 546.05	LOG_Intensity_Outexcl	Normality	Shapiro-Wilk	0.0101531	0.0690946
PESI	gender	male	neg 546.86	LOG_Intensity_Outexcl	Normality	Shapiro-Wilk	0.918742	0.971364
PESI	gender	male	neg 547.63	LOG_Intensity_Outexcl	Normality	Shapiro-Wilk	0.944117	0.979488
PESI	gender	male	neg 548.39	LOG_Intensity_Outexcl	Normality	Shapiro-Wilk	0.0100972	0.0689753
PESI	gender	male	neg 549.19	LOG_Intensity_Outexcl	Normality	Shapiro-Wilk	0.341022	0.640084
PESI	gender	male	neg 550.71	LOG_Intensity_Outexcl	Normality	Shapiro-Wilk	0.695649	0.874739
PESI	gender	male	neg 551.48	LOG_Intensity_Outexcl	Normality	Shapiro-Wilk	0.00134936	0.015849
PESI	gender	male	neg 552.24	LOG_Intensity_Outexcl	Normality	Shapiro-Wilk	0.35774	0.654448
PESI	gender	male	neg 553.08	LOG_Intensity_Outexcl	Normality	Shapiro-Wilk	0.150438	0.414684
PESI	gender	male	neg 553.84	LOG_Intensity_Outexcl	Normality	Shapiro-Wilk	0.800566	0.923138
PESI	gender	male	neg 554.6	LOG_Intensity_Outexcl	Normality	Shapiro-Wilk	0.274482	0.576615
PESI	gender	male	neg 555.38	LOG_Intensity_Outexcl	Normality	Shapiro-Wilk	0.362549	0.658016
PESI	gender	male	neg 556.16	LOG_Intensity_Outexcl	Normality	Shapiro-Wilk	0.392313	0.684765
PESI	gender	male	neg 556.92	LOG_Intensity_Outexcl	Normality	Shapiro-Wilk	0.595812	0.820866
PESI	gender	male	neg 557.69	LOG_Intensity_Outexcl	Normality	Shapiro-Wilk	0.142369	0.402456
PESI	gender	male	neg 558.5	LOG_Intensity_Outexcl	Normality	Shapiro-Wilk	0.158538	0.426926
PESI	gender	male	neg 559.27	LOG_Intensity_Outexcl	Normality	Shapiro-Wilk	0.87862	0.955667
PESI	gender	male	neg 560.05	LOG_Intensity_Outexcl	Normality	Shapiro-Wilk	0.120442	0.364517
PESI	gender	male	neg 560.82	LOG_Intensity_Outexcl	Normality	Shapiro-Wilk	0.713972	0.882727
PESI	gender	male	neg 561.58	LOG_Intensity_Outexcl	Normality	Shapiro-Wilk	0.798355	0.922089
PESI	gender	male	neg 562.44	LOG_Intensity_Outexcl	Normality	Shapiro-Wilk	0.289198	0.589699
PESI	gender	male	neg 563.2	LOG_Intensity_Outexcl	Normality	Shapiro-Wilk	0.880138	0.956272
PESI	gender	male	neg 563.96	LOG_Intensity_Outexcl	Normality	Shapiro-Wilk	0.48592	0.750722
PESI	gender	male	neg 564.73	LOG_Intensity_Outexcl	Normality	Shapiro-Wilk	0.8927	0.960036
PESI	gender	male	neg 565.5	LOG_Intensity_Outexcl	Normality	Shapiro-Wilk	0.457203	0.731561
PESI	gender	male	neg 566.28	LOG_Intensity_Outexcl	Normality	Shapiro-Wilk	0.281387	0.584291
PESI	gender	male	neg 567.8	LOG_Intensity_Outexcl	Normality	Shapiro-Wilk	0.607999	0.829532
PESI	gender	male	neg 568.56	LOG_Intensity_Outexcl	Normality	Shapiro-Wilk	0.975543	0.990539
PESI	gender	male	neg 569.33	LOG_Intensity_Outexcl	Normality	Shapiro-Wilk	0.325931	0.626122
PESI	gender	male	neg 570.11	LOG_Intensity_Outexcl	Normality	Shapiro-Wilk	0.140214	0.399028
PESI	gender	male	neg 570.89	LOG_Intensity_Outexcl	Normality	Shapiro-Wilk	0.911169	0.968019
PESI	gender	male	neg 572.44	LOG_Intensity_Outexcl	Normality	Shapiro-Wilk	0.0179991	0.104259
PESI	gender	male	neg 573.2	LOG_Intensity_Outexcl	Normality	Shapiro-Wilk	0.309924	0.611454
PESI	gender	male	neg 573.97	LOG_Intensity_Outexcl	Normality	Shapiro-Wilk	0.920599	0.971999
PESI	gender	male	neg 574.73	LOG_Intensity_Outexcl	Normality	Shapiro-Wilk	0.692656	0.873567
PESI	gender	male	neg 575.5	LOG_Intensity_Outexcl	Normality	Shapiro-Wilk	0.277805	0.580272
PESI	gender	male	neg 576.27	LOG_Intensity_Outexcl	Normality	Shapiro-Wilk	0.776104	0.913511
PESI	gender	male	neg 577.08	LOG_Intensity_Outexcl	Normality	Shapiro-Wilk	0.729123	0.892416
PESI	gender	male	neg 577.85	LOG_Intensity_Outexcl	Normality	Shapiro-Wilk	0.567013	0.804595
PESI	gender	male	neg 578.61	LOG_Intensity_Outexcl	Normality	Shapiro-Wilk	0.933797	0.975182
PESI	gender	male	neg 579.39	LOG_Intensity_Outexcl	Normality	Shapiro-Wilk	0.605828	0.82864
PESI	gender	male	neg 580.91	LOG_Intensity_Outexcl	Normality	Shapiro-Wilk	0.85132	0.945473
PESI	gender	male	neg 582.44	LOG_Intensity_Outexcl	Normality	Shapiro-Wilk	0.0889632	0.301003
PESI	gender	male	neg 583.2	LOG_Intensity_Outexcl	Normality	Shapiro-Wilk	0.786043	0.917521
PESI	gender	male	neg 584.74	LOG_Intensity_Outexcl	Normality	Shapiro-Wilk	0.28124	0.584291
PESI	gender	male	neg 585.5	LOG_Intensity_Outexcl	Normality	Shapiro-Wilk	0.60816	0.829532
PESI	gender	male	neg 586.26	LOG_Intensity_Outexcl	Normality	Shapiro-Wilk	0.142728	0.402996
PESI	gender	male	neg 587.04	LOG_Intensity_Outexcl	Normality	Shapiro-Wilk	0.292349	0.593329
PESI	gender	male	neg 587.8	LOG_Intensity_Outexcl	Normality	Shapiro-Wilk	0.479774	0.746643
PESI	gender	male	neg 588.56	LOG_Intensity_Outexcl	Normality	Shapiro-Wilk	0.672231	0.862141
PESI	gender	male	neg 589.41	LOG_Intensity_Outexcl	Normality	Shapiro-Wilk	0.218569	0.51094
PESI	gender	male	neg 590.18	LOG_Intensity_Outexcl	Normality	Shapiro-Wilk	0.206596	0.495279
PESI	gender	male	neg 590.95	LOG_Intensity_Outexcl	Normality	Shapiro-Wilk	0.7335	0.893254
PESI	gender	male	neg 591.71	LOG_Intensity_Outexcl	Normality	Shapiro-Wilk	0.96537	0.986384
PESI	gender	male	neg 592.47	LOG_Intensity_Outexcl	Normality	Shapiro-Wilk	0.187655	0.469626
PESI	gender	male	neg 593.23	LOG_Intensity_Outexcl	Normality	Shapiro-Wilk	0.0564207	0.22586
PESI	gender	male	neg 594.79	LOG_Intensity_Outexcl	Normality	Shapiro-Wilk	0.20671	0.495279
PESI	gender	male	neg NA	LOG_Intensity_Outexcl	Normality	Shapiro-Wilk	0.955733	0.982838
PESI	gender	male	neg 595.6	LOG_Intensity_Outexcl	Normality	Shapiro-Wilk	0.691934	0.873567
PESI	gender	male	neg 596.37	LOG_Intensity_Outexcl	Normality	Shapiro-Wilk	0.652014	0.850456
PESI	gender	male	neg 597.16	LOG_Intensity_Outexcl	Normality	Shapiro-Wilk	0.905886	0.966852
PESI	gender	male	neg 597.93	LOG_Intensity_Outexcl	Normality	Shapiro-Wilk	0.871847	0.953628
PESI	gender	male	neg 598.69	LOG_Intensity_Outexcl	Normality	Shapiro-Wilk	0.637258	0.844516
PESI	gender	male	neg 599.46	LOG_Intensity_Outexcl	Normality	Shapiro-Wilk	0.359896	0.655183
PESI	gender	male	neg 600.27	LOG_Intensity_Outexcl	Normality	Shapiro-Wilk	0.249074	0.549666
PESI	gender	male	neg 601.07	LOG_Intensity_Outexcl	Normality	Shapiro-Wilk	0.403969	0.693509
PESI	gender	male	neg 601.83	LOG_Intensity_Outexcl	Normality	Shapiro-Wilk	0.590257	0.81845
PESI	gender	male	neg 602.6	LOG_Intensity_Outexcl	Normality	Shapiro-Wilk	0.934261	0.975182
PESI	gender	male	neg 603.36	LOG_Intensity_Outexcl	Normality	Shapiro-Wilk	0.389999	0.683141
PESI	gender	male	neg 604.12	LOG_Intensity_Outexcl	Normality	Shapiro-Wilk	0.698084	0.87595
PESI	gender	male	neg 604.9	LOG_Intensity_Outexcl	Normality	Shapiro-Wilk	0.0906598	0.304171
PESI	gender	male	neg 605.67	LOG_Intensity_Outexcl	Normality	Shapiro-Wilk	0.911417	0.968019
PESI	gender	male	neg 606.46	LOG_Intensity_Outexcl	Normality	Shapiro-Wilk	0.373689	0.669961
PESI	gender	male	neg 607.22	LOG_Intensity_Outexcl	Normality	Shapiro-Wilk	0.228601	0.525855
PESI	gender	male	neg 608.75	LOG_Intensity_Outexcl	Normality	Shapiro-Wilk	0.440946	0.718323
PESI	gender	male	neg 609.53	LOG_Intensity_Outexcl	Normality	Shapiro-Wilk	0.687364	0.870693
PESI	gender	male	neg 610.3	LOG_Intensity_Outexcl	Normality	Shapiro-Wilk	0.230509	0.528219
PESI	gender	male	neg 611.06	LOG_Intensity_Outexcl	Normality	Shapiro-Wilk	0.234467	0.533047
PESI	gender	male	neg 611.86	LOG_Intensity_Outexcl	Normality	Shapiro-Wilk	0.423111	0.707031
PESI	gender	male	neg 615.78	LOG_Intensity_Outexcl	Normality	Shapiro-Wilk	0.623194	0.837438
PESI	gender	male	neg NA	LOG_Intensity_Outexcl	Normality	Shapiro-Wilk	0.1771	0.453942
PESI	gender	male	neg 616.54	LOG_Intensity_Outexcl	Normality	Shapiro-Wilk	0.466485	0.73701
PESI	gender	male	neg 617.3	LOG_Intensity_Outexcl	Normality	Shapiro-Wilk	0.512519	0.768105
PESI	gender	male	neg 618.08	LOG_Intensity_Outexcl	Normality	Shapiro-Wilk	0.394251	0.686612
PESI	gender	male	neg 618.86	LOG_Intensity_Outexcl	Normality	Shapiro-Wilk	0.265327	0.565528
PESI	gender	male	neg 619.62	LOG_Intensity_Outexcl	Normality	Shapiro-Wilk	0.434525	0.714083
PESI	gender	male	neg 620.4	LOG_Intensity_Outexcl	Normality	Shapiro-Wilk	0.000185219	0.00365364
PESI	gender	male	neg 621.16	LOG_Intensity_Outexcl	Normality	Shapiro-Wilk	1.31181e-06	9.83859e-05
PESI	gender	male	neg 621.92	LOG_Intensity_Outexcl	Normality	Shapiro-Wilk	0.197704	0.484668
PESI	gender	male	neg 622.78	LOG_Intensity_Outexcl	Normality	Shapiro-Wilk	0.0695859	0.258257
PESI	gender	male	neg 623.54	LOG_Intensity_Outexcl	Normality	Shapiro-Wilk	0.000614691	0.0087094
PESI	gender	male	neg 624.39	LOG_Intensity_Outexcl	Normality	Shapiro-Wilk	0.598745	0.822861
PESI	gender	male	neg 625.16	LOG_Intensity_Outexcl	Normality	Shapiro-Wilk	0.759958	0.904828
PESI	gender	male	neg 625.92	LOG_Intensity_Outexcl	Normality	Shapiro-Wilk	0.852218	0.945741
PESI	gender	male	neg 626.72	LOG_Intensity_Outexcl	Normality	Shapiro-Wilk	0.78541	0.917521
PESI	gender	male	neg 627.5	LOG_Intensity_Outexcl	Normality	Shapiro-Wilk	0.348056	0.645567
PESI	gender	male	neg 628.26	LOG_Intensity_Outexcl	Normality	Shapiro-Wilk	0.539397	0.786956
PESI	gender	male	neg 629.06	LOG_Intensity_Outexcl	Normality	Shapiro-Wilk	0.0457169	0.199251
PESI	gender	male	neg 629.86	LOG_Intensity_Outexcl	Normality	Shapiro-Wilk	0.999759	0.999786
PESI	gender	male	neg 630.62	LOG_Intensity_Outexcl	Normality	Shapiro-Wilk	0.708254	0.879515
PESI	gender	male	neg 631.38	LOG_Intensity_Outexcl	Normality	Shapiro-Wilk	0.0444715	0.195561
PESI	gender	male	neg 632.14	LOG_Intensity_Outexcl	Normality	Shapiro-Wilk	0.721566	0.887474
PESI	gender	male	neg 632.93	LOG_Intensity_Outexcl	Normality	Shapiro-Wilk	0.140797	0.399988
PESI	gender	male	neg 633.7	LOG_Intensity_Outexcl	Normality	Shapiro-Wilk	0.0474576	0.204396
PESI	gender	male	neg 634.47	LOG_Intensity_Outexcl	Normality	Shapiro-Wilk	0.083298	0.287372
PESI	gender	male	neg 635.25	LOG_Intensity_Outexcl	Normality	Shapiro-Wilk	0.958431	0.984127
PESI	gender	male	neg 636.04	LOG_Intensity_Outexcl	Normality	Shapiro-Wilk	0.41217	0.700524
PESI	gender	male	neg 636.8	LOG_Intensity_Outexcl	Normality	Shapiro-Wilk	0.697487	0.875716
PESI	gender	male	neg 637.57	LOG_Intensity_Outexcl	Normality	Shapiro-Wilk	0.961251	0.984636
PESI	gender	male	neg 638.35	LOG_Intensity_Outexcl	Normality	Shapiro-Wilk	0.0612112	0.238387
PESI	gender	male	neg 639.12	LOG_Intensity_Outexcl	Normality	Shapiro-Wilk	0.458948	0.732297
PESI	gender	male	neg 639.9	LOG_Intensity_Outexcl	Normality	Shapiro-Wilk	0.0718413	0.263639
PESI	gender	male	neg 642.2	LOG_Intensity_Outexcl	Normality	Shapiro-Wilk	0.472582	0.742437
PESI	gender	male	neg 643.79	LOG_Intensity_Outexcl	Normality	Shapiro-Wilk	0.883996	0.958551
PESI	gender	male	neg NA	LOG_Intensity_Outexcl	Normality	Shapiro-Wilk	0.0916828	0.306034
PESI	gender	male	neg 644.6	LOG_Intensity_Outexcl	Normality	Shapiro-Wilk	0.643435	0.846653
PESI	gender	male	neg 645.36	LOG_Intensity_Outexcl	Normality	Shapiro-Wilk	0.552239	0.794589
PESI	gender	male	neg 646.12	LOG_Intensity_Outexcl	Normality	Shapiro-Wilk	0.15243	0.416794
PESI	gender	male	neg 646.88	LOG_Intensity_Outexcl	Normality	Shapiro-Wilk	0.706963	0.87943
PESI	gender	male	neg 647.64	LOG_Intensity_Outexcl	Normality	Shapiro-Wilk	0.767238	0.909169
PESI	gender	male	neg 648.42	LOG_Intensity_Outexcl	Normality	Shapiro-Wilk	0.482286	0.748536
PESI	gender	male	neg 649.19	LOG_Intensity_Outexcl	Normality	Shapiro-Wilk	0.465928	0.736483
PESI	gender	male	neg 649.95	LOG_Intensity_Outexcl	Normality	Shapiro-Wilk	0.463228	0.733988
PESI	gender	male	neg 650.72	LOG_Intensity_Outexcl	Normality	Shapiro-Wilk	0.898425	0.963533
PESI	gender	male	neg 651.48	LOG_Intensity_Outexcl	Normality	Shapiro-Wilk	0.830908	0.936821
PESI	gender	male	neg 652.25	LOG_Intensity_Outexcl	Normality	Shapiro-Wilk	0.997362	0.999109
PESI	gender	male	neg 653.01	LOG_Intensity_Outexcl	Normality	Shapiro-Wilk	0.617535	0.834166
PESI	gender	male	neg 653.77	LOG_Intensity_Outexcl	Normality	Shapiro-Wilk	0.224699	0.519703
PESI	gender	male	neg 654.56	LOG_Intensity_Outexcl	Normality	Shapiro-Wilk	0.0786827	0.279229
PESI	gender	male	neg 655.33	LOG_Intensity_Outexcl	Normality	Shapiro-Wilk	0.0316196	0.155083
PESI	gender	male	neg 656.09	LOG_Intensity_Outexcl	Normality	Shapiro-Wilk	0.342778	0.641372
PESI	gender	male	neg 656.85	LOG_Intensity_Outexcl	Normality	Shapiro-Wilk	0.536058	0.784794
PESI	gender	male	neg 657.62	LOG_Intensity_Outexcl	Normality	Shapiro-Wilk	0.272245	0.573753
PESI	gender	male	neg 659.18	LOG_Intensity_Outexcl	Normality	Shapiro-Wilk	0.193358	0.477669
PESI	gender	male	neg 659.94	LOG_Intensity_Outexcl	Normality	Shapiro-Wilk	0.696966	0.875678
PESI	gender	male	neg 660.72	LOG_Intensity_Outexcl	Normality	Shapiro-Wilk	0.481086	0.747479
PESI	gender	male	neg 661.51	LOG_Intensity_Outexcl	Normality	Shapiro-Wilk	0.528933	0.779754
PESI	gender	male	neg 662.27	LOG_Intensity_Outexcl	Normality	Shapiro-Wilk	0.478564	0.74533
PESI	gender	male	neg 663.03	LOG_Intensity_Outexcl	Normality	Shapiro-Wilk	0.317136	0.617798
PESI	gender	male	neg 663.8	LOG_Intensity_Outexcl	Normality	Shapiro-Wilk	0.698042	0.87595
PESI	gender	male	neg 664.58	LOG_Intensity_Outexcl	Normality	Shapiro-Wilk	0.277369	0.579698
PESI	gender	male	neg 665.34	LOG_Intensity_Outexcl	Normality	Shapiro-Wilk	0.324529	0.624762
PESI	gender	male	neg 666.1	LOG_Intensity_Outexcl	Normality	Shapiro-Wilk	0.596904	0.821089
PESI	gender	male	neg 666.86	LOG_Intensity_Outexcl	Normality	Shapiro-Wilk	0.150162	0.414558
PESI	gender	male	neg 667.62	LOG_Intensity_Outexcl	Normality	Shapiro-Wilk	0.0852966	0.292585
PESI	gender	male	neg 668.39	LOG_Intensity_Outexcl	Normality	Shapiro-Wilk	0.874984	0.954818
PESI	gender	male	neg 669.15	LOG_Intensity_Outexcl	Normality	Shapiro-Wilk	0.26903	0.569686
PESI	gender	male	neg 669.94	LOG_Intensity_Outexcl	Normality	Shapiro-Wilk	0.8864	0.958968
PESI	gender	male	neg 670.7	LOG_Intensity_Outexcl	Normality	Shapiro-Wilk	0.011872	0.0763882
PESI	gender	male	neg 671.46	LOG_Intensity_Outexcl	Normality	Shapiro-Wilk	0.122783	0.368503
PESI	gender	male	neg 672.24	LOG_Intensity_Outexcl	Normality	Shapiro-Wilk	0.561535	0.799496
PESI	gender	male	neg 673.07	LOG_Intensity_Outexcl	Normality	Shapiro-Wilk	0.0895642	0.302185
PESI	gender	male	neg 673.83	LOG_Intensity_Outexcl	Normality	Shapiro-Wilk	0.483745	0.74944
PESI	gender	male	neg 674.6	LOG_Intensity_Outexcl	Normality	Shapiro-Wilk	0.666463	0.858857
PESI	gender	male	neg 675.4	LOG_Intensity_Outexcl	Normality	Shapiro-Wilk	0.0560502	0.22546
PESI	gender	male	neg 676.16	LOG_Intensity_Outexcl	Normality	Shapiro-Wilk	0.994125	0.99745
PESI	gender	male	neg 676.99	LOG_Intensity_Outexcl	Normality	Shapiro-Wilk	0.751397	0.901789
PESI	gender	male	neg 677.77	LOG_Intensity_Outexcl	Normality	Shapiro-Wilk	0.0972516	0.319082
PESI	gender	male	neg 678.53	LOG_Intensity_Outexcl	Normality	Shapiro-Wilk	0.753666	0.903063
PESI	gender	male	neg 679.32	LOG_Intensity_Outexcl	Normality	Shapiro-Wilk	0.766996	0.909033
PESI	gender	male	neg 680.09	LOG_Intensity_Outexcl	Normality	Shapiro-Wilk	0.527393	0.778281
PESI	gender	male	neg 680.87	LOG_Intensity_Outexcl	Normality	Shapiro-Wilk	0.567575	0.804595
PESI	gender	male	neg 682.42	LOG_Intensity_Outexcl	Normality	Shapiro-Wilk	0.334977	0.634693
PESI	gender	male	neg 683.2	LOG_Intensity_Outexcl	Normality	Shapiro-Wilk	0.820897	0.931515
PESI	gender	male	neg 683.98	LOG_Intensity_Outexcl	Normality	Shapiro-Wilk	0.798743	0.922218
PESI	gender	male	neg 685.59	LOG_Intensity_Outexcl	Normality	Shapiro-Wilk	0.633594	0.843699
PESI	gender	male	neg 686.35	LOG_Intensity_Outexcl	Normality	Shapiro-Wilk	0.459008	0.732297
PESI	gender	male	neg 687.13	LOG_Intensity_Outexcl	Normality	Shapiro-Wilk	0.0607665	0.237653
PESI	gender	male	neg 687.9	LOG_Intensity_Outexcl	Normality	Shapiro-Wilk	0.413926	0.701443
PESI	gender	male	neg 688.69	LOG_Intensity_Outexcl	Normality	Shapiro-Wilk	0.835321	0.937922
PESI	gender	male	neg 689.45	LOG_Intensity_Outexcl	Normality	Shapiro-Wilk	0.858115	0.94863
PESI	gender	male	neg 690.21	LOG_Intensity_Outexcl	Normality	Shapiro-Wilk	0.277311	0.579698
PESI	gender	male	neg 690.99	LOG_Intensity_Outexcl	Normality	Shapiro-Wilk	0.0993229	0.322564
PESI	gender	male	neg 691.77	LOG_Intensity_Outexcl	Normality	Shapiro-Wilk	0.971895	0.988956
PESI	gender	male	neg 692.57	LOG_Intensity_Outexcl	Normality	Shapiro-Wilk	0.641499	0.846341
PESI	gender	male	neg 693.33	LOG_Intensity_Outexcl	Normality	Shapiro-Wilk	0.774091	0.912633
PESI	gender	male	neg 694.1	LOG_Intensity_Outexcl	Normality	Shapiro-Wilk	0.355113	0.652082
PESI	gender	male	neg 694.86	LOG_Intensity_Outexcl	Normality	Shapiro-Wilk	0.164777	0.437137
PESI	gender	male	neg 695.62	LOG_Intensity_Outexcl	Normality	Shapiro-Wilk	0.00888541	0.0628438
PESI	gender	male	neg 696.39	LOG_Intensity_Outexcl	Normality	Shapiro-Wilk	0.203567	0.491518
PESI	gender	male	neg 697.15	LOG_Intensity_Outexcl	Normality	Shapiro-Wilk	0.758606	0.904677
PESI	gender	male	neg 697.91	LOG_Intensity_Outexcl	Normality	Shapiro-Wilk	0.486197	0.750722
PESI	gender	male	neg 699.43	LOG_Intensity_Outexcl	Normality	Shapiro-Wilk	0.995319	0.99837
PESI	gender	male	neg 700.2	LOG_Intensity_Outexcl	Normality	Shapiro-Wilk	0.636148	0.843911
PESI	gender	male	neg 700.97	LOG_Intensity_Outexcl	Normality	Shapiro-Wilk	0.398076	0.689474
PESI	gender	male	neg 701.73	LOG_Intensity_Outexcl	Normality	Shapiro-Wilk	0.138724	0.397041
PESI	gender	male	neg 702.5	LOG_Intensity_Outexcl	Normality	Shapiro-Wilk	0.272684	0.574258
PESI	gender	male	neg 703.3	LOG_Intensity_Outexcl	Normality	Shapiro-Wilk	0.509711	0.76654
PESI	gender	male	neg 704.07	LOG_Intensity_Outexcl	Normality	Shapiro-Wilk	0.258032	0.557298
PESI	gender	male	neg 704.85	LOG_Intensity_Outexcl	Normality	Shapiro-Wilk	0.144692	0.405679
PESI	gender	male	neg 705.61	LOG_Intensity_Outexcl	Normality	Shapiro-Wilk	0.901228	0.964531
PESI	gender	male	neg 706.39	LOG_Intensity_Outexcl	Normality	Shapiro-Wilk	0.0541185	0.220767
PESI	gender	male	neg 707.15	LOG_Intensity_Outexcl	Normality	Shapiro-Wilk	0.902247	0.96497
PESI	gender	male	neg 707.91	LOG_Intensity_Outexcl	Normality	Shapiro-Wilk	0.623878	0.837968
PESI	gender	male	neg 708.68	LOG_Intensity_Outexcl	Normality	Shapiro-Wilk	0.978474	0.991725
PESI	gender	male	neg 709.45	LOG_Intensity_Outexcl	Normality	Shapiro-Wilk	0.00056195	0.00814093
PESI	gender	male	neg 710.21	LOG_Intensity_Outexcl	Normality	Shapiro-Wilk	0.901429	0.964531
PESI	gender	male	neg 710.97	LOG_Intensity_Outexcl	Normality	Shapiro-Wilk	0.722724	0.888068
PESI	gender	male	neg 711.76	LOG_Intensity_Outexcl	Normality	Shapiro-Wilk	0.701096	0.877089
PESI	gender	male	neg 712.53	LOG_Intensity_Outexcl	Normality	Shapiro-Wilk	0.592524	0.819628
PESI	gender	male	neg 713.3	LOG_Intensity_Outexcl	Normality	Shapiro-Wilk	0.321713	0.622089
PESI	gender	male	neg 714.07	LOG_Intensity_Outexcl	Normality	Shapiro-Wilk	0.704352	0.877546
PESI	gender	male	neg 714.83	LOG_Intensity_Outexcl	Normality	Shapiro-Wilk	0.278962	0.581339
PESI	gender	male	neg 715.59	LOG_Intensity_Outexcl	Normality	Shapiro-Wilk	0.334361	0.634097
PESI	gender	male	neg 716.37	LOG_Intensity_Outexcl	Normality	Shapiro-Wilk	0.420945	0.706151
PESI	gender	male	neg 717.13	LOG_Intensity_Outexcl	Normality	Shapiro-Wilk	0.654391	0.851416
PESI	gender	male	neg 717.89	LOG_Intensity_Outexcl	Normality	Shapiro-Wilk	0.335845	0.635668
PESI	gender	male	neg 718.67	LOG_Intensity_Outexcl	Normality	Shapiro-Wilk	0.360786	0.65594
PESI	gender	male	neg 719.44	LOG_Intensity_Outexcl	Normality	Shapiro-Wilk	0.0519942	0.215272
PESI	gender	male	neg 720.2	LOG_Intensity_Outexcl	Normality	Shapiro-Wilk	0.0199547	0.111299
PESI	gender	male	neg 720.98	LOG_Intensity_Outexcl	Normality	Shapiro-Wilk	0.207503	0.496022
PESI	gender	male	neg 721.81	LOG_Intensity_Outexcl	Normality	Shapiro-Wilk	0.0557709	0.224958
PESI	gender	male	neg 722.57	LOG_Intensity_Outexcl	Normality	Shapiro-Wilk	0.00105166	0.0131687
PESI	gender	male	neg 723.34	LOG_Intensity_Outexcl	Normality	Shapiro-Wilk	0.0177969	0.103742
PESI	gender	male	neg 724.12	LOG_Intensity_Outexcl	Normality	Shapiro-Wilk	0.0103644	0.069938
PESI	gender	male	neg 724.89	LOG_Intensity_Outexcl	Normality	Shapiro-Wilk	0.213215	0.502502
PESI	gender	male	neg 725.67	LOG_Intensity_Outexcl	Normality	Shapiro-Wilk	0.4368	0.715576
PESI	gender	male	neg 726.43	LOG_Intensity_Outexcl	Normality	Shapiro-Wilk	0.651235	0.850456
PESI	gender	male	neg 727.19	LOG_Intensity_Outexcl	Normality	Shapiro-Wilk	0.235025	0.53381
PESI	gender	male	neg 727.99	LOG_Intensity_Outexcl	Normality	Shapiro-Wilk	0.917627	0.97118
PESI	gender	male	neg 728.78	LOG_Intensity_Outexcl	Normality	Shapiro-Wilk	0.0102317	0.069404
PESI	gender	male	neg 729.56	LOG_Intensity_Outexcl	Normality	Shapiro-Wilk	0.545673	0.789559
PESI	gender	male	neg 730.33	LOG_Intensity_Outexcl	Normality	Shapiro-Wilk	0.137921	0.395631
PESI	gender	male	neg 731.09	LOG_Intensity_Outexcl	Normality	Shapiro-Wilk	0.335444	0.63541
PESI	gender	male	neg 731.86	LOG_Intensity_Outexcl	Normality	Shapiro-Wilk	0.21081	0.499739
PESI	gender	male	neg 732.68	LOG_Intensity_Outexcl	Normality	Shapiro-Wilk	0.473772	0.743599
PESI	gender	male	neg 734.24	LOG_Intensity_Outexcl	Normality	Shapiro-Wilk	0.626626	0.8397
PESI	gender	male	neg 735.1	LOG_Intensity_Outexcl	Normality	Shapiro-Wilk	0.79037	0.919534
PESI	gender	male	neg 735.87	LOG_Intensity_Outexcl	Normality	Shapiro-Wilk	0.0500217	0.211184
PESI	gender	male	neg 736.64	LOG_Intensity_Outexcl	Normality	Shapiro-Wilk	0.104253	0.332721
PESI	gender	male	neg 737.4	LOG_Intensity_Outexcl	Normality	Shapiro-Wilk	0.0199903	0.111315
PESI	gender	male	neg 738.16	LOG_Intensity_Outexcl	Normality	Shapiro-Wilk	0.650841	0.850456
PESI	gender	male	neg 738.93	LOG_Intensity_Outexcl	Normality	Shapiro-Wilk	0.611185	0.831073
PESI	gender	male	neg 739.69	LOG_Intensity_Outexcl	Normality	Shapiro-Wilk	0.0434639	0.193292
PESI	gender	male	neg 740.48	LOG_Intensity_Outexcl	Normality	Shapiro-Wilk	0.865412	0.951952
PESI	gender	male	neg 741.28	LOG_Intensity_Outexcl	Normality	Shapiro-Wilk	0.675554	0.863327
PESI	gender	male	neg 742.05	LOG_Intensity_Outexcl	Normality	Shapiro-Wilk	0.747094	0.900264
PESI	gender	male	neg 743.57	LOG_Intensity_Outexcl	Normality	Shapiro-Wilk	0.872434	0.953769
PESI	gender	male	neg 744.33	LOG_Intensity_Outexcl	Normality	Shapiro-Wilk	0.922093	0.971999
PESI	gender	male	neg 745.1	LOG_Intensity_Outexcl	Normality	Shapiro-Wilk	0.412952	0.701198
PESI	gender	male	neg 745.86	LOG_Intensity_Outexcl	Normality	Shapiro-Wilk	0.296657	0.597631
PESI	gender	male	neg 747.43	LOG_Intensity_Outexcl	Normality	Shapiro-Wilk	0.491683	0.755789
PESI	gender	male	neg 748.2	LOG_Intensity_Outexcl	Normality	Shapiro-Wilk	0.0187499	0.106702
PESI	gender	male	neg 748.97	LOG_Intensity_Outexcl	Normality	Shapiro-Wilk	0.000487475	0.00742034
PESI	gender	male	neg 749.73	LOG_Intensity_Outexcl	Normality	Shapiro-Wilk	0.215037	0.505638
PESI	gender	male	neg 750.49	LOG_Intensity_Outexcl	Normality	Shapiro-Wilk	3.12298e-07	2.99806e-05
PESI	gender	male	neg 751.25	LOG_Intensity_Outexcl	Normality	Shapiro-Wilk	0.362178	0.657508
PESI	gender	male	neg 752.01	LOG_Intensity_Outexcl	Normality	Shapiro-Wilk	0.436079	0.714959
PESI	gender	male	neg 753.6	LOG_Intensity_Outexcl	Normality	Shapiro-Wilk	0.0304159	0.150719
PESI	gender	male	neg 754.36	LOG_Intensity_Outexcl	Normality	Shapiro-Wilk	0.511363	0.767524
PESI	gender	male	neg 755.13	LOG_Intensity_Outexcl	Normality	Shapiro-Wilk	0.712961	0.882456
PESI	gender	male	neg 755.92	LOG_Intensity_Outexcl	Normality	Shapiro-Wilk	0.487686	0.752172
PESI	gender	male	neg 756.68	LOG_Intensity_Outexcl	Normality	Shapiro-Wilk	0.0436673	0.193837
PESI	gender	male	neg 757.44	LOG_Intensity_Outexcl	Normality	Shapiro-Wilk	0.67397	0.862681
PESI	gender	male	neg 758.2	LOG_Intensity_Outexcl	Normality	Shapiro-Wilk	0.611586	0.831304
PESI	gender	male	neg 758.96	LOG_Intensity_Outexcl	Normality	Shapiro-Wilk	0.156311	0.422779
PESI	gender	male	neg 759.73	LOG_Intensity_Outexcl	Normality	Shapiro-Wilk	0.621343	0.836737
PESI	gender	male	neg 760.49	LOG_Intensity_Outexcl	Normality	Shapiro-Wilk	0.460794	0.732301
PESI	gender	male	neg 761.33	LOG_Intensity_Outexcl	Normality	Shapiro-Wilk	0.27754	0.579886
PESI	gender	male	neg 762.11	LOG_Intensity_Outexcl	Normality	Shapiro-Wilk	0.400171	0.690666
PESI	gender	male	neg 762.87	LOG_Intensity_Outexcl	Normality	Shapiro-Wilk	0.348337	0.645567
PESI	gender	male	neg 763.64	LOG_Intensity_Outexcl	Normality	Shapiro-Wilk	0.882243	0.957081
PESI	gender	male	neg 764.4	LOG_Intensity_Outexcl	Normality	Shapiro-Wilk	0.876833	0.955151
PESI	gender	male	neg 765.2	LOG_Intensity_Outexcl	Normality	Shapiro-Wilk	0.586098	0.815523
PESI	gender	male	neg 765.96	LOG_Intensity_Outexcl	Normality	Shapiro-Wilk	0.755862	0.903421
PESI	gender	male	neg 767.7	LOG_Intensity_Outexcl	Normality	Shapiro-Wilk	0.503804	0.763493
PESI	gender	male	neg 768.46	LOG_Intensity_Outexcl	Normality	Shapiro-Wilk	0.859466	0.949249
PESI	gender	male	neg 769.24	LOG_Intensity_Outexcl	Normality	Shapiro-Wilk	0.285691	0.587036
PESI	gender	male	neg 770.01	LOG_Intensity_Outexcl	Normality	Shapiro-Wilk	0.707394	0.87943
PESI	gender	male	neg 770.79	LOG_Intensity_Outexcl	Normality	Shapiro-Wilk	0.630018	0.842352
PESI	gender	male	neg 772.33	LOG_Intensity_Outexcl	Normality	Shapiro-Wilk	0.174191	0.45098
PESI	gender	male	neg 773.1	LOG_Intensity_Outexcl	Normality	Shapiro-Wilk	0.342221	0.640996
PESI	gender	male	neg 773.89	LOG_Intensity_Outexcl	Normality	Shapiro-Wilk	0.75252	0.902422
PESI	gender	male	neg 774.65	LOG_Intensity_Outexcl	Normality	Shapiro-Wilk	0.178622	0.456102
PESI	gender	male	neg 775.46	LOG_Intensity_Outexcl	Normality	Shapiro-Wilk	0.183988	0.462915
PESI	gender	male	neg 776.22	LOG_Intensity_Outexcl	Normality	Shapiro-Wilk	0.857731	0.948351
PESI	gender	male	neg 776.99	LOG_Intensity_Outexcl	Normality	Shapiro-Wilk	0.229093	0.526518
PESI	gender	male	neg 777.83	LOG_Intensity_Outexcl	Normality	Shapiro-Wilk	0.838525	0.939532
PESI	gender	male	neg 778.6	LOG_Intensity_Outexcl	Normality	Shapiro-Wilk	0.717097	0.884698
PESI	gender	male	neg 779.36	LOG_Intensity_Outexcl	Normality	Shapiro-Wilk	0.733198	0.893254
PESI	gender	male	neg 780.12	LOG_Intensity_Outexcl	Normality	Shapiro-Wilk	0.380292	0.676409
PESI	gender	male	neg 780.88	LOG_Intensity_Outexcl	Normality	Shapiro-Wilk	0.834916	0.937837
PESI	gender	male	neg 781.64	LOG_Intensity_Outexcl	Normality	Shapiro-Wilk	0.243914	0.544215
PESI	gender	male	neg 782.4	LOG_Intensity_Outexcl	Normality	Shapiro-Wilk	0.273457	0.575448
PESI	gender	male	neg 783.16	LOG_Intensity_Outexcl	Normality	Shapiro-Wilk	0.000225191	0.00415738
PESI	gender	male	neg 783.93	LOG_Intensity_Outexcl	Normality	Shapiro-Wilk	0.516387	0.771206
PESI	gender	male	neg 784.7	LOG_Intensity_Outexcl	Normality	Shapiro-Wilk	0.0339679	0.163482
PESI	gender	male	neg 785.49	LOG_Intensity_Outexcl	Normality	Shapiro-Wilk	0.132975	0.387621
PESI	gender	male	neg 786.28	LOG_Intensity_Outexcl	Normality	Shapiro-Wilk	0.623908	0.837968
PESI	gender	male	neg 787.05	LOG_Intensity_Outexcl	Normality	Shapiro-Wilk	0.0804359	0.282306
PESI	gender	male	neg 787.84	LOG_Intensity_Outexcl	Normality	Shapiro-Wilk	0.205375	0.494025
PESI	gender	male	neg 788.6	LOG_Intensity_Outexcl	Normality	Shapiro-Wilk	0.176734	0.453488
PESI	gender	male	neg 789.4	LOG_Intensity_Outexcl	Normality	Shapiro-Wilk	0.500978	0.762875
PESI	gender	male	neg 790.2	LOG_Intensity_Outexcl	Normality	Shapiro-Wilk	0.926742	0.973201
PESI	gender	male	neg 790.99	LOG_Intensity_Outexcl	Normality	Shapiro-Wilk	0.895294	0.961677
PESI	gender	male	neg 791.75	LOG_Intensity_Outexcl	Normality	Shapiro-Wilk	0.71298	0.882456
PESI	gender	male	neg 792.54	LOG_Intensity_Outexcl	Normality	Shapiro-Wilk	0.153314	0.418234
PESI	gender	male	neg 793.3	LOG_Intensity_Outexcl	Normality	Shapiro-Wilk	0.762118	0.906234
PESI	gender	male	neg 794.1	LOG_Intensity_Outexcl	Normality	Shapiro-Wilk	0.400038	0.690666
PESI	gender	male	neg 794.87	LOG_Intensity_Outexcl	Normality	Shapiro-Wilk	0.624845	0.838406
PESI	gender	male	neg 795.68	LOG_Intensity_Outexcl	Normality	Shapiro-Wilk	0.235663	0.534585
PESI	gender	male	neg 796.5	LOG_Intensity_Outexcl	Normality	Shapiro-Wilk	0.616138	0.833401
PESI	gender	male	neg 797.28	LOG_Intensity_Outexcl	Normality	Shapiro-Wilk	0.996115	0.998889
PESI	gender	male	neg 798.04	LOG_Intensity_Outexcl	Normality	Shapiro-Wilk	0.343209	0.641723
PESI	gender	male	neg 798.82	LOG_Intensity_Outexcl	Normality	Shapiro-Wilk	0.71126	0.881837
PESI	gender	male	neg 799.58	LOG_Intensity_Outexcl	Normality	Shapiro-Wilk	0.661497	0.85477
PESI	gender	male	neg 800.4	LOG_Intensity_Outexcl	Normality	Shapiro-Wilk	0.584921	0.814969
PESI	gender	male	neg 801.16	LOG_Intensity_Outexcl	Normality	Shapiro-Wilk	0.941364	0.9779
PESI	gender	male	neg 801.92	LOG_Intensity_Outexcl	Normality	Shapiro-Wilk	0.221855	0.516276
PESI	gender	male	neg 802.7	LOG_Intensity_Outexcl	Normality	Shapiro-Wilk	0.803912	0.924081
PESI	gender	male	neg 803.47	LOG_Intensity_Outexcl	Normality	Shapiro-Wilk	0.477588	0.745049
PESI	gender	male	neg 804.27	LOG_Intensity_Outexcl	Normality	Shapiro-Wilk	0.0375308	0.175582
PESI	gender	male	neg 805.03	LOG_Intensity_Outexcl	Normality	Shapiro-Wilk	0.112706	0.348575
PESI	gender	male	neg 805.8	LOG_Intensity_Outexcl	Normality	Shapiro-Wilk	0.476877	0.744677
PESI	gender	male	neg 806.6	LOG_Intensity_Outexcl	Normality	Shapiro-Wilk	0.469875	0.740197
PESI	gender	male	neg 807.39	LOG_Intensity_Outexcl	Normality	Shapiro-Wilk	0.638893	0.845593
PESI	gender	male	neg 808.15	LOG_Intensity_Outexcl	Normality	Shapiro-Wilk	0.104501	0.332786
PESI	gender	male	neg 808.95	LOG_Intensity_Outexcl	Normality	Shapiro-Wilk	0.1113	0.346158
PESI	gender	male	neg 809.72	LOG_Intensity_Outexcl	Normality	Shapiro-Wilk	0.839139	0.939626
PESI	gender	male	neg 810.5	LOG_Intensity_Outexcl	Normality	Shapiro-Wilk	0.369134	0.665106
PESI	gender	male	neg 811.29	LOG_Intensity_Outexcl	Normality	Shapiro-Wilk	0.562562	0.800641
PESI	gender	male	neg 812.1	LOG_Intensity_Outexcl	Normality	Shapiro-Wilk	0.632309	0.843417
PESI	gender	male	neg 812.86	LOG_Intensity_Outexcl	Normality	Shapiro-Wilk	0.606417	0.82864
PESI	gender	male	neg 813.67	LOG_Intensity_Outexcl	Normality	Shapiro-Wilk	0.515868	0.770631
PESI	gender	male	neg 814.43	LOG_Intensity_Outexcl	Normality	Shapiro-Wilk	0.799193	0.922442
PESI	gender	male	neg 815.96	LOG_Intensity_Outexcl	Normality	Shapiro-Wilk	0.0377869	0.176551
PESI	gender	male	neg 816.72	LOG_Intensity_Outexcl	Normality	Shapiro-Wilk	0.604233	0.827152
PESI	gender	male	neg 817.5	LOG_Intensity_Outexcl	Normality	Shapiro-Wilk	0.211635	0.500912
PESI	gender	male	neg 818.26	LOG_Intensity_Outexcl	Normality	Shapiro-Wilk	0.145092	0.406161
PESI	gender	male	neg 819.03	LOG_Intensity_Outexcl	Normality	Shapiro-Wilk	0.381808	0.677598
PESI	gender	male	neg 819.79	LOG_Intensity_Outexcl	Normality	Shapiro-Wilk	0.407869	0.696551
PESI	gender	male	neg 820.55	LOG_Intensity_Outexcl	Normality	Shapiro-Wilk	0.323129	0.623233
PESI	gender	male	neg 821.35	LOG_Intensity_Outexcl	Normality	Shapiro-Wilk	0.614494	0.833056
PESI	gender	male	neg 822.11	LOG_Intensity_Outexcl	Normality	Shapiro-Wilk	0.904185	0.965922
PESI	gender	male	neg 822.89	LOG_Intensity_Outexcl	Normality	Shapiro-Wilk	0.844663	0.942295
PESI	gender	male	neg 823.66	LOG_Intensity_Outexcl	Normality	Shapiro-Wilk	0.910011	0.967867
PESI	gender	male	neg 824.44	LOG_Intensity_Outexcl	Normality	Shapiro-Wilk	0.321957	0.622089
PESI	gender	male	neg 825.2	LOG_Intensity_Outexcl	Normality	Shapiro-Wilk	0.336744	0.636534
PESI	gender	male	neg 825.96	LOG_Intensity_Outexcl	Normality	Shapiro-Wilk	0.186187	0.46644
PESI	gender	male	neg 826.73	LOG_Intensity_Outexcl	Normality	Shapiro-Wilk	0.803981	0.924081
PESI	gender	male	neg 827.49	LOG_Intensity_Outexcl	Normality	Shapiro-Wilk	0.196585	0.482791
PESI	gender	male	neg 828.26	LOG_Intensity_Outexcl	Normality	Shapiro-Wilk	0.667295	0.859233
PESI	gender	male	neg 829.02	LOG_Intensity_Outexcl	Normality	Shapiro-Wilk	0.00180996	0.0197152
PESI	gender	male	neg 829.8	LOG_Intensity_Outexcl	Normality	Shapiro-Wilk	0.953326	0.982112
PESI	gender	male	neg 830.56	LOG_Intensity_Outexcl	Normality	Shapiro-Wilk	0.584631	0.814969
PESI	gender	male	neg 831.32	LOG_Intensity_Outexcl	Normality	Shapiro-Wilk	0.420379	0.705531
PESI	gender	male	neg 832.09	LOG_Intensity_Outexcl	Normality	Shapiro-Wilk	0.12475	0.372338
PESI	gender	male	neg 832.86	LOG_Intensity_Outexcl	Normality	Shapiro-Wilk	0.322321	0.622509
PESI	gender	male	neg 833.71	LOG_Intensity_Outexcl	Normality	Shapiro-Wilk	0.5413	0.787982
PESI	gender	male	neg 835.24	LOG_Intensity_Outexcl	Normality	Shapiro-Wilk	0.0558396	0.225109
PESI	gender	male	neg 836.77	LOG_Intensity_Outexcl	Normality	Shapiro-Wilk	0.774936	0.912883
PESI	gender	male	neg NA	LOG_Intensity_Outexcl	Normality	Shapiro-Wilk	0.360858	0.65594
PESI	gender	male	neg 837.54	LOG_Intensity_Outexcl	Normality	Shapiro-Wilk	0.18272	0.460963
PESI	gender	male	neg 838.3	LOG_Intensity_Outexcl	Normality	Shapiro-Wilk	0.67211	0.862141
PESI	gender	male	neg 839.07	LOG_Intensity_Outexcl	Normality	Shapiro-Wilk	0.246028	0.546331
PESI	gender	male	neg 839.89	LOG_Intensity_Outexcl	Normality	Shapiro-Wilk	0.288238	0.589069
PESI	gender	male	neg 840.65	LOG_Intensity_Outexcl	Normality	Shapiro-Wilk	0.895631	0.961751
PESI	gender	male	neg 841.48	LOG_Intensity_Outexcl	Normality	Shapiro-Wilk	0.604395	0.827152
PESI	gender	male	neg 842.24	LOG_Intensity_Outexcl	Normality	Shapiro-Wilk	0.68964	0.872502
PESI	gender	male	neg 843.8	LOG_Intensity_Outexcl	Normality	Shapiro-Wilk	0.950902	0.981408
PESI	gender	male	neg NA	LOG_Intensity_Outexcl	Normality	Shapiro-Wilk	0.339916	0.638672
PESI	gender	male	neg 844.56	LOG_Intensity_Outexcl	Normality	Shapiro-Wilk	0.537537	0.78584
PESI	gender	male	neg 845.36	LOG_Intensity_Outexcl	Normality	Shapiro-Wilk	0.682775	0.867817
PESI	gender	male	neg 846.14	LOG_Intensity_Outexcl	Normality	Shapiro-Wilk	0.183616	0.462484
PESI	gender	male	neg 846.9	LOG_Intensity_Outexcl	Normality	Shapiro-Wilk	0.0932559	0.310279
PESI	gender	male	neg 847.67	LOG_Intensity_Outexcl	Normality	Shapiro-Wilk	0.635863	0.843911
PESI	gender	male	neg 848.44	LOG_Intensity_Outexcl	Normality	Shapiro-Wilk	0.990933	0.995714
PESI	gender	male	neg 849.2	LOG_Intensity_Outexcl	Normality	Shapiro-Wilk	0.965487	0.986384
PESI	gender	male	neg 849.96	LOG_Intensity_Outexcl	Normality	Shapiro-Wilk	0.850814	0.945473
PESI	gender	male	neg 850.72	LOG_Intensity_Outexcl	Normality	Shapiro-Wilk	0.159066	0.427581
PESI	gender	male	neg 851.48	LOG_Intensity_Outexcl	Normality	Shapiro-Wilk	0.316154	0.617555
PESI	gender	male	neg 852.25	LOG_Intensity_Outexcl	Normality	Shapiro-Wilk	0.751105	0.901639
PESI	gender	male	neg 853.05	LOG_Intensity_Outexcl	Normality	Shapiro-Wilk	0.485227	0.750674
PESI	gender	male	neg 853.81	LOG_Intensity_Outexcl	Normality	Shapiro-Wilk	0.614173	0.832777
PESI	gender	male	neg 854.57	LOG_Intensity_Outexcl	Normality	Shapiro-Wilk	0.505269	0.764593
PESI	gender	male	neg 855.4	LOG_Intensity_Outexcl	Normality	Shapiro-Wilk	0.0861562	0.294691
PESI	gender	male	neg 856.92	LOG_Intensity_Outexcl	Normality	Shapiro-Wilk	0.321356	0.621645
PESI	gender	male	neg 857.68	LOG_Intensity_Outexcl	Normality	Shapiro-Wilk	0.201917	0.48999
PESI	gender	male	neg 858.44	LOG_Intensity_Outexcl	Normality	Shapiro-Wilk	0.00154139	0.0174223
PESI	gender	male	neg 859.2	LOG_Intensity_Outexcl	Normality	Shapiro-Wilk	0.84975	0.94475
PESI	gender	male	neg 860.77	LOG_Intensity_Outexcl	Normality	Shapiro-Wilk	0.334967	0.634693
PESI	gender	male	neg NA	LOG_Intensity_Outexcl	Normality	Shapiro-Wilk	0.697475	0.875716
PESI	gender	male	neg 861.57	LOG_Intensity_Outexcl	Normality	Shapiro-Wilk	0.00480107	0.0404428
PESI	gender	male	neg 862.33	LOG_Intensity_Outexcl	Normality	Shapiro-Wilk	0.892493	0.960022
PESI	gender	male	neg 863.1	LOG_Intensity_Outexcl	Normality	Shapiro-Wilk	0.172517	0.449231
PESI	gender	male	neg 863.9	LOG_Intensity_Outexcl	Normality	Shapiro-Wilk	0.63767	0.844751
PESI	gender	male	neg 864.67	LOG_Intensity_Outexcl	Normality	Shapiro-Wilk	0.00598737	0.0471653
PESI	gender	male	neg 865.43	LOG_Intensity_Outexcl	Normality	Shapiro-Wilk	0.189845	0.472966
PESI	gender	male	neg 866.2	LOG_Intensity_Outexcl	Normality	Shapiro-Wilk	0.707108	0.87943
PESI	gender	male	neg 866.96	LOG_Intensity_Outexcl	Normality	Shapiro-Wilk	0.594498	0.820154
PESI	gender	male	neg 867.73	LOG_Intensity_Outexcl	Normality	Shapiro-Wilk	0.153591	0.418409
PESI	gender	male	neg 868.49	LOG_Intensity_Outexcl	Normality	Shapiro-Wilk	0.656182	0.851416
PESI	gender	male	neg 869.26	LOG_Intensity_Outexcl	Normality	Shapiro-Wilk	0.377985	0.674519
PESI	gender	male	neg 870.03	LOG_Intensity_Outexcl	Normality	Shapiro-Wilk	0.139241	0.397674
PESI	gender	male	neg 870.79	LOG_Intensity_Outexcl	Normality	Shapiro-Wilk	0.73741	0.894355
PESI	gender	male	neg 871.55	LOG_Intensity_Outexcl	Normality	Shapiro-Wilk	0.609569	0.83014
PESI	gender	male	neg 872.36	LOG_Intensity_Outexcl	Normality	Shapiro-Wilk	0.887571	0.958968
PESI	gender	male	neg 873.17	LOG_Intensity_Outexcl	Normality	Shapiro-Wilk	0.370262	0.666501
PESI	gender	male	neg 873.93	LOG_Intensity_Outexcl	Normality	Shapiro-Wilk	0.245685	0.546135
PESI	gender	male	neg 874.69	LOG_Intensity_Outexcl	Normality	Shapiro-Wilk	0.673293	0.862581
PESI	gender	male	neg 875.47	LOG_Intensity_Outexcl	Normality	Shapiro-Wilk	0.0397222	0.182748
PESI	gender	male	neg 876.26	LOG_Intensity_Outexcl	Normality	Shapiro-Wilk	0.757243	0.904321
PESI	gender	male	neg 877.03	LOG_Intensity_Outexcl	Normality	Shapiro-Wilk	0.394641	0.68683
PESI	gender	male	neg 877.82	LOG_Intensity_Outexcl	Normality	Shapiro-Wilk	0.148111	0.410626
PESI	gender	male	neg 878.6	LOG_Intensity_Outexcl	Normality	Shapiro-Wilk	0.283271	0.585924
PESI	gender	male	neg 879.37	LOG_Intensity_Outexcl	Normality	Shapiro-Wilk	0.477813	0.745049
PESI	gender	male	neg 88.99	LOG_Intensity_Outexcl	Normality	Shapiro-Wilk	0.00323888	0.0305518
PESI	gender	male	neg 880.13	LOG_Intensity_Outexcl	Normality	Shapiro-Wilk	0.732115	0.893175
PESI	gender	male	neg 880.89	LOG_Intensity_Outexcl	Normality	Shapiro-Wilk	0.100333	0.324237
PESI	gender	male	neg 881.68	LOG_Intensity_Outexcl	Normality	Shapiro-Wilk	0.54317	0.788791
PESI	gender	male	neg 883.22	LOG_Intensity_Outexcl	Normality	Shapiro-Wilk	0.557426	0.797341
PESI	gender	male	neg 883.98	LOG_Intensity_Outexcl	Normality	Shapiro-Wilk	0.512103	0.768105
PESI	gender	male	neg 884.8	LOG_Intensity_Outexcl	Normality	Shapiro-Wilk	0.0877912	0.297738
PESI	gender	male	neg 885.61	LOG_Intensity_Outexcl	Normality	Shapiro-Wilk	7.44669e-12	1.78721e-08
PESI	gender	male	neg 886.43	LOG_Intensity_Outexcl	Normality	Shapiro-Wilk	0.208164	0.496466
PESI	gender	male	neg 887.2	LOG_Intensity_Outexcl	Normality	Shapiro-Wilk	0.95393	0.982449
PESI	gender	male	neg 887.98	LOG_Intensity_Outexcl	Normality	Shapiro-Wilk	0.537933	0.785907
PESI	gender	male	neg 888.74	LOG_Intensity_Outexcl	Normality	Shapiro-Wilk	0.0654676	0.248218
PESI	gender	male	neg 889.5	LOG_Intensity_Outexcl	Normality	Shapiro-Wilk	0.975951	0.990813
PESI	gender	male	neg 890.26	LOG_Intensity_Outexcl	Normality	Shapiro-Wilk	0.892119	0.960022
PESI	gender	male	neg 891.04	LOG_Intensity_Outexcl	Normality	Shapiro-Wilk	0.385748	0.680352
PESI	gender	male	neg 891.81	LOG_Intensity_Outexcl	Normality	Shapiro-Wilk	0.319987	0.620497
PESI	gender	male	neg 892.57	LOG_Intensity_Outexcl	Normality	Shapiro-Wilk	0.512782	0.768105
PESI	gender	male	neg 894.11	LOG_Intensity_Outexcl	Normality	Shapiro-Wilk	0.907058	0.967299
PESI	gender	male	neg 894.88	LOG_Intensity_Outexcl	Normality	Shapiro-Wilk	0.329028	0.628549
PESI	gender	male	neg 895.64	LOG_Intensity_Outexcl	Normality	Shapiro-Wilk	0.252158	0.551827
PESI	gender	male	neg 896.4	LOG_Intensity_Outexcl	Normality	Shapiro-Wilk	0.102074	0.328242
PESI	gender	male	neg 897.18	LOG_Intensity_Outexcl	Normality	Shapiro-Wilk	0.521465	0.773974
PESI	gender	male	neg 897.94	LOG_Intensity_Outexcl	Normality	Shapiro-Wilk	0.206864	0.495333
PESI	gender	male	neg 898.7	LOG_Intensity_Outexcl	Normality	Shapiro-Wilk	0.703697	0.877365
PESI	gender	male	neg 899.46	LOG_Intensity_Outexcl	Normality	Shapiro-Wilk	0.0309488	0.152415
PESI	gender	male	neg 900.22	LOG_Intensity_Outexcl	Normality	Shapiro-Wilk	0.879203	0.955729
PESI	gender	male	neg 901.03	LOG_Intensity_Outexcl	Normality	Shapiro-Wilk	0.94056	0.977577
PESI	gender	male	neg 901.79	LOG_Intensity_Outexcl	Normality	Shapiro-Wilk	0.280286	0.582918
PESI	gender	male	neg 902.55	LOG_Intensity_Outexcl	Normality	Shapiro-Wilk	0.391528	0.684058
PESI	gender	male	neg 903.34	LOG_Intensity_Outexcl	Normality	Shapiro-Wilk	0.702711	0.877365
PESI	gender	male	neg 904.1	LOG_Intensity_Outexcl	Normality	Shapiro-Wilk	0.631133	0.842906
PESI	gender	male	neg 904.86	LOG_Intensity_Outexcl	Normality	Shapiro-Wilk	0.657364	0.852182
PESI	gender	male	neg 905.65	LOG_Intensity_Outexcl	Normality	Shapiro-Wilk	0.846424	0.943237
PESI	gender	male	neg 906.42	LOG_Intensity_Outexcl	Normality	Shapiro-Wilk	0.0830512	0.287273
PESI	gender	male	neg 907.19	LOG_Intensity_Outexcl	Normality	Shapiro-Wilk	0.00219408	0.0229947
PESI	gender	male	neg 907.97	LOG_Intensity_Outexcl	Normality	Shapiro-Wilk	0.651626	0.850456
PESI	gender	male	neg 908.77	LOG_Intensity_Outexcl	Normality	Shapiro-Wilk	0.860738	0.949779
PESI	gender	male	neg 909.56	LOG_Intensity_Outexcl	Normality	Shapiro-Wilk	0.951386	0.981513
PESI	gender	male	neg 910.33	LOG_Intensity_Outexcl	Normality	Shapiro-Wilk	0.062139	0.240797
PESI	gender	male	neg 911.1	LOG_Intensity_Outexcl	Normality	Shapiro-Wilk	0.645682	0.847414
PESI	gender	male	neg 911.86	LOG_Intensity_Outexcl	Normality	Shapiro-Wilk	0.674656	0.862972
PESI	gender	male	neg 912.63	LOG_Intensity_Outexcl	Normality	Shapiro-Wilk	0.917857	0.97118
PESI	gender	male	neg 913.39	LOG_Intensity_Outexcl	Normality	Shapiro-Wilk	0.353288	0.650556
PESI	gender	male	neg 914.15	LOG_Intensity_Outexcl	Normality	Shapiro-Wilk	0.496736	0.759345
PESI	gender	male	neg 914.97	LOG_Intensity_Outexcl	Normality	Shapiro-Wilk	0.0523041	0.215821
PESI	gender	male	neg 915.75	LOG_Intensity_Outexcl	Normality	Shapiro-Wilk	0.730049	0.892571
PESI	gender	male	neg 916.52	LOG_Intensity_Outexcl	Normality	Shapiro-Wilk	0.238052	0.536623
PESI	gender	male	neg 917.28	LOG_Intensity_Outexcl	Normality	Shapiro-Wilk	0.545258	0.789559
PESI	gender	male	neg 918.05	LOG_Intensity_Outexcl	Normality	Shapiro-Wilk	0.231308	0.528802
PESI	gender	male	neg 918.82	LOG_Intensity_Outexcl	Normality	Shapiro-Wilk	0.925778	0.972796
PESI	gender	male	neg 919.6	LOG_Intensity_Outexcl	Normality	Shapiro-Wilk	0.199976	0.486619
PESI	gender	male	neg 920.36	LOG_Intensity_Outexcl	Normality	Shapiro-Wilk	0.139767	0.398773
PESI	gender	male	neg 921.88	LOG_Intensity_Outexcl	Normality	Shapiro-Wilk	0.057574	0.229404
PESI	gender	male	neg 926.47	LOG_Intensity_Outexcl	Normality	Shapiro-Wilk	0.0184965	0.106095
PESI	gender	male	neg 928.76	LOG_Intensity_Outexcl	Normality	Shapiro-Wilk	0.48902	0.753305
PESI	gender	male	neg NA	LOG_Intensity_Outexcl	Normality	Shapiro-Wilk	0.615754	0.833401
PESI	gender	male	neg 929.52	LOG_Intensity_Outexcl	Normality	Shapiro-Wilk	0.69277	0.873567
PESI	gender	male	neg 930.28	LOG_Intensity_Outexcl	Normality	Shapiro-Wilk	0.607333	0.829124
PESI	gender	male	neg 931.08	LOG_Intensity_Outexcl	Normality	Shapiro-Wilk	0.684561	0.868978
PESI	gender	male	neg 931.84	LOG_Intensity_Outexcl	Normality	Shapiro-Wilk	0.178756	0.456236
PESI	gender	male	neg 932.6	LOG_Intensity_Outexcl	Normality	Shapiro-Wilk	0.909342	0.967867
PESI	gender	male	neg 933.36	LOG_Intensity_Outexcl	Normality	Shapiro-Wilk	0.744303	0.898149
PESI	gender	male	neg 934.13	LOG_Intensity_Outexcl	Normality	Shapiro-Wilk	0.133418	0.388283
PESI	gender	male	neg 934.9	LOG_Intensity_Outexcl	Normality	Shapiro-Wilk	0.0627488	0.242756
PESI	gender	male	neg 946.55	LOG_Intensity_Outexcl	Normality	Shapiro-Wilk	0.0329489	0.159645
PESI	gender	male	neg 954.35	LOG_Intensity_Outexcl	Normality	Shapiro-Wilk	0.221081	0.515591
PESI	gender	male	neg 959.81	LOG_Intensity_Outexcl	Normality	Shapiro-Wilk	0.505835	0.764685
PESI	gender	male	neg 960.59	LOG_Intensity_Outexcl	Normality	Shapiro-Wilk	0.231698	0.529259
PESI	gender	male	neg 961.41	LOG_Intensity_Outexcl	Normality	Shapiro-Wilk	0.707575	0.87943
PESI	gender	male	neg 982.16	LOG_Intensity_Outexcl	Normality	Shapiro-Wilk	0.189273	0.472206
PESI	gender	male	neg 982.93	LOG_Intensity_Outexcl	Normality	Shapiro-Wilk	0.632563	0.843417
PESI	gender	male	neg 983.7	LOG_Intensity_Outexcl	Normality	Shapiro-Wilk	0.0733773	0.267352
PESI	gender	male	neg 984.53	LOG_Intensity_Outexcl	Normality	Shapiro-Wilk	0.294363	0.595341
PESI	gender	male	neg 985.3	LOG_Intensity_Outexcl	Normality	Shapiro-Wilk	0.733565	0.893254
PESI	gender	male	neg 986.07	LOG_Intensity_Outexcl	Normality	Shapiro-Wilk	0.554052	0.795281
PESI	gender	male	neg 986.83	LOG_Intensity_Outexcl	Normality	Shapiro-Wilk	0.0030176	0.0290853
PESI	gender	male	neg 988.36	LOG_Intensity_Outexcl	Normality	Shapiro-Wilk	0.133742	0.388754
PESI	gender	male	pos 1000.35	LOG_Intensity_Outexcl	Normality	Shapiro-Wilk	0.555477	0.796382
PESI	gender	male	pos 1002.16	LOG_Intensity_Outexcl	Normality	Shapiro-Wilk	0.641668	0.846341
PESI	gender	male	pos 1004.09	LOG_Intensity_Outexcl	Normality	Shapiro-Wilk	0.779436	0.91504
PESI	gender	male	pos 1008.57	LOG_Intensity_Outexcl	Normality	Shapiro-Wilk	0.237777	0.536508
PESI	gender	male	pos 101.18	LOG_Intensity_Outexcl	Normality	Shapiro-Wilk	0.187572	0.469582
PESI	gender	male	pos NA	LOG_Intensity_Outexcl	Normality	Shapiro-Wilk	0.888503	0.959197
PESI	gender	male	pos 1014.13	LOG_Intensity_Outexcl	Normality	Shapiro-Wilk	0.63606	0.843911
PESI	gender	male	pos 1018.29	LOG_Intensity_Outexcl	Normality	Shapiro-Wilk	0.832434	0.937808
PESI	gender	male	pos 1019.87	LOG_Intensity_Outexcl	Normality	Shapiro-Wilk	0.365624	0.660931
PESI	gender	male	pos 1021.82	LOG_Intensity_Outexcl	Normality	Shapiro-Wilk	0.380489	0.676545
PESI	gender	male	pos 1025.79	LOG_Intensity_Outexcl	Normality	Shapiro-Wilk	0.968803	0.988295
PESI	gender	male	pos 1029.47	LOG_Intensity_Outexcl	Normality	Shapiro-Wilk	0.179183	0.457164
PESI	gender	male	pos 103.14	LOG_Intensity_Outexcl	Normality	Shapiro-Wilk	0.259534	0.5596
PESI	gender	male	pos 1030.48	LOG_Intensity_Outexcl	Normality	Shapiro-Wilk	0.0351777	0.167291
PESI	gender	male	pos 1032.39	LOG_Intensity_Outexcl	Normality	Shapiro-Wilk	0.198933	0.485861
PESI	gender	male	pos 1034.51	LOG_Intensity_Outexcl	Normality	Shapiro-Wilk	0.470025	0.740197
PESI	gender	male	pos 1040.64	LOG_Intensity_Outexcl	Normality	Shapiro-Wilk	0.999786	0.999786
PESI	gender	male	pos 1042.27	LOG_Intensity_Outexcl	Normality	Shapiro-Wilk	0.346034	0.644118
PESI	gender	male	pos 1043.92	LOG_Intensity_Outexcl	Normality	Shapiro-Wilk	0.858909	0.94907
PESI	gender	male	pos 1051.98	LOG_Intensity_Outexcl	Normality	Shapiro-Wilk	0.0167393	0.0991961
PESI	gender	male	pos 1054.6	LOG_Intensity_Outexcl	Normality	Shapiro-Wilk	0.121603	0.366643
PESI	gender	male	pos 1056.38	LOG_Intensity_Outexcl	Normality	Shapiro-Wilk	0.567847	0.804823
PESI	gender	male	pos 1058.13	LOG_Intensity_Outexcl	Normality	Shapiro-Wilk	0.0111965	0.073688
PESI	gender	male	pos 1059.73	LOG_Intensity_Outexcl	Normality	Shapiro-Wilk	0.0508909	0.212908
PESI	gender	male	pos 1060.49	LOG_Intensity_Outexcl	Normality	Shapiro-Wilk	0.750322	0.901309
PESI	gender	male	pos 1062.4	LOG_Intensity_Outexcl	Normality	Shapiro-Wilk	0.0297031	0.148207
PESI	gender	male	pos 1068.42	LOG_Intensity_Outexcl	Normality	Shapiro-Wilk	0.979626	0.992264
PESI	gender	male	pos 1072.86	LOG_Intensity_Outexcl	Normality	Shapiro-Wilk	0.555637	0.796454
PESI	gender	male	pos 1074.46	LOG_Intensity_Outexcl	Normality	Shapiro-Wilk	0.114749	0.352772
PESI	gender	male	pos 1075.46	LOG_Intensity_Outexcl	Normality	Shapiro-Wilk	0.114328	0.35208
PESI	gender	male	pos 1076.3	LOG_Intensity_Outexcl	Normality	Shapiro-Wilk	0.720506	0.886702
PESI	gender	male	pos 1078.18	LOG_Intensity_Outexcl	Normality	Shapiro-Wilk	0.573207	0.808124
PESI	gender	male	pos 1082.88	LOG_Intensity_Outexcl	Normality	Shapiro-Wilk	0.385911	0.680352
PESI	gender	male	pos 1083.73	LOG_Intensity_Outexcl	Normality	Shapiro-Wilk	0.807101	0.924771
PESI	gender	male	pos 1084.6	LOG_Intensity_Outexcl	Normality	Shapiro-Wilk	0.106246	0.3365
PESI	gender	male	pos 1085.64	LOG_Intensity_Outexcl	Normality	Shapiro-Wilk	0.410062	0.698803
PESI	gender	male	pos 1086.51	LOG_Intensity_Outexcl	Normality	Shapiro-Wilk	0.581117	0.813103
PESI	gender	male	pos 1087.36	LOG_Intensity_Outexcl	Normality	Shapiro-Wilk	0.392173	0.684686
PESI	gender	male	pos 1088.13	LOG_Intensity_Outexcl	Normality	Shapiro-Wilk	0.00279123	0.0274922
PESI	gender	male	pos 1089.61	LOG_Intensity_Outexcl	Normality	Shapiro-Wilk	0.815597	0.928573
PESI	gender	male	pos 1095.86	LOG_Intensity_Outexcl	Normality	Shapiro-Wilk	0.570705	0.807007
PESI	gender	male	pos 1096.62	LOG_Intensity_Outexcl	Normality	Shapiro-Wilk	0.097285	0.319082
PESI	gender	male	pos 1100.04	LOG_Intensity_Outexcl	Normality	Shapiro-Wilk	0.615166	0.833401
PESI	gender	male	pos 1101.11	LOG_Intensity_Outexcl	Normality	Shapiro-Wilk	0.634465	0.843892
PESI	gender	male	pos 1102.09	LOG_Intensity_Outexcl	Normality	Shapiro-Wilk	0.677871	0.864641
PESI	gender	male	pos 1104.75	LOG_Intensity_Outexcl	Normality	Shapiro-Wilk	0.143408	0.403887
PESI	gender	male	pos 1105.97	LOG_Intensity_Outexcl	Normality	Shapiro-Wilk	0.250823	0.550661
PESI	gender	male	pos 1107.05	LOG_Intensity_Outexcl	Normality	Shapiro-Wilk	0.809129	0.925068
PESI	gender	male	pos 1107.97	LOG_Intensity_Outexcl	Normality	Shapiro-Wilk	0.475105	0.743833
PESI	gender	male	pos 1110.24	LOG_Intensity_Outexcl	Normality	Shapiro-Wilk	0.465143	0.735589
PESI	gender	male	pos 1111.19	LOG_Intensity_Outexcl	Normality	Shapiro-Wilk	0.161203	0.431472
PESI	gender	male	pos 1112.81	LOG_Intensity_Outexcl	Normality	Shapiro-Wilk	0.508401	0.766011
PESI	gender	male	pos NA	LOG_Intensity_Outexcl	Normality	Shapiro-Wilk	0.101809	0.327535
PESI	gender	male	pos 1113.9	LOG_Intensity_Outexcl	Normality	Shapiro-Wilk	0.0094505	0.0658699
PESI	gender	male	pos 1114.95	LOG_Intensity_Outexcl	Normality	Shapiro-Wilk	0.378016	0.674519
PESI	gender	male	pos 1115.81	LOG_Intensity_Outexcl	Normality	Shapiro-Wilk	0.572373	0.807701
PESI	gender	male	pos 1116.57	LOG_Intensity_Outexcl	Normality	Shapiro-Wilk	0.755034	0.903421
PESI	gender	male	pos 1117.65	LOG_Intensity_Outexcl	Normality	Shapiro-Wilk	0.398007	0.689474
PESI	gender	male	pos 1118.47	LOG_Intensity_Outexcl	Normality	Shapiro-Wilk	0.722827	0.888068
PESI	gender	male	pos 1120.37	LOG_Intensity_Outexcl	Normality	Shapiro-Wilk	0.407669	0.696421
PESI	gender	male	pos 1121.7	LOG_Intensity_Outexcl	Normality	Shapiro-Wilk	0.0754603	0.272473
PESI	gender	male	pos 1122.97	LOG_Intensity_Outexcl	Normality	Shapiro-Wilk	0.594709	0.820288
PESI	gender	male	pos 1126.59	LOG_Intensity_Outexcl	Normality	Shapiro-Wilk	0.164709	0.437118
PESI	gender	male	pos 1129.75	LOG_Intensity_Outexcl	Normality	Shapiro-Wilk	0.985429	0.99357
PESI	gender	male	pos 1132.2	LOG_Intensity_Outexcl	Normality	Shapiro-Wilk	0.364894	0.659987
PESI	gender	male	pos 1132.96	LOG_Intensity_Outexcl	Normality	Shapiro-Wilk	0.974729	0.99006
PESI	gender	male	pos 1133.74	LOG_Intensity_Outexcl	Normality	Shapiro-Wilk	0.0226774	0.122122
PESI	gender	male	pos 1134.51	LOG_Intensity_Outexcl	Normality	Shapiro-Wilk	0.933451	0.975182
PESI	gender	male	pos 1135.57	LOG_Intensity_Outexcl	Normality	Shapiro-Wilk	0.514349	0.768954
PESI	gender	male	pos 1136.53	LOG_Intensity_Outexcl	Normality	Shapiro-Wilk	0.745746	0.89909
PESI	gender	male	pos 1138.37	LOG_Intensity_Outexcl	Normality	Shapiro-Wilk	0.381245	0.676767
PESI	gender	male	pos 1139.24	LOG_Intensity_Outexcl	Normality	Shapiro-Wilk	0.254043	0.553446
PESI	gender	male	pos 1140.24	LOG_Intensity_Outexcl	Normality	Shapiro-Wilk	0.713196	0.882456
PESI	gender	male	pos NA	LOG_Intensity_Outexcl	Normality	Shapiro-Wilk	0.13921	0.397674
PESI	gender	male	pos 1143.7	LOG_Intensity_Outexcl	Normality	Shapiro-Wilk	0.0374897	0.175504
PESI	gender	male	pos 1144.55	LOG_Intensity_Outexcl	Normality	Shapiro-Wilk	0.0194687	0.109255
PESI	gender	male	pos 1145.34	LOG_Intensity_Outexcl	Normality	Shapiro-Wilk	0.177174	0.453968
PESI	gender	male	pos 1146.47	LOG_Intensity_Outexcl	Normality	Shapiro-Wilk	0.998708	0.999729
PESI	gender	male	pos 1147.54	LOG_Intensity_Outexcl	Normality	Shapiro-Wilk	0.396385	0.68863
PESI	gender	male	pos 1148.64	LOG_Intensity_Outexcl	Normality	Shapiro-Wilk	0.800113	0.922912
PESI	gender	male	pos 1153.94	LOG_Intensity_Outexcl	Normality	Shapiro-Wilk	0.49061	0.754784
PESI	gender	male	pos 1154.79	LOG_Intensity_Outexcl	Normality	Shapiro-Wilk	0.698013	0.87595
PESI	gender	male	pos 1155.56	LOG_Intensity_Outexcl	Normality	Shapiro-Wilk	0.00209722	0.0222058
PESI	gender	male	pos 1156.36	LOG_Intensity_Outexcl	Normality	Shapiro-Wilk	0.041959	0.18917
PESI	gender	male	pos 1157.13	LOG_Intensity_Outexcl	Normality	Shapiro-Wilk	0.509965	0.766671
PESI	gender	male	pos 1158.34	LOG_Intensity_Outexcl	Normality	Shapiro-Wilk	0.00363937	0.0331689
PESI	gender	male	pos 1159.18	LOG_Intensity_Outexcl	Normality	Shapiro-Wilk	0.521392	0.773974
PESI	gender	male	pos 1160.43	LOG_Intensity_Outexcl	Normality	Shapiro-Wilk	0.393496	0.686196
PESI	gender	male	pos 1161.75	LOG_Intensity_Outexcl	Normality	Shapiro-Wilk	0.0122734	0.0784105
PESI	gender	male	pos 1162.95	LOG_Intensity_Outexcl	Normality	Shapiro-Wilk	0.109755	0.343132
PESI	gender	male	pos 1163.81	LOG_Intensity_Outexcl	Normality	Shapiro-Wilk	0.44849	0.723857
PESI	gender	male	pos 1164.73	LOG_Intensity_Outexcl	Normality	Shapiro-Wilk	0.199787	0.486619
PESI	gender	male	pos 1166.29	LOG_Intensity_Outexcl	Normality	Shapiro-Wilk	0.0474653	0.204396
PESI	gender	male	pos 1167.17	LOG_Intensity_Outexcl	Normality	Shapiro-Wilk	0.0644979	0.245856
PESI	gender	male	pos 1167.98	LOG_Intensity_Outexcl	Normality	Shapiro-Wilk	0.14659	0.408298
PESI	gender	male	pos 1168.79	LOG_Intensity_Outexcl	Normality	Shapiro-Wilk	0.366852	0.662154
PESI	gender	male	pos 1169.6	LOG_Intensity_Outexcl	Normality	Shapiro-Wilk	0.130968	0.383303
PESI	gender	male	pos 1170.82	LOG_Intensity_Outexcl	Normality	Shapiro-Wilk	0.181174	0.459476
PESI	gender	male	pos 1171.63	LOG_Intensity_Outexcl	Normality	Shapiro-Wilk	0.739566	0.895408
PESI	gender	male	pos 1173.08	LOG_Intensity_Outexcl	Normality	Shapiro-Wilk	0.14537	0.40663
PESI	gender	male	pos 1174.16	LOG_Intensity_Outexcl	Normality	Shapiro-Wilk	0.038089	0.177502
PESI	gender	male	pos 1175.16	LOG_Intensity_Outexcl	Normality	Shapiro-Wilk	0.224645	0.519703
PESI	gender	male	pos 1176.09	LOG_Intensity_Outexcl	Normality	Shapiro-Wilk	0.59042	0.81845
PESI	gender	male	pos 1176.88	LOG_Intensity_Outexcl	Normality	Shapiro-Wilk	0.55144	0.793915
PESI	gender	male	pos 1177.77	LOG_Intensity_Outexcl	Normality	Shapiro-Wilk	0.832826	0.937808
PESI	gender	male	pos 1178.73	LOG_Intensity_Outexcl	Normality	Shapiro-Wilk	0.263386	0.563392
PESI	gender	male	pos 1179.57	LOG_Intensity_Outexcl	Normality	Shapiro-Wilk	0.754907	0.903421
PESI	gender	male	pos 1180.51	LOG_Intensity_Outexcl	Normality	Shapiro-Wilk	0.0762751	0.274179
PESI	gender	male	pos 1181.27	LOG_Intensity_Outexcl	Normality	Shapiro-Wilk	0.496575	0.759345
PESI	gender	male	pos 1182.33	LOG_Intensity_Outexcl	Normality	Shapiro-Wilk	0.524408	0.776212
PESI	gender	male	pos 1183.25	LOG_Intensity_Outexcl	Normality	Shapiro-Wilk	0.531176	0.781721
PESI	gender	male	pos 1184.46	LOG_Intensity_Outexcl	Normality	Shapiro-Wilk	0.0753868	0.272473
PESI	gender	male	pos 1185.29	LOG_Intensity_Outexcl	Normality	Shapiro-Wilk	0.681661	0.867311
PESI	gender	male	pos 1186.05	LOG_Intensity_Outexcl	Normality	Shapiro-Wilk	0.0425593	0.19092
PESI	gender	male	pos 1186.9	LOG_Intensity_Outexcl	Normality	Shapiro-Wilk	0.611315	0.831093
PESI	gender	male	pos 1188.29	LOG_Intensity_Outexcl	Normality	Shapiro-Wilk	0.886754	0.958968
PESI	gender	male	pos 1189.56	LOG_Intensity_Outexcl	Normality	Shapiro-Wilk	0.0265057	0.137182
PESI	gender	male	pos 119.17	LOG_Intensity_Outexcl	Normality	Shapiro-Wilk	0.441561	0.718323
PESI	gender	male	pos 1190.68	LOG_Intensity_Outexcl	Normality	Shapiro-Wilk	0.926589	0.973201
PESI	gender	male	pos 1191.7	LOG_Intensity_Outexcl	Normality	Shapiro-Wilk	0.401872	0.691687
PESI	gender	male	pos 1192.89	LOG_Intensity_Outexcl	Normality	Shapiro-Wilk	0.636215	0.843911
PESI	gender	male	pos 1194.07	LOG_Intensity_Outexcl	Normality	Shapiro-Wilk	0.878874	0.955667
PESI	gender	male	pos 1195.28	LOG_Intensity_Outexcl	Normality	Shapiro-Wilk	0.63339	0.843583
PESI	gender	male	pos 1196.09	LOG_Intensity_Outexcl	Normality	Shapiro-Wilk	0.00776128	0.0573729
PESI	gender	male	pos 1197.03	LOG_Intensity_Outexcl	Normality	Shapiro-Wilk	0.469686	0.740197
PESI	gender	male	pos 1198.07	LOG_Intensity_Outexcl	Normality	Shapiro-Wilk	0.1079	0.339101
PESI	gender	male	pos 1198.84	LOG_Intensity_Outexcl	Normality	Shapiro-Wilk	0.119744	0.363414
PESI	gender	male	pos 1199.75	LOG_Intensity_Outexcl	Normality	Shapiro-Wilk	0.308874	0.610959
PESI	gender	male	pos 1200.91	LOG_Intensity_Outexcl	Normality	Shapiro-Wilk	0.72991	0.892571
PESI	gender	male	pos 1202.19	LOG_Intensity_Outexcl	Normality	Shapiro-Wilk	0.00206188	0.0219608
PESI	gender	male	pos 1203.31	LOG_Intensity_Outexcl	Normality	Shapiro-Wilk	0.355946	0.652945
PESI	gender	male	pos 1204.4	LOG_Intensity_Outexcl	Normality	Shapiro-Wilk	0.23002	0.527434
PESI	gender	male	pos 1205.61	LOG_Intensity_Outexcl	Normality	Shapiro-Wilk	0.968483	0.988295
PESI	gender	male	pos 1206.85	LOG_Intensity_Outexcl	Normality	Shapiro-Wilk	0.313854	0.615065
PESI	gender	male	pos 1207.81	LOG_Intensity_Outexcl	Normality	Shapiro-Wilk	0.592148	0.819425
PESI	gender	male	pos 1209.31	LOG_Intensity_Outexcl	Normality	Shapiro-Wilk	0.544128	0.789068
PESI	gender	male	pos 1210.2	LOG_Intensity_Outexcl	Normality	Shapiro-Wilk	0.451219	0.726471
PESI	gender	male	pos 1211.42	LOG_Intensity_Outexcl	Normality	Shapiro-Wilk	0.757898	0.904652
PESI	gender	male	pos 1212.59	LOG_Intensity_Outexcl	Normality	Shapiro-Wilk	0.460821	0.732301
PESI	gender	male	pos 1213.87	LOG_Intensity_Outexcl	Normality	Shapiro-Wilk	0.702181	0.877365
PESI	gender	male	pos 1214.63	LOG_Intensity_Outexcl	Normality	Shapiro-Wilk	0.522824	0.775051
PESI	gender	male	pos 1215.4	LOG_Intensity_Outexcl	Normality	Shapiro-Wilk	0.432779	0.713306
PESI	gender	male	pos 1216.45	LOG_Intensity_Outexcl	Normality	Shapiro-Wilk	0.513023	0.768105
PESI	gender	male	pos 1217.43	LOG_Intensity_Outexcl	Normality	Shapiro-Wilk	0.823442	0.932441
PESI	gender	male	pos 1218.77	LOG_Intensity_Outexcl	Normality	Shapiro-Wilk	0.601234	0.824295
PESI	gender	male	pos 1220.04	LOG_Intensity_Outexcl	Normality	Shapiro-Wilk	0.782873	0.916684
PESI	gender	male	pos 1220.9	LOG_Intensity_Outexcl	Normality	Shapiro-Wilk	0.110324	0.344314
PESI	gender	male	pos 1221.9	LOG_Intensity_Outexcl	Normality	Shapiro-Wilk	0.657917	0.852626
PESI	gender	male	pos 1223.41	LOG_Intensity_Outexcl	Normality	Shapiro-Wilk	0.962097	0.984731
PESI	gender	male	pos 1224.7	LOG_Intensity_Outexcl	Normality	Shapiro-Wilk	0.868378	0.952852
PESI	gender	male	pos 1226.4	LOG_Intensity_Outexcl	Normality	Shapiro-Wilk	0.814151	0.927791
PESI	gender	male	pos 1228.6	LOG_Intensity_Outexcl	Normality	Shapiro-Wilk	0.580442	0.812596
PESI	gender	male	pos 1234.97	LOG_Intensity_Outexcl	Normality	Shapiro-Wilk	0.652222	0.850456
PESI	gender	male	pos NA	LOG_Intensity_Outexcl	Normality	Shapiro-Wilk	0.388412	0.681756
PESI	gender	male	pos 1240.46	LOG_Intensity_Outexcl	Normality	Shapiro-Wilk	0.159711	0.428754
PESI	gender	male	pos 1340.07	LOG_Intensity_Outexcl	Normality	Shapiro-Wilk	0.261574	0.561518
PESI	gender	male	pos 1350.7	LOG_Intensity_Outexcl	Normality	Shapiro-Wilk	0.868426	0.952852
PESI	gender	male	pos 1363.11	LOG_Intensity_Outexcl	Normality	Shapiro-Wilk	0.020085	0.111498
PESI	gender	male	pos 1380.19	LOG_Intensity_Outexcl	Normality	Shapiro-Wilk	0.0851436	0.292484
PESI	gender	male	pos 1384.4	LOG_Intensity_Outexcl	Normality	Shapiro-Wilk	0.724997	0.889871
PESI	gender	male	pos 1397.89	LOG_Intensity_Outexcl	Normality	Shapiro-Wilk	0.00995761	0.0683459
PESI	gender	male	pos 1399.24	LOG_Intensity_Outexcl	Normality	Shapiro-Wilk	0.208563	0.496542
PESI	gender	male	pos 1400.9	LOG_Intensity_Outexcl	Normality	Shapiro-Wilk	0.503016	0.763285
PESI	gender	male	pos 1402.91	LOG_Intensity_Outexcl	Normality	Shapiro-Wilk	0.952445	0.981831
PESI	gender	male	pos 1425.75	LOG_Intensity_Outexcl	Normality	Shapiro-Wilk	0.000972069	0.012498
PESI	gender	male	pos 1483.11	LOG_Intensity_Outexcl	Normality	Shapiro-Wilk	0.411953	0.700524
PESI	gender	male	pos 1483.99	LOG_Intensity_Outexcl	Normality	Shapiro-Wilk	0.24188	0.54169
PESI	gender	male	pos 1511.79	LOG_Intensity_Outexcl	Normality	Shapiro-Wilk	0.965807	0.986384
PESI	gender	male	pos 1513.64	LOG_Intensity_Outexcl	Normality	Shapiro-Wilk	0.763932	0.907804
PESI	gender	male	pos 1515.71	LOG_Intensity_Outexcl	Normality	Shapiro-Wilk	0.952809	0.981996
PESI	gender	male	pos 1516.71	LOG_Intensity_Outexcl	Normality	Shapiro-Wilk	0.50867	0.766065
PESI	gender	male	pos 1519.05	LOG_Intensity_Outexcl	Normality	Shapiro-Wilk	0.67297	0.862475
PESI	gender	male	pos 1520.29	LOG_Intensity_Outexcl	Normality	Shapiro-Wilk	0.63036	0.842352
PESI	gender	male	pos 1521.12	LOG_Intensity_Outexcl	Normality	Shapiro-Wilk	0.283604	0.585924
PESI	gender	male	pos 1525.44	LOG_Intensity_Outexcl	Normality	Shapiro-Wilk	0.0256458	0.134389
PESI	gender	male	pos 1537.78	LOG_Intensity_Outexcl	Normality	Shapiro-Wilk	0.202866	0.490309
PESI	gender	male	pos 1538.58	LOG_Intensity_Outexcl	Normality	Shapiro-Wilk	0.94556	0.979996
PESI	gender	male	pos 1539.34	LOG_Intensity_Outexcl	Normality	Shapiro-Wilk	0.0511629	0.213426
PESI	gender	male	pos 1540.18	LOG_Intensity_Outexcl	Normality	Shapiro-Wilk	0.053557	0.219097
PESI	gender	male	pos 1541.06	LOG_Intensity_Outexcl	Normality	Shapiro-Wilk	0.417368	0.702892
PESI	gender	male	pos 1542.01	LOG_Intensity_Outexcl	Normality	Shapiro-Wilk	0.750194	0.901309
PESI	gender	male	pos 1543.3	LOG_Intensity_Outexcl	Normality	Shapiro-Wilk	0.280804	0.583826
PESI	gender	male	pos 1544.42	LOG_Intensity_Outexcl	Normality	Shapiro-Wilk	0.571142	0.807092
PESI	gender	male	pos 1545.19	LOG_Intensity_Outexcl	Normality	Shapiro-Wilk	0.880301	0.956272
PESI	gender	male	pos 1546.2	LOG_Intensity_Outexcl	Normality	Shapiro-Wilk	0.148052	0.410623
PESI	gender	male	pos 1547.24	LOG_Intensity_Outexcl	Normality	Shapiro-Wilk	0.34402	0.642321
PESI	gender	male	pos 1548.23	LOG_Intensity_Outexcl	Normality	Shapiro-Wilk	0.30864	0.610665
PESI	gender	male	pos 1549.11	LOG_Intensity_Outexcl	Normality	Shapiro-Wilk	0.545806	0.789593
PESI	gender	male	pos 1550.15	LOG_Intensity_Outexcl	Normality	Shapiro-Wilk	0.137148	0.393726
PESI	gender	male	pos 1551.46	LOG_Intensity_Outexcl	Normality	Shapiro-Wilk	0.881478	0.956973
PESI	gender	male	pos 1552.78	LOG_Intensity_Outexcl	Normality	Shapiro-Wilk	0.171488	0.448009
PESI	gender	male	pos 1553.65	LOG_Intensity_Outexcl	Normality	Shapiro-Wilk	0.294305	0.595341
PESI	gender	male	pos 1555.1	LOG_Intensity_Outexcl	Normality	Shapiro-Wilk	0.532731	0.782788
PESI	gender	male	pos 1556.12	LOG_Intensity_Outexcl	Normality	Shapiro-Wilk	0.451692	0.726745
PESI	gender	male	pos 1557.5	LOG_Intensity_Outexcl	Normality	Shapiro-Wilk	0.0894337	0.301886
PESI	gender	male	pos 1559.63	LOG_Intensity_Outexcl	Normality	Shapiro-Wilk	0.260312	0.560296
PESI	gender	male	pos 1561.6	LOG_Intensity_Outexcl	Normality	Shapiro-Wilk	0.171574	0.448072
PESI	gender	male	pos 1562.99	LOG_Intensity_Outexcl	Normality	Shapiro-Wilk	0.546286	0.789811
PESI	gender	male	pos 1563.99	LOG_Intensity_Outexcl	Normality	Shapiro-Wilk	0.0381286	0.177535
PESI	gender	male	pos 1564.77	LOG_Intensity_Outexcl	Normality	Shapiro-Wilk	0.215906	0.50656
PESI	gender	male	pos 1565.75	LOG_Intensity_Outexcl	Normality	Shapiro-Wilk	0.249304	0.549767
PESI	gender	male	pos 1566.69	LOG_Intensity_Outexcl	Normality	Shapiro-Wilk	0.342528	0.641072
PESI	gender	male	pos 1567.59	LOG_Intensity_Outexcl	Normality	Shapiro-Wilk	0.814524	0.927791
PESI	gender	male	pos 1568.57	LOG_Intensity_Outexcl	Normality	Shapiro-Wilk	0.221694	0.516234
PESI	gender	male	pos 1569.52	LOG_Intensity_Outexcl	Normality	Shapiro-Wilk	0.464253	0.734862
PESI	gender	male	pos 157.15	LOG_Intensity_Outexcl	Normality	Shapiro-Wilk	0.00531533	0.0434628
PESI	gender	male	pos 1570.31	LOG_Intensity_Outexcl	Normality	Shapiro-Wilk	0.788345	0.918372
PESI	gender	male	pos 1571.38	LOG_Intensity_Outexcl	Normality	Shapiro-Wilk	0.477969	0.745049
PESI	gender	male	pos 1572.23	LOG_Intensity_Outexcl	Normality	Shapiro-Wilk	0.0945456	0.313933
PESI	gender	male	pos 1573.48	LOG_Intensity_Outexcl	Normality	Shapiro-Wilk	0.0421616	0.189836
PESI	gender	male	pos 1574.78	LOG_Intensity_Outexcl	Normality	Shapiro-Wilk	0.852738	0.945784
PESI	gender	male	pos 1575.6	LOG_Intensity_Outexcl	Normality	Shapiro-Wilk	0.662887	0.855923
PESI	gender	male	pos 1576.38	LOG_Intensity_Outexcl	Normality	Shapiro-Wilk	0.51238	0.768105
PESI	gender	male	pos 1577.34	LOG_Intensity_Outexcl	Normality	Shapiro-Wilk	0.14656	0.408298
PESI	gender	male	pos 1578.81	LOG_Intensity_Outexcl	Normality	Shapiro-Wilk	0.64064	0.846341
PESI	gender	male	pos 1580.08	LOG_Intensity_Outexcl	Normality	Shapiro-Wilk	0.434264	0.714083
PESI	gender	male	pos 1580.86	LOG_Intensity_Outexcl	Normality	Shapiro-Wilk	0.780221	0.915513
PESI	gender	male	pos 1581.7	LOG_Intensity_Outexcl	Normality	Shapiro-Wilk	0.0133942	0.0835687
PESI	gender	male	pos 1582.66	LOG_Intensity_Outexcl	Normality	Shapiro-Wilk	0.536289	0.784973
PESI	gender	male	pos 1583.51	LOG_Intensity_Outexcl	Normality	Shapiro-Wilk	0.674373	0.862891
PESI	gender	male	pos 1584.28	LOG_Intensity_Outexcl	Normality	Shapiro-Wilk	0.54746	0.790556
PESI	gender	male	pos 1585.04	LOG_Intensity_Outexcl	Normality	Shapiro-Wilk	0.406237	0.695413
PESI	gender	male	pos 1586.21	LOG_Intensity_Outexcl	Normality	Shapiro-Wilk	0.163486	0.434849
PESI	gender	male	pos 1586.98	LOG_Intensity_Outexcl	Normality	Shapiro-Wilk	0.673127	0.862523
PESI	gender	male	pos 1588.47	LOG_Intensity_Outexcl	Normality	Shapiro-Wilk	0.215906	0.50656
PESI	gender	male	pos 1589.93	LOG_Intensity_Outexcl	Normality	Shapiro-Wilk	0.85995	0.949379
PESI	gender	male	pos 1591.4	LOG_Intensity_Outexcl	Normality	Shapiro-Wilk	0.983296	0.992836
PESI	gender	male	pos 1592.2	LOG_Intensity_Outexcl	Normality	Shapiro-Wilk	0.675194	0.863237
PESI	gender	male	pos 1592.97	LOG_Intensity_Outexcl	Normality	Shapiro-Wilk	0.713192	0.882456
PESI	gender	male	pos 1593.86	LOG_Intensity_Outexcl	Normality	Shapiro-Wilk	0.697532	0.875716
PESI	gender	male	pos 1594.7	LOG_Intensity_Outexcl	Normality	Shapiro-Wilk	0.185066	0.464601
PESI	gender	male	pos 1595.74	LOG_Intensity_Outexcl	Normality	Shapiro-Wilk	0.521029	0.77383
PESI	gender	male	pos 1596.5	LOG_Intensity_Outexcl	Normality	Shapiro-Wilk	0.19832	0.485289
PESI	gender	male	pos 1597.26	LOG_Intensity_Outexcl	Normality	Shapiro-Wilk	0.508258	0.766011
PESI	gender	male	pos 1598.18	LOG_Intensity_Outexcl	Normality	Shapiro-Wilk	0.698315	0.875982
PESI	gender	male	pos 1599.07	LOG_Intensity_Outexcl	Normality	Shapiro-Wilk	0.247139	0.54732
PESI	gender	male	pos 1600.13	LOG_Intensity_Outexcl	Normality	Shapiro-Wilk	0.574414	0.809192
PESI	gender	male	pos 1601.13	LOG_Intensity_Outexcl	Normality	Shapiro-Wilk	0.0059845	0.0471653
PESI	gender	male	pos 1601.97	LOG_Intensity_Outexcl	Normality	Shapiro-Wilk	0.693793	0.873916
PESI	gender	male	pos 1603.4	LOG_Intensity_Outexcl	Normality	Shapiro-Wilk	0.168836	0.44382
PESI	gender	male	pos 1604.32	LOG_Intensity_Outexcl	Normality	Shapiro-Wilk	0.972612	0.989097
PESI	gender	male	pos 1605.18	LOG_Intensity_Outexcl	Normality	Shapiro-Wilk	0.73263	0.893254
PESI	gender	male	pos 1606.13	LOG_Intensity_Outexcl	Normality	Shapiro-Wilk	0.827549	0.935311
PESI	gender	male	pos 1607.36	LOG_Intensity_Outexcl	Normality	Shapiro-Wilk	0.788119	0.918372
PESI	gender	male	pos 1608.4	LOG_Intensity_Outexcl	Normality	Shapiro-Wilk	0.453651	0.728386
PESI	gender	male	pos 1609.19	LOG_Intensity_Outexcl	Normality	Shapiro-Wilk	0.00446691	0.0385632
PESI	gender	male	pos 1610.05	LOG_Intensity_Outexcl	Normality	Shapiro-Wilk	0.54923	0.792229
PESI	gender	male	pos 1611.25	LOG_Intensity_Outexcl	Normality	Shapiro-Wilk	0.989112	0.994777
PESI	gender	male	pos 1612.01	LOG_Intensity_Outexcl	Normality	Shapiro-Wilk	0.659034	0.852965
PESI	gender	male	pos 1613.28	LOG_Intensity_Outexcl	Normality	Shapiro-Wilk	0.902708	0.96532
PESI	gender	male	pos 1614.2	LOG_Intensity_Outexcl	Normality	Shapiro-Wilk	0.17949	0.457462
PESI	gender	male	pos 1614.99	LOG_Intensity_Outexcl	Normality	Shapiro-Wilk	0.954802	0.982838
PESI	gender	male	pos 1616.19	LOG_Intensity_Outexcl	Normality	Shapiro-Wilk	0.892007	0.960022
PESI	gender	male	pos 1617.08	LOG_Intensity_Outexcl	Normality	Shapiro-Wilk	0.449383	0.724325
PESI	gender	male	pos 1618.09	LOG_Intensity_Outexcl	Normality	Shapiro-Wilk	0.227395	0.524422
PESI	gender	male	pos 1618.92	LOG_Intensity_Outexcl	Normality	Shapiro-Wilk	0.681984	0.867389
PESI	gender	male	pos 1619.72	LOG_Intensity_Outexcl	Normality	Shapiro-Wilk	0.592818	0.819628
PESI	gender	male	pos 1620.6	LOG_Intensity_Outexcl	Normality	Shapiro-Wilk	0.647879	0.849677
PESI	gender	male	pos 1621.92	LOG_Intensity_Outexcl	Normality	Shapiro-Wilk	0.127193	0.376503
PESI	gender	male	pos 179.1	LOG_Intensity_Outexcl	Normality	Shapiro-Wilk	0.109152	0.341989
PESI	gender	male	pos 180.13	LOG_Intensity_Outexcl	Normality	Shapiro-Wilk	0.241198	0.540774
PESI	gender	male	pos 181.1	LOG_Intensity_Outexcl	Normality	Shapiro-Wilk	0.30712	0.608828
PESI	gender	male	pos 182.1	LOG_Intensity_Outexcl	Normality	Shapiro-Wilk	0.0776294	0.276973
PESI	gender	male	pos 182.9	LOG_Intensity_Outexcl	Normality	Shapiro-Wilk	0.7936	0.920688
PESI	gender	male	pos 198.99	LOG_Intensity_Outexcl	Normality	Shapiro-Wilk	0.78719	0.917858
PESI	gender	male	pos 236.55	LOG_Intensity_Outexcl	Normality	Shapiro-Wilk	0.969462	0.988686
PESI	gender	male	pos 238.9	LOG_Intensity_Outexcl	Normality	Shapiro-Wilk	0.80268	0.924081
PESI	gender	male	pos 257.11	LOG_Intensity_Outexcl	Normality	Shapiro-Wilk	0.1885	0.471087
PESI	gender	male	pos 260.72	LOG_Intensity_Outexcl	Normality	Shapiro-Wilk	0.77994	0.915333
PESI	gender	male	pos 315.02	LOG_Intensity_Outexcl	Normality	Shapiro-Wilk	0.0755374	0.272473
PESI	gender	male	pos 336.9	LOG_Intensity_Outexcl	Normality	Shapiro-Wilk	0.0764375	0.274489
PESI	gender	male	pos 374.97	LOG_Intensity_Outexcl	Normality	Shapiro-Wilk	0.0111574	0.0734982
PESI	gender	male	pos 431.04	LOG_Intensity_Outexcl	Normality	Shapiro-Wilk	0.627951	0.841006
PESI	gender	male	pos 519.07	LOG_Intensity_Outexcl	Normality	Shapiro-Wilk	0.892455	0.960022
PESI	gender	male	pos 522.18	LOG_Intensity_Outexcl	Normality	Shapiro-Wilk	0.998499	0.999729
PESI	gender	male	pos 550.45	LOG_Intensity_Outexcl	Normality	Shapiro-Wilk	0.125012	0.372338
PESI	gender	male	pos 614.84	LOG_Intensity_Outexcl	Normality	Shapiro-Wilk	0.146813	0.408309
PESI	gender	male	pos 617.15	LOG_Intensity_Outexcl	Normality	Shapiro-Wilk	0.310311	0.611454
PESI	gender	male	pos 639.11	LOG_Intensity_Outexcl	Normality	Shapiro-Wilk	0.461557	0.732633
PESI	gender	male	pos 641.42	LOG_Intensity_Outexcl	Normality	Shapiro-Wilk	0.338436	0.638326
PESI	gender	male	pos 642.19	LOG_Intensity_Outexcl	Normality	Shapiro-Wilk	0.484747	0.750254
PESI	gender	male	pos 642.96	LOG_Intensity_Outexcl	Normality	Shapiro-Wilk	0.205454	0.494025
PESI	gender	male	pos 657.32	LOG_Intensity_Outexcl	Normality	Shapiro-Wilk	0.543723	0.788957
PESI	gender	male	pos 659.02	LOG_Intensity_Outexcl	Normality	Shapiro-Wilk	0.987927	0.99414
PESI	gender	male	pos 671.44	LOG_Intensity_Outexcl	Normality	Shapiro-Wilk	0.0659953	0.249693
PESI	gender	male	pos 685.05	LOG_Intensity_Outexcl	Normality	Shapiro-Wilk	0.643457	0.846653
PESI	gender	male	pos 686.07	LOG_Intensity_Outexcl	Normality	Shapiro-Wilk	0.342459	0.641072
PESI	gender	male	pos 688.64	LOG_Intensity_Outexcl	Normality	Shapiro-Wilk	0.927229	0.973274
PESI	gender	male	pos 697.48	LOG_Intensity_Outexcl	Normality	Shapiro-Wilk	0.786845	0.917858
PESI	gender	male	pos 700.59	LOG_Intensity_Outexcl	Normality	Shapiro-Wilk	0.296478	0.597436
PESI	gender	male	pos 701.36	LOG_Intensity_Outexcl	Normality	Shapiro-Wilk	0.431629	0.712965
PESI	gender	male	pos 703.08	LOG_Intensity_Outexcl	Normality	Shapiro-Wilk	0.000200096	0.00380129
PESI	gender	male	pos 704.64	LOG_Intensity_Outexcl	Normality	Shapiro-Wilk	0.00855256	0.0611504
PESI	gender	male	pos 711.06	LOG_Intensity_Outexcl	Normality	Shapiro-Wilk	0.645383	0.847414
PESI	gender	male	pos 720.72	LOG_Intensity_Outexcl	Normality	Shapiro-Wilk	0.430025	0.712257
PESI	gender	male	pos 721.49	LOG_Intensity_Outexcl	Normality	Shapiro-Wilk	0.20687	0.495333
PESI	gender	male	pos 723.06	LOG_Intensity_Outexcl	Normality	Shapiro-Wilk	0.132646	0.386817
PESI	gender	male	pos 725.34	LOG_Intensity_Outexcl	Normality	Shapiro-Wilk	0.0652037	0.247871
PESI	gender	male	pos 726.17	LOG_Intensity_Outexcl	Normality	Shapiro-Wilk	0.515895	0.770631
PESI	gender	male	pos 727.02	LOG_Intensity_Outexcl	Normality	Shapiro-Wilk	0.698719	0.876217
PESI	gender	male	pos 728.28	LOG_Intensity_Outexcl	Normality	Shapiro-Wilk	0.56933	0.80613
PESI	gender	male	pos 737.08	LOG_Intensity_Outexcl	Normality	Shapiro-Wilk	0.283552	0.585924
PESI	gender	male	pos 738.66	LOG_Intensity_Outexcl	Normality	Shapiro-Wilk	0.357745	0.654448
PESI	gender	male	pos 739.55	LOG_Intensity_Outexcl	Normality	Shapiro-Wilk	0.198683	0.485578
PESI	gender	male	pos 740.4	LOG_Intensity_Outexcl	Normality	Shapiro-Wilk	0.594218	0.820154
PESI	gender	male	pos 741.27	LOG_Intensity_Outexcl	Normality	Shapiro-Wilk	0.141931	0.401735
PESI	gender	male	pos 742.06	LOG_Intensity_Outexcl	Normality	Shapiro-Wilk	0.594438	0.820154
PESI	gender	male	pos 743.13	LOG_Intensity_Outexcl	Normality	Shapiro-Wilk	0.471775	0.741817
PESI	gender	male	pos 743.91	LOG_Intensity_Outexcl	Normality	Shapiro-Wilk	0.866537	0.952402
PESI	gender	male	pos 744.68	LOG_Intensity_Outexcl	Normality	Shapiro-Wilk	0.575693	0.80969
PESI	gender	male	pos 745.44	LOG_Intensity_Outexcl	Normality	Shapiro-Wilk	0.705736	0.878813
PESI	gender	male	pos 746.26	LOG_Intensity_Outexcl	Normality	Shapiro-Wilk	0.500045	0.762135
PESI	gender	male	pos 748.63	LOG_Intensity_Outexcl	Normality	Shapiro-Wilk	0.9921	0.996294
PESI	gender	male	pos 749.39	LOG_Intensity_Outexcl	Normality	Shapiro-Wilk	0.771102	0.911303
PESI	gender	male	pos 750.93	LOG_Intensity_Outexcl	Normality	Shapiro-Wilk	0.431307	0.71291
PESI	gender	male	pos 751.7	LOG_Intensity_Outexcl	Normality	Shapiro-Wilk	0.871359	0.953608
PESI	gender	male	pos 752.51	LOG_Intensity_Outexcl	Normality	Shapiro-Wilk	0.613983	0.832777
PESI	gender	male	pos 753.27	LOG_Intensity_Outexcl	Normality	Shapiro-Wilk	0.11128	0.346158
PESI	gender	male	pos 754.1	LOG_Intensity_Outexcl	Normality	Shapiro-Wilk	0.525172	0.776212
PESI	gender	male	pos 754.89	LOG_Intensity_Outexcl	Normality	Shapiro-Wilk	0.591174	0.819021
PESI	gender	male	pos 755.65	LOG_Intensity_Outexcl	Normality	Shapiro-Wilk	0.309686	0.611454
PESI	gender	male	pos 756.51	LOG_Intensity_Outexcl	Normality	Shapiro-Wilk	0.630838	0.842834
PESI	gender	male	pos 758.13	LOG_Intensity_Outexcl	Normality	Shapiro-Wilk	0.0434524	0.193292
PESI	gender	male	pos 759.02	LOG_Intensity_Outexcl	Normality	Shapiro-Wilk	0.0108691	0.0721734
PESI	gender	male	pos 759.78	LOG_Intensity_Outexcl	Normality	Shapiro-Wilk	0.267414	0.56796
PESI	gender	male	pos 760.55	LOG_Intensity_Outexcl	Normality	Shapiro-Wilk	0.146385	0.408043
PESI	gender	male	pos 761.31	LOG_Intensity_Outexcl	Normality	Shapiro-Wilk	0.00768733	0.0570517
PESI	gender	male	pos 762.08	LOG_Intensity_Outexcl	Normality	Shapiro-Wilk	0.129306	0.380777
PESI	gender	male	pos 762.87	LOG_Intensity_Outexcl	Normality	Shapiro-Wilk	0.714159	0.882737
PESI	gender	male	pos 763.66	LOG_Intensity_Outexcl	Normality	Shapiro-Wilk	0.947447	0.980847
PESI	gender	male	pos 764.43	LOG_Intensity_Outexcl	Normality	Shapiro-Wilk	0.434899	0.714249
PESI	gender	male	pos 765.4	LOG_Intensity_Outexcl	Normality	Shapiro-Wilk	0.00426653	0.0371107
PESI	gender	male	pos 766.23	LOG_Intensity_Outexcl	Normality	Shapiro-Wilk	0.15266	0.41682
PESI	gender	male	pos 767.02	LOG_Intensity_Outexcl	Normality	Shapiro-Wilk	0.873727	0.954818
PESI	gender	male	pos 767.78	LOG_Intensity_Outexcl	Normality	Shapiro-Wilk	0.0246638	0.13019
PESI	gender	male	pos 768.64	LOG_Intensity_Outexcl	Normality	Shapiro-Wilk	0.229367	0.526608
PESI	gender	male	pos 769.4	LOG_Intensity_Outexcl	Normality	Shapiro-Wilk	0.143885	0.404203
PESI	gender	male	pos 770.19	LOG_Intensity_Outexcl	Normality	Shapiro-Wilk	0.941763	0.978172
PESI	gender	male	pos 771.77	LOG_Intensity_Outexcl	Normality	Shapiro-Wilk	0.0155552	0.0940363
PESI	gender	male	pos NA	LOG_Intensity_Outexcl	Normality	Shapiro-Wilk	0.202329	0.49023
PESI	gender	male	pos 774.06	LOG_Intensity_Outexcl	Normality	Shapiro-Wilk	0.00850346	0.060981
PESI	gender	male	pos 774.83	LOG_Intensity_Outexcl	Normality	Shapiro-Wilk	0.0305504	0.151073
PESI	gender	male	pos 776.47	LOG_Intensity_Outexcl	Normality	Shapiro-Wilk	0.279813	0.582607
PESI	gender	male	pos 778.02	LOG_Intensity_Outexcl	Normality	Shapiro-Wilk	0.0356407	0.16885
PESI	gender	male	pos 778.8	LOG_Intensity_Outexcl	Normality	Shapiro-Wilk	0.596542	0.821089
PESI	gender	male	pos 779.56	LOG_Intensity_Outexcl	Normality	Shapiro-Wilk	0.0871472	0.296391
PESI	gender	male	pos 780.33	LOG_Intensity_Outexcl	Normality	Shapiro-Wilk	0.790528	0.919534
PESI	gender	male	pos 781.14	LOG_Intensity_Outexcl	Normality	Shapiro-Wilk	0.773411	0.912131
PESI	gender	male	pos 782.29	LOG_Intensity_Outexcl	Normality	Shapiro-Wilk	0.636144	0.843911
PESI	gender	male	pos 783.07	LOG_Intensity_Outexcl	Normality	Shapiro-Wilk	0.746385	0.89956
PESI	gender	male	pos 783.84	LOG_Intensity_Outexcl	Normality	Shapiro-Wilk	0.00117478	0.014312
PESI	gender	male	pos 784.6	LOG_Intensity_Outexcl	Normality	Shapiro-Wilk	0.352733	0.650033
PESI	gender	male	pos 785.37	LOG_Intensity_Outexcl	Normality	Shapiro-Wilk	0.175243	0.452078
PESI	gender	male	pos 786.15	LOG_Intensity_Outexcl	Normality	Shapiro-Wilk	0.793566	0.920688
PESI	gender	male	pos 786.92	LOG_Intensity_Outexcl	Normality	Shapiro-Wilk	0.240143	0.539648
PESI	gender	male	pos 787.68	LOG_Intensity_Outexcl	Normality	Shapiro-Wilk	0.0129922	0.0816038
PESI	gender	male	pos 788.44	LOG_Intensity_Outexcl	Normality	Shapiro-Wilk	0.255382	0.554843
PESI	gender	male	pos 789.22	LOG_Intensity_Outexcl	Normality	Shapiro-Wilk	0.916604	0.970665
PESI	gender	male	pos 79.32	LOG_Intensity_Outexcl	Normality	Shapiro-Wilk	0.00337789	0.0313817
PESI	gender	male	pos 790.06	LOG_Intensity_Outexcl	Normality	Shapiro-Wilk	0.368905	0.664869
PESI	gender	male	pos 790.88	LOG_Intensity_Outexcl	Normality	Shapiro-Wilk	0.876158	0.95497
PESI	gender	male	pos 791.66	LOG_Intensity_Outexcl	Normality	Shapiro-Wilk	0.909232	0.967867
PESI	gender	male	pos 792.42	LOG_Intensity_Outexcl	Normality	Shapiro-Wilk	0.980491	0.992264
PESI	gender	male	pos 793.27	LOG_Intensity_Outexcl	Normality	Shapiro-Wilk	0.0491134	0.20924
PESI	gender	male	pos 794.08	LOG_Intensity_Outexcl	Normality	Shapiro-Wilk	0.858603	0.948878
PESI	gender	male	pos 794.98	LOG_Intensity_Outexcl	Normality	Shapiro-Wilk	0.437147	0.715879
PESI	gender	male	pos 796.51	LOG_Intensity_Outexcl	Normality	Shapiro-Wilk	0.725698	0.890212
PESI	gender	male	pos 797.33	LOG_Intensity_Outexcl	Normality	Shapiro-Wilk	0.127959	0.377895
PESI	gender	male	pos 798.27	LOG_Intensity_Outexcl	Normality	Shapiro-Wilk	0.800884	0.923232
PESI	gender	male	pos 799.08	LOG_Intensity_Outexcl	Normality	Shapiro-Wilk	0.0754871	0.272473
PESI	gender	male	pos 799.85	LOG_Intensity_Outexcl	Normality	Shapiro-Wilk	0.359817	0.655183
PESI	gender	male	pos 800.72	LOG_Intensity_Outexcl	Normality	Shapiro-Wilk	0.937089	0.975853
PESI	gender	male	pos 801.49	LOG_Intensity_Outexcl	Normality	Shapiro-Wilk	0.805876	0.924523
PESI	gender	male	pos 802.25	LOG_Intensity_Outexcl	Normality	Shapiro-Wilk	0.876995	0.955151
PESI	gender	male	pos 803.29	LOG_Intensity_Outexcl	Normality	Shapiro-Wilk	0.21956	0.51309
PESI	gender	male	pos 804.12	LOG_Intensity_Outexcl	Normality	Shapiro-Wilk	0.158811	0.427294
PESI	gender	male	pos 805.03	LOG_Intensity_Outexcl	Normality	Shapiro-Wilk	0.210273	0.498836
PESI	gender	male	pos 805.97	LOG_Intensity_Outexcl	Normality	Shapiro-Wilk	0.559124	0.797831
PESI	gender	male	pos 806.86	LOG_Intensity_Outexcl	Normality	Shapiro-Wilk	0.744466	0.898149
PESI	gender	male	pos 807.62	LOG_Intensity_Outexcl	Normality	Shapiro-Wilk	0.237196	0.536279
PESI	gender	male	pos 808.45	LOG_Intensity_Outexcl	Normality	Shapiro-Wilk	0.0522108	0.215797
PESI	gender	male	pos 809.25	LOG_Intensity_Outexcl	Normality	Shapiro-Wilk	0.0178523	0.103742
PESI	gender	male	pos 810.07	LOG_Intensity_Outexcl	Normality	Shapiro-Wilk	0.184293	0.463307
PESI	gender	male	pos 811.62	LOG_Intensity_Outexcl	Normality	Shapiro-Wilk	0.387018	0.681137
PESI	gender	male	pos 812.43	LOG_Intensity_Outexcl	Normality	Shapiro-Wilk	0.875226	0.954818
PESI	gender	male	pos 813.24	LOG_Intensity_Outexcl	Normality	Shapiro-Wilk	0.600421	0.823803
PESI	gender	male	pos 814.18	LOG_Intensity_Outexcl	Normality	Shapiro-Wilk	0.0435887	0.19364
PESI	gender	male	pos 814.98	LOG_Intensity_Outexcl	Normality	Shapiro-Wilk	0.849295	0.94475
PESI	gender	male	pos 815.74	LOG_Intensity_Outexcl	Normality	Shapiro-Wilk	0.118924	0.361441
PESI	gender	male	pos 816.6	LOG_Intensity_Outexcl	Normality	Shapiro-Wilk	0.426618	0.709716
PESI	gender	male	pos 817.4	LOG_Intensity_Outexcl	Normality	Shapiro-Wilk	0.715417	0.883685
PESI	gender	male	pos 818.24	LOG_Intensity_Outexcl	Normality	Shapiro-Wilk	0.460411	0.732301
PESI	gender	male	pos 819.02	LOG_Intensity_Outexcl	Normality	Shapiro-Wilk	0.831092	0.936882
PESI	gender	male	pos 819.83	LOG_Intensity_Outexcl	Normality	Shapiro-Wilk	0.318791	0.619679
PESI	gender	male	pos 820.61	LOG_Intensity_Outexcl	Normality	Shapiro-Wilk	0.537058	0.785459
PESI	gender	male	pos 821.4	LOG_Intensity_Outexcl	Normality	Shapiro-Wilk	0.805507	0.924395
PESI	gender	male	pos 822.18	LOG_Intensity_Outexcl	Normality	Shapiro-Wilk	0.597	0.821089
PESI	gender	male	pos 822.97	LOG_Intensity_Outexcl	Normality	Shapiro-Wilk	0.0590361	0.233293
PESI	gender	male	pos 824.6	LOG_Intensity_Outexcl	Normality	Shapiro-Wilk	0.0108393	0.0720621
PESI	gender	male	pos 825.38	LOG_Intensity_Outexcl	Normality	Shapiro-Wilk	0.0308199	0.151988
PESI	gender	male	pos 826.14	LOG_Intensity_Outexcl	Normality	Shapiro-Wilk	0.441306	0.718323
PESI	gender	male	pos 826.92	LOG_Intensity_Outexcl	Normality	Shapiro-Wilk	0.382448	0.677898
PESI	gender	male	pos 828.49	LOG_Intensity_Outexcl	Normality	Shapiro-Wilk	0.989913	0.995026
PESI	gender	male	pos 829.25	LOG_Intensity_Outexcl	Normality	Shapiro-Wilk	0.918169	0.97118
PESI	gender	male	pos 830.05	LOG_Intensity_Outexcl	Normality	Shapiro-Wilk	0.851517	0.945546
PESI	gender	male	pos 830.85	LOG_Intensity_Outexcl	Normality	Shapiro-Wilk	0.478873	0.74554
PESI	gender	male	pos 832.48	LOG_Intensity_Outexcl	Normality	Shapiro-Wilk	0.295467	0.596402
PESI	gender	male	pos 833.25	LOG_Intensity_Outexcl	Normality	Shapiro-Wilk	0.621435	0.836737
PESI	gender	male	pos 834.03	LOG_Intensity_Outexcl	Normality	Shapiro-Wilk	0.206211	0.494841
PESI	gender	male	pos 834.98	LOG_Intensity_Outexcl	Normality	Shapiro-Wilk	0.576567	0.80969
PESI	gender	male	pos 835.82	LOG_Intensity_Outexcl	Normality	Shapiro-Wilk	0.0248795	0.13078
PESI	gender	male	pos 836.58	LOG_Intensity_Outexcl	Normality	Shapiro-Wilk	0.0513551	0.213732
PESI	gender	male	pos 837.48	LOG_Intensity_Outexcl	Normality	Shapiro-Wilk	0.317977	0.618933
PESI	gender	male	pos 838.3	LOG_Intensity_Outexcl	Normality	Shapiro-Wilk	0.134806	0.3902
PESI	gender	male	pos 839.06	LOG_Intensity_Outexcl	Normality	Shapiro-Wilk	0.571939	0.807589
PESI	gender	male	pos 840.22	LOG_Intensity_Outexcl	Normality	Shapiro-Wilk	0.302414	0.60432
PESI	gender	male	pos 840.99	LOG_Intensity_Outexcl	Normality	Shapiro-Wilk	0.901164	0.964531
PESI	gender	male	pos 841.8	LOG_Intensity_Outexcl	Normality	Shapiro-Wilk	0.764693	0.907804
PESI	gender	male	pos 842.58	LOG_Intensity_Outexcl	Normality	Shapiro-Wilk	0.394223	0.686612
PESI	gender	male	pos 843.34	LOG_Intensity_Outexcl	Normality	Shapiro-Wilk	0.163522	0.434849
PESI	gender	male	pos 844.13	LOG_Intensity_Outexcl	Normality	Shapiro-Wilk	0.445687	0.722066
PESI	gender	male	pos 844.9	LOG_Intensity_Outexcl	Normality	Shapiro-Wilk	0.0847923	0.29155
PESI	gender	male	pos 845.76	LOG_Intensity_Outexcl	Normality	Shapiro-Wilk	0.837607	0.93943
PESI	gender	male	pos 846.9	LOG_Intensity_Outexcl	Normality	Shapiro-Wilk	0.0832025	0.287372
PESI	gender	male	pos 847.97	LOG_Intensity_Outexcl	Normality	Shapiro-Wilk	0.709586	0.880259
PESI	gender	male	pos 849.6	LOG_Intensity_Outexcl	Normality	Shapiro-Wilk	0.223853	0.519079
PESI	gender	male	pos 850.39	LOG_Intensity_Outexcl	Normality	Shapiro-Wilk	0.765928	0.908215
PESI	gender	male	pos 851.42	LOG_Intensity_Outexcl	Normality	Shapiro-Wilk	0.91779	0.97118
PESI	gender	male	pos 852.19	LOG_Intensity_Outexcl	Normality	Shapiro-Wilk	0.139857	0.398773
PESI	gender	male	pos 852.95	LOG_Intensity_Outexcl	Normality	Shapiro-Wilk	0.254121	0.553446
PESI	gender	male	pos 853.73	LOG_Intensity_Outexcl	Normality	Shapiro-Wilk	0.220217	0.514126
PESI	gender	male	pos 854.5	LOG_Intensity_Outexcl	Normality	Shapiro-Wilk	0.188759	0.471561
PESI	gender	male	pos 855.27	LOG_Intensity_Outexcl	Normality	Shapiro-Wilk	0.161709	0.432266
PESI	gender	male	pos 856.11	LOG_Intensity_Outexcl	Normality	Shapiro-Wilk	0.595268	0.820684
PESI	gender	male	pos 856.88	LOG_Intensity_Outexcl	Normality	Shapiro-Wilk	0.890464	0.959815
PESI	gender	male	pos 857.68	LOG_Intensity_Outexcl	Normality	Shapiro-Wilk	0.999085	0.999729
PESI	gender	male	pos 858.45	LOG_Intensity_Outexcl	Normality	Shapiro-Wilk	0.112029	0.347519
PESI	gender	male	pos 859.38	LOG_Intensity_Outexcl	Normality	Shapiro-Wilk	0.608931	0.829844
PESI	gender	male	pos 860.16	LOG_Intensity_Outexcl	Normality	Shapiro-Wilk	0.708103	0.879479
PESI	gender	male	pos 860.92	LOG_Intensity_Outexcl	Normality	Shapiro-Wilk	0.086491	0.295137
PESI	gender	male	pos 861.73	LOG_Intensity_Outexcl	Normality	Shapiro-Wilk	0.0937964	0.311789
PESI	gender	male	pos 862.54	LOG_Intensity_Outexcl	Normality	Shapiro-Wilk	0.266684	0.56758
PESI	gender	male	pos 863.38	LOG_Intensity_Outexcl	Normality	Shapiro-Wilk	0.785475	0.917521
PESI	gender	male	pos 864.41	LOG_Intensity_Outexcl	Normality	Shapiro-Wilk	0.155216	0.420767
PESI	gender	male	pos 865.43	LOG_Intensity_Outexcl	Normality	Shapiro-Wilk	0.892211	0.960022
PESI	gender	male	pos 866.22	LOG_Intensity_Outexcl	Normality	Shapiro-Wilk	0.2677	0.56811
PESI	gender	male	pos 867.99	LOG_Intensity_Outexcl	Normality	Shapiro-Wilk	0.364325	0.659897
PESI	gender	male	pos NA	LOG_Intensity_Outexcl	Normality	Shapiro-Wilk	0.655656	0.851416
PESI	gender	male	pos 872.55	LOG_Intensity_Outexcl	Normality	Shapiro-Wilk	0.0549415	0.22261
PESI	gender	male	pos 873.4	LOG_Intensity_Outexcl	Normality	Shapiro-Wilk	0.113826	0.350985
PESI	gender	male	pos 874.71	LOG_Intensity_Outexcl	Normality	Shapiro-Wilk	0.0779207	0.2776
PESI	gender	male	pos 875.64	LOG_Intensity_Outexcl	Normality	Shapiro-Wilk	0.466592	0.73701
PESI	gender	male	pos 876.5	LOG_Intensity_Outexcl	Normality	Shapiro-Wilk	0.0489299	0.208753
PESI	gender	male	pos 877.27	LOG_Intensity_Outexcl	Normality	Shapiro-Wilk	0.0014185	0.01642
PESI	gender	male	pos 878.09	LOG_Intensity_Outexcl	Normality	Shapiro-Wilk	0.88813	0.959132
PESI	gender	male	pos 879.7	LOG_Intensity_Outexcl	Normality	Shapiro-Wilk	0.169494	0.445103
PESI	gender	male	pos 880.46	LOG_Intensity_Outexcl	Normality	Shapiro-Wilk	0.546233	0.789811
PESI	gender	male	pos 881.25	LOG_Intensity_Outexcl	Normality	Shapiro-Wilk	0.0244823	0.129422
PESI	gender	male	pos 882.15	LOG_Intensity_Outexcl	Normality	Shapiro-Wilk	0.68634	0.870317
PESI	gender	male	pos 883.71	LOG_Intensity_Outexcl	Normality	Shapiro-Wilk	0.0504001	0.211716
PESI	gender	male	pos 884.57	LOG_Intensity_Outexcl	Normality	Shapiro-Wilk	0.0033464	0.0313725
PESI	gender	male	pos 885.42	LOG_Intensity_Outexcl	Normality	Shapiro-Wilk	0.217415	0.509068
PESI	gender	male	pos 887.3	LOG_Intensity_Outexcl	Normality	Shapiro-Wilk	0.0151471	0.0921886
PESI	gender	male	pos 888.07	LOG_Intensity_Outexcl	Normality	Shapiro-Wilk	0.548325	0.791646
PESI	gender	male	pos 888.88	LOG_Intensity_Outexcl	Normality	Shapiro-Wilk	0.454722	0.729054
PESI	gender	male	pos 889.83	LOG_Intensity_Outexcl	Normality	Shapiro-Wilk	0.163167	0.434308
PESI	gender	male	pos 890.6	LOG_Intensity_Outexcl	Normality	Shapiro-Wilk	0.418651	0.70345
PESI	gender	male	pos 893.83	LOG_Intensity_Outexcl	Normality	Shapiro-Wilk	0.131015	0.383303
PESI	gender	male	pos 894.69	LOG_Intensity_Outexcl	Normality	Shapiro-Wilk	0.912501	0.968599
PESI	gender	male	pos 895.55	LOG_Intensity_Outexcl	Normality	Shapiro-Wilk	0.497731	0.760057
PESI	gender	male	pos 896.32	LOG_Intensity_Outexcl	Normality	Shapiro-Wilk	0.719371	0.886288
PESI	gender	male	pos 897.15	LOG_Intensity_Outexcl	Normality	Shapiro-Wilk	0.11914	0.361944
PESI	gender	male	pos 898.76	LOG_Intensity_Outexcl	Normality	Shapiro-Wilk	0.288869	0.589194
PESI	gender	male	pos NA	LOG_Intensity_Outexcl	Normality	Shapiro-Wilk	0.531241	0.781721
PESI	gender	male	pos 899.56	LOG_Intensity_Outexcl	Normality	Shapiro-Wilk	0.940508	0.977577
PESI	gender	male	pos 900.37	LOG_Intensity_Outexcl	Normality	Shapiro-Wilk	0.100964	0.325561
PESI	gender	male	pos 901.14	LOG_Intensity_Outexcl	Normality	Shapiro-Wilk	0.248512	0.549028
PESI	gender	male	pos 902.82	LOG_Intensity_Outexcl	Normality	Shapiro-Wilk	0.20261	0.490309
PESI	gender	male	pos NA	LOG_Intensity_Outexcl	Normality	Shapiro-Wilk	0.152638	0.41682
PESI	gender	male	pos 903.67	LOG_Intensity_Outexcl	Normality	Shapiro-Wilk	0.0073391	0.0550433
PESI	gender	male	pos 904.57	LOG_Intensity_Outexcl	Normality	Shapiro-Wilk	0.00825715	0.0596304
PESI	gender	male	pos 905.4	LOG_Intensity_Outexcl	Normality	Shapiro-Wilk	0.0168713	0.099732
PESI	gender	male	pos 906.17	LOG_Intensity_Outexcl	Normality	Shapiro-Wilk	0.17326	0.45035
PESI	gender	male	pos 907.76	LOG_Intensity_Outexcl	Normality	Shapiro-Wilk	0.328352	0.627829
PESI	gender	male	pos 909.43	LOG_Intensity_Outexcl	Normality	Shapiro-Wilk	0.671207	0.861903
PESI	gender	male	pos 910.22	LOG_Intensity_Outexcl	Normality	Shapiro-Wilk	0.461039	0.732301
PESI	gender	male	pos 910.98	LOG_Intensity_Outexcl	Normality	Shapiro-Wilk	0.498902	0.76116
PESI	gender	male	pos 911.77	LOG_Intensity_Outexcl	Normality	Shapiro-Wilk	0.00506149	0.0421496
PESI	gender	male	pos 912.78	LOG_Intensity_Outexcl	Normality	Shapiro-Wilk	0.0378936	0.17682
PESI	gender	male	pos 913.54	LOG_Intensity_Outexcl	Normality	Shapiro-Wilk	0.108859	0.341517
PESI	gender	male	pos 914.33	LOG_Intensity_Outexcl	Normality	Shapiro-Wilk	0.436509	0.715426
PESI	gender	male	pos 915.17	LOG_Intensity_Outexcl	Normality	Shapiro-Wilk	0.0348298	0.166628
PESI	gender	male	pos 915.93	LOG_Intensity_Outexcl	Normality	Shapiro-Wilk	0.0421858	0.189836
PESI	gender	male	pos 916.69	LOG_Intensity_Outexcl	Normality	Shapiro-Wilk	0.391452	0.684058
PESI	gender	male	pos 917.54	LOG_Intensity_Outexcl	Normality	Shapiro-Wilk	0.416187	0.702162
PESI	gender	male	pos 918.3	LOG_Intensity_Outexcl	Normality	Shapiro-Wilk	0.513567	0.768432
PESI	gender	male	pos 919.29	LOG_Intensity_Outexcl	Normality	Shapiro-Wilk	0.0947486	0.314228
PESI	gender	male	pos 920.31	LOG_Intensity_Outexcl	Normality	Shapiro-Wilk	0.279499	0.582289
PESI	gender	male	pos 921.37	LOG_Intensity_Outexcl	Normality	Shapiro-Wilk	0.59014	0.81845
PESI	gender	male	pos 922.14	LOG_Intensity_Outexcl	Normality	Shapiro-Wilk	0.267879	0.56811
PESI	gender	male	pos 922.92	LOG_Intensity_Outexcl	Normality	Shapiro-Wilk	0.860181	0.949456
PESI	gender	male	pos 923.68	LOG_Intensity_Outexcl	Normality	Shapiro-Wilk	0.908101	0.967351
PESI	gender	male	pos 924.69	LOG_Intensity_Outexcl	Normality	Shapiro-Wilk	0.294822	0.595767
PESI	gender	male	pos 925.88	LOG_Intensity_Outexcl	Normality	Shapiro-Wilk	0.908605	0.967745
PESI	gender	male	pos 926.74	LOG_Intensity_Outexcl	Normality	Shapiro-Wilk	0.0564264	0.22586
PESI	gender	male	pos 927.55	LOG_Intensity_Outexcl	Normality	Shapiro-Wilk	0.917391	0.97118
PESI	gender	male	pos 928.33	LOG_Intensity_Outexcl	Normality	Shapiro-Wilk	0.989616	0.994867
PESI	gender	male	pos 929.15	LOG_Intensity_Outexcl	Normality	Shapiro-Wilk	0.642161	0.846341
PESI	gender	male	pos 929.93	LOG_Intensity_Outexcl	Normality	Shapiro-Wilk	0.67084	0.861649
PESI	gender	male	pos 930.73	LOG_Intensity_Outexcl	Normality	Shapiro-Wilk	0.703112	0.877365
PESI	gender	male	pos 931.51	LOG_Intensity_Outexcl	Normality	Shapiro-Wilk	0.249945	0.55065
PESI	gender	male	pos 932.37	LOG_Intensity_Outexcl	Normality	Shapiro-Wilk	0.02479	0.130474
PESI	gender	male	pos 933.14	LOG_Intensity_Outexcl	Normality	Shapiro-Wilk	0.0127034	0.0805856
PESI	gender	male	pos 933.9	LOG_Intensity_Outexcl	Normality	Shapiro-Wilk	0.103284	0.330839
PESI	gender	male	pos 934.69	LOG_Intensity_Outexcl	Normality	Shapiro-Wilk	0.751877	0.902102
PESI	gender	male	pos 935.5	LOG_Intensity_Outexcl	Normality	Shapiro-Wilk	0.486181	0.750722
PESI	gender	male	pos 936.4	LOG_Intensity_Outexcl	Normality	Shapiro-Wilk	0.458914	0.732297
PESI	gender	male	pos 937.32	LOG_Intensity_Outexcl	Normality	Shapiro-Wilk	0.0523965	0.215821
PESI	gender	male	pos 938.1	LOG_Intensity_Outexcl	Normality	Shapiro-Wilk	0.845986	0.94296
PESI	gender	male	pos 938.91	LOG_Intensity_Outexcl	Normality	Shapiro-Wilk	0.276482	0.579188
PESI	gender	male	pos 939.84	LOG_Intensity_Outexcl	Normality	Shapiro-Wilk	0.911154	0.968019
PESI	gender	male	pos 940.71	LOG_Intensity_Outexcl	Normality	Shapiro-Wilk	0.380688	0.676611
PESI	gender	male	pos 941.57	LOG_Intensity_Outexcl	Normality	Shapiro-Wilk	0.950465	0.981408
PESI	gender	male	pos 942.34	LOG_Intensity_Outexcl	Normality	Shapiro-Wilk	0.728465	0.89215
PESI	gender	male	pos 943.17	LOG_Intensity_Outexcl	Normality	Shapiro-Wilk	0.00618321	0.0483378
PESI	gender	male	pos 944.09	LOG_Intensity_Outexcl	Normality	Shapiro-Wilk	0.983227	0.992836
PESI	gender	male	pos 944.92	LOG_Intensity_Outexcl	Normality	Shapiro-Wilk	0.00720622	0.0542748
PESI	gender	male	pos 945.8	LOG_Intensity_Outexcl	Normality	Shapiro-Wilk	0.496622	0.759345
PESI	gender	male	pos 946.65	LOG_Intensity_Outexcl	Normality	Shapiro-Wilk	0.441615	0.718323
PESI	gender	male	pos 947.97	LOG_Intensity_Outexcl	Normality	Shapiro-Wilk	0.500228	0.762251
PESI	gender	male	pos 948.74	LOG_Intensity_Outexcl	Normality	Shapiro-Wilk	0.844595	0.942295
PESI	gender	male	pos 949.64	LOG_Intensity_Outexcl	Normality	Shapiro-Wilk	0.569442	0.80613
PESI	gender	male	pos 950.43	LOG_Intensity_Outexcl	Normality	Shapiro-Wilk	0.199987	0.486619
PESI	gender	male	pos 951.48	LOG_Intensity_Outexcl	Normality	Shapiro-Wilk	0.02528	0.132665
PESI	gender	male	pos 952.46	LOG_Intensity_Outexcl	Normality	Shapiro-Wilk	0.493636	0.757762
PESI	gender	male	pos 954.11	LOG_Intensity_Outexcl	Normality	Shapiro-Wilk	0.0237928	0.126807
PESI	gender	male	pos 955.19	LOG_Intensity_Outexcl	Normality	Shapiro-Wilk	0.740233	0.895593
PESI	gender	male	pos 956.01	LOG_Intensity_Outexcl	Normality	Shapiro-Wilk	0.035048	0.166895
PESI	gender	male	pos 956.83	LOG_Intensity_Outexcl	Normality	Shapiro-Wilk	0.778344	0.914929
PESI	gender	male	pos 957.63	LOG_Intensity_Outexcl	Normality	Shapiro-Wilk	0.208309	0.496466
PESI	gender	male	pos 958.4	LOG_Intensity_Outexcl	Normality	Shapiro-Wilk	0.0295225	0.147818
PESI	gender	male	pos 960.24	LOG_Intensity_Outexcl	Normality	Shapiro-Wilk	0.0186481	0.10656
PESI	gender	male	pos 961.23	LOG_Intensity_Outexcl	Normality	Shapiro-Wilk	0.523911	0.776164
PESI	gender	male	pos 962.15	LOG_Intensity_Outexcl	Normality	Shapiro-Wilk	0.839018	0.939626
PESI	gender	male	pos 963.11	LOG_Intensity_Outexcl	Normality	Shapiro-Wilk	0.496565	0.759345
PESI	gender	male	pos 964.01	LOG_Intensity_Outexcl	Normality	Shapiro-Wilk	0.16859	0.443659
PESI	gender	male	pos 964.9	LOG_Intensity_Outexcl	Normality	Shapiro-Wilk	0.288615	0.589194
PESI	gender	male	pos 965.77	LOG_Intensity_Outexcl	Normality	Shapiro-Wilk	0.700651	0.876776
PESI	gender	male	pos 966.56	LOG_Intensity_Outexcl	Normality	Shapiro-Wilk	0.572458	0.807701
PESI	gender	male	pos 968.17	LOG_Intensity_Outexcl	Normality	Shapiro-Wilk	0.00802582	0.0586064
PESI	gender	male	pos 968.96	LOG_Intensity_Outexcl	Normality	Shapiro-Wilk	0.823206	0.932441
PESI	gender	male	pos 969.77	LOG_Intensity_Outexcl	Normality	Shapiro-Wilk	0.683973	0.86869
PESI	gender	male	pos 970.55	LOG_Intensity_Outexcl	Normality	Shapiro-Wilk	0.337717	0.637902
PESI	gender	male	pos 971.82	LOG_Intensity_Outexcl	Normality	Shapiro-Wilk	0.313389	0.614488
PESI	gender	male	pos 972.79	LOG_Intensity_Outexcl	Normality	Shapiro-Wilk	0.925373	0.972513
PESI	gender	male	pos 973.61	LOG_Intensity_Outexcl	Normality	Shapiro-Wilk	0.973923	0.989591
PESI	gender	male	pos 974.8	LOG_Intensity_Outexcl	Normality	Shapiro-Wilk	0.63576	0.843911
PESI	gender	male	pos 975.62	LOG_Intensity_Outexcl	Normality	Shapiro-Wilk	0.454665	0.729054
PESI	gender	male	pos 976.45	LOG_Intensity_Outexcl	Normality	Shapiro-Wilk	0.435925	0.714956
PESI	gender	male	pos 978.14	LOG_Intensity_Outexcl	Normality	Shapiro-Wilk	0.709386	0.880162
PESI	gender	male	pos 979.32	LOG_Intensity_Outexcl	Normality	Shapiro-Wilk	0.130937	0.383303
PESI	gender	male	pos 980.25	LOG_Intensity_Outexcl	Normality	Shapiro-Wilk	0.982311	0.992818
PESI	gender	male	pos 981.88	LOG_Intensity_Outexcl	Normality	Shapiro-Wilk	0.325455	0.625813
PESI	gender	male	pos 983.67	LOG_Intensity_Outexcl	Normality	Shapiro-Wilk	0.35843	0.655
PESI	gender	male	pos 984.66	LOG_Intensity_Outexcl	Normality	Shapiro-Wilk	0.0324611	0.157812
PESI	gender	male	pos 986.33	LOG_Intensity_Outexcl	Normality	Shapiro-Wilk	0.737638	0.894407
PESI	gender	male	pos 987.89	LOG_Intensity_Outexcl	Normality	Shapiro-Wilk	0.175789	0.452541
PESI	gender	male	pos 988.71	LOG_Intensity_Outexcl	Normality	Shapiro-Wilk	0.00898595	0.0634302
PESI	gender	male	pos 990.3	LOG_Intensity_Outexcl	Normality	Shapiro-Wilk	0.985304	0.99357
PESI	gender	male	pos 991.99	LOG_Intensity_Outexcl	Normality	Shapiro-Wilk	0.918913	0.971395
PESI	gender	male	pos 994.39	LOG_Intensity_Outexcl	Normality	Shapiro-Wilk	0.0129763	0.0815975
PESI	gender	male	pos 996.14	LOG_Intensity_Outexcl	Normality	Shapiro-Wilk	0.976636	0.990841
PESI	gender	male	pos 997.68	LOG_Intensity_Outexcl	Normality	Shapiro-Wilk	0.290109	0.590386
PESI	gender	male	pos 998.54	LOG_Intensity_Outexcl	Normality	Shapiro-Wilk	0.413709	0.701443
PESI	gender	male	neg 1012.52	Intensity_Outexcl	Normality	Shapiro-Wilk	1.12764e-06	8.7301e-05
PESI	gender	male	neg 1014.1	Intensity_Outexcl	Normality	Shapiro-Wilk	0.209697	0.498142
PESI	gender	male	neg 1014.86	Intensity_Outexcl	Normality	Shapiro-Wilk	1.12176e-06	8.7301e-05
PESI	gender	male	neg 1038.03	Intensity_Outexcl	Normality	Shapiro-Wilk	0.745721	0.89909
PESI	gender	male	neg 1038.8	Intensity_Outexcl	Normality	Shapiro-Wilk	0.0209217	0.115254
PESI	gender	male	neg 1040.32	Intensity_Outexcl	Normality	Shapiro-Wilk	0.80689	0.924771
PESI	gender	male	neg 144.68	Intensity_Outexcl	Normality	Shapiro-Wilk	0.65492	0.851416
PESI	gender	male	neg 191.06	Intensity_Outexcl	Normality	Shapiro-Wilk	3.63526e-12	1.30869e-08
PESI	gender	male	neg 215.77	Intensity_Outexcl	Normality	Shapiro-Wilk	0.0207304	0.114462
PESI	gender	male	neg 226.76	Intensity_Outexcl	Normality	Shapiro-Wilk	6.17886e-08	9.88618e-06
PESI	gender	male	neg 252.49	Intensity_Outexcl	Normality	Shapiro-Wilk	0.00153029	0.0173787
PESI	gender	male	neg 253.26	Intensity_Outexcl	Normality	Shapiro-Wilk	9.47253e-08	1.39188e-05
PESI	gender	male	neg 254.89	Intensity_Outexcl	Normality	Shapiro-Wilk	0.0159098	0.095459
PESI	gender	male	neg 255.65	Intensity_Outexcl	Normality	Shapiro-Wilk	0.0604376	0.236623
PESI	gender	male	neg 257.19	Intensity_Outexcl	Normality	Shapiro-Wilk	0.0755856	0.272473
PESI	gender	male	neg 279.06	Intensity_Outexcl	Normality	Shapiro-Wilk	0.00185214	0.0201137
PESI	gender	male	neg 279.83	Intensity_Outexcl	Normality	Shapiro-Wilk	0.000272437	0.0048314
PESI	gender	male	neg 280.6	Intensity_Outexcl	Normality	Shapiro-Wilk	0.000686471	0.00954168
PESI	gender	male	neg 282.19	Intensity_Outexcl	Normality	Shapiro-Wilk	0.00146348	0.016752
PESI	gender	male	neg 283.01	Intensity_Outexcl	Normality	Shapiro-Wilk	0.47204	0.741918
PESI	gender	male	neg 283.79	Intensity_Outexcl	Normality	Shapiro-Wilk	0.439233	0.717603
PESI	gender	male	neg 284.6	Intensity_Outexcl	Normality	Shapiro-Wilk	0.231536	0.529056
PESI	gender	male	neg 285.36	Intensity_Outexcl	Normality	Shapiro-Wilk	0.79669	0.921029
PESI	gender	male	neg 290.87	Intensity_Outexcl	Normality	Shapiro-Wilk	1.47224e-07	1.76668e-05
PESI	gender	male	neg 291.65	Intensity_Outexcl	Normality	Shapiro-Wilk	1.73954e-05	0.000683348
PESI	gender	male	neg 294.79	Intensity_Outexcl	Normality	Shapiro-Wilk	0.000157274	0.00331273
PESI	gender	male	neg 302.74	Intensity_Outexcl	Normality	Shapiro-Wilk	0.00282381	0.0276995
PESI	gender	male	neg 305.05	Intensity_Outexcl	Normality	Shapiro-Wilk	0.0150661	0.0918506
PESI	gender	male	neg 306.7	Intensity_Outexcl	Normality	Shapiro-Wilk	8.33858e-05	0.00210659
PESI	gender	male	neg 309.04	Intensity_Outexcl	Normality	Shapiro-Wilk	0.0372328	0.174529
PESI	gender	male	neg 312.96	Intensity_Outexcl	Normality	Shapiro-Wilk	0.522944	0.775051
PESI	gender	male	neg 314.5	Intensity_Outexcl	Normality	Shapiro-Wilk	0.911264	0.968019
PESI	gender	male	neg 316.8	Intensity_Outexcl	Normality	Shapiro-Wilk	0.110271	0.344297
PESI	gender	male	neg 319.12	Intensity_Outexcl	Normality	Shapiro-Wilk	0.243394	0.543729
PESI	gender	male	neg 319.97	Intensity_Outexcl	Normality	Shapiro-Wilk	0.325292	0.625728
PESI	gender	male	neg 322.53	Intensity_Outexcl	Normality	Shapiro-Wilk	0.426177	0.709146
PESI	gender	male	neg 328.67	Intensity_Outexcl	Normality	Shapiro-Wilk	4.86244e-05	0.00146578
PESI	gender	male	neg 337.18	Intensity_Outexcl	Normality	Shapiro-Wilk	0.0236546	0.126439
PESI	gender	male	neg 341.06	Intensity_Outexcl	Normality	Shapiro-Wilk	2.16569e-06	0.000147103
PESI	gender	male	neg 344.14	Intensity_Outexcl	Normality	Shapiro-Wilk	0.104746	0.333408
PESI	gender	male	neg 348.78	Intensity_Outexcl	Normality	Shapiro-Wilk	0.000199046	0.00379136
PESI	gender	male	neg 351.09	Intensity_Outexcl	Normality	Shapiro-Wilk	0.00029995	0.00515427
PESI	gender	male	neg 356.67	Intensity_Outexcl	Normality	Shapiro-Wilk	0.0105836	0.0708852
PESI	gender	male	neg 362.86	Intensity_Outexcl	Normality	Shapiro-Wilk	0.0153035	0.092983
PESI	gender	male	neg 365.15	Intensity_Outexcl	Normality	Shapiro-Wilk	0.374046	0.670267
PESI	gender	male	neg 365.91	Intensity_Outexcl	Normality	Shapiro-Wilk	0.485994	0.750722
PESI	gender	male	neg 366.67	Intensity_Outexcl	Normality	Shapiro-Wilk	0.311255	0.612013
PESI	gender	male	neg 368.25	Intensity_Outexcl	Normality	Shapiro-Wilk	0.77147	0.911484
PESI	gender	male	neg 372.13	Intensity_Outexcl	Normality	Shapiro-Wilk	4.49856e-06	0.000259117
PESI	gender	male	neg 379.06	Intensity_Outexcl	Normality	Shapiro-Wilk	0.00522588	0.0430087
PESI	gender	male	neg 381.38	Intensity_Outexcl	Normality	Shapiro-Wilk	0.103531	0.331153
PESI	gender	male	neg 392.32	Intensity_Outexcl	Normality	Shapiro-Wilk	0.795671	0.920738
PESI	gender	male	neg 393.09	Intensity_Outexcl	Normality	Shapiro-Wilk	0.992038	0.996294
PESI	gender	male	neg 393.85	Intensity_Outexcl	Normality	Shapiro-Wilk	0.995898	0.998812
PESI	gender	male	neg 394.63	Intensity_Outexcl	Normality	Shapiro-Wilk	0.948393	0.981408
PESI	gender	male	neg 396.16	Intensity_Outexcl	Normality	Shapiro-Wilk	0.929809	0.974701
PESI	gender	male	neg 396.93	Intensity_Outexcl	Normality	Shapiro-Wilk	0.154172	0.419042
PESI	gender	male	neg 407.11	Intensity_Outexcl	Normality	Shapiro-Wilk	0.00340519	0.0315539
PESI	gender	male	neg NA	Intensity_Outexcl	Normality	Shapiro-Wilk	0.000753692	0.0102003
PESI	gender	male	neg 417.97	Intensity_Outexcl	Normality	Shapiro-Wilk	0.0050933	0.0422973
PESI	gender	male	neg 418.82	Intensity_Outexcl	Normality	Shapiro-Wilk	0.00128104	0.0151744
PESI	gender	male	neg 419.6	Intensity_Outexcl	Normality	Shapiro-Wilk	0.000431851	0.00670114
PESI	gender	male	neg 420.37	Intensity_Outexcl	Normality	Shapiro-Wilk	0.00641225	0.0497565
PESI	gender	male	neg 421.14	Intensity_Outexcl	Normality	Shapiro-Wilk	0.000194114	0.00375705
PESI	gender	male	neg NA	Intensity_Outexcl	Normality	Shapiro-Wilk	0.0727652	0.265809
PESI	gender	male	neg 435.18	Intensity_Outexcl	Normality	Shapiro-Wilk	0.00266239	0.0266609
PESI	gender	male	neg 435.96	Intensity_Outexcl	Normality	Shapiro-Wilk	6.51616e-05	0.0017907
PESI	gender	male	neg 436.72	Intensity_Outexcl	Normality	Shapiro-Wilk	0.487763	0.752172
PESI	gender	male	neg 445.21	Intensity_Outexcl	Normality	Shapiro-Wilk	0.147852	0.410385
PESI	gender	male	neg 445.97	Intensity_Outexcl	Normality	Shapiro-Wilk	0.354152	0.651646
PESI	gender	male	neg 446.75	Intensity_Outexcl	Normality	Shapiro-Wilk	0.00268195	0.0267452
PESI	gender	male	neg 448.3	Intensity_Outexcl	Normality	Shapiro-Wilk	0.0050791	0.0422281
PESI	gender	male	neg 449.08	Intensity_Outexcl	Normality	Shapiro-Wilk	0.00387107	0.0345991
PESI	gender	male	neg 451.39	Intensity_Outexcl	Normality	Shapiro-Wilk	3.16258e-05	0.00105419
PESI	gender	male	neg 452.15	Intensity_Outexcl	Normality	Shapiro-Wilk	0.00522474	0.0430087
PESI	gender	male	neg 452.93	Intensity_Outexcl	Normality	Shapiro-Wilk	0.00324217	0.0305518
PESI	gender	male	neg 460.67	Intensity_Outexcl	Normality	Shapiro-Wilk	0.270054	0.571039
PESI	gender	male	neg 461.43	Intensity_Outexcl	Normality	Shapiro-Wilk	0.0147384	0.0905428
PESI	gender	male	neg 462.19	Intensity_Outexcl	Normality	Shapiro-Wilk	0.0281115	0.142738
PESI	gender	male	neg 462.96	Intensity_Outexcl	Normality	Shapiro-Wilk	0.000157538	0.00331273
PESI	gender	male	neg 463.72	Intensity_Outexcl	Normality	Shapiro-Wilk	0.368584	0.664771
PESI	gender	male	neg 464.48	Intensity_Outexcl	Normality	Shapiro-Wilk	0.0268183	0.138219
PESI	gender	male	neg 465.24	Intensity_Outexcl	Normality	Shapiro-Wilk	0.474901	0.743833
PESI	gender	male	neg 466.77	Intensity_Outexcl	Normality	Shapiro-Wilk	0.0190082	0.107712
PESI	gender	male	neg NA	Intensity_Outexcl	Normality	Shapiro-Wilk	0.298671	0.600176
PESI	gender	male	neg 473.78	Intensity_Outexcl	Normality	Shapiro-Wilk	0.0973009	0.319082
PESI	gender	male	neg 474.59	Intensity_Outexcl	Normality	Shapiro-Wilk	0.00190573	0.0206024
PESI	gender	male	neg 475.36	Intensity_Outexcl	Normality	Shapiro-Wilk	0.193603	0.477868
PESI	gender	male	neg 476.15	Intensity_Outexcl	Normality	Shapiro-Wilk	0.0619764	0.240296
PESI	gender	male	neg 476.91	Intensity_Outexcl	Normality	Shapiro-Wilk	0.0270845	0.139272
PESI	gender	male	neg 477.7	Intensity_Outexcl	Normality	Shapiro-Wilk	0.218293	0.510627
PESI	gender	male	neg 478.47	Intensity_Outexcl	Normality	Shapiro-Wilk	9.95921e-06	0.000462621
PESI	gender	male	neg 479.26	Intensity_Outexcl	Normality	Shapiro-Wilk	0.182731	0.460963
PESI	gender	male	neg 480.07	Intensity_Outexcl	Normality	Shapiro-Wilk	0.0241467	0.128307
PESI	gender	male	neg 480.83	Intensity_Outexcl	Normality	Shapiro-Wilk	4.64573e-05	0.00141734
PESI	gender	male	neg 483.15	Intensity_Outexcl	Normality	Shapiro-Wilk	0.0134693	0.0839135
PESI	gender	male	neg NA	Intensity_Outexcl	Normality	Shapiro-Wilk	6.17997e-05	0.00173527
PESI	gender	male	neg 490.89	Intensity_Outexcl	Normality	Shapiro-Wilk	0.018591	0.106319
PESI	gender	male	neg 492.47	Intensity_Outexcl	Normality	Shapiro-Wilk	0.700302	0.876776
PESI	gender	male	neg 493.25	Intensity_Outexcl	Normality	Shapiro-Wilk	0.00108801	0.013452
PESI	gender	male	neg 494.07	Intensity_Outexcl	Normality	Shapiro-Wilk	7.13738e-05	0.00191038
PESI	gender	male	neg 494.83	Intensity_Outexcl	Normality	Shapiro-Wilk	0.00213474	0.022471
PESI	gender	male	neg 495.6	Intensity_Outexcl	Normality	Shapiro-Wilk	0.00211415	0.0223195
PESI	gender	male	neg 499.46	Intensity_Outexcl	Normality	Shapiro-Wilk	2.95987e-05	0.00101481
PESI	gender	male	neg 500.25	Intensity_Outexcl	Normality	Shapiro-Wilk	0.035003	0.166791
PESI	gender	male	neg 501.09	Intensity_Outexcl	Normality	Shapiro-Wilk	0.000392126	0.006288
PESI	gender	male	neg 503.37	Intensity_Outexcl	Normality	Shapiro-Wilk	0.000746273	0.010138
PESI	gender	male	neg 504.13	Intensity_Outexcl	Normality	Shapiro-Wilk	0.00101425	0.0128793
PESI	gender	male	neg 504.9	Intensity_Outexcl	Normality	Shapiro-Wilk	0.00295111	0.0285591
PESI	gender	male	neg 505.69	Intensity_Outexcl	Normality	Shapiro-Wilk	0.0167253	0.0991961
PESI	gender	male	neg 506.45	Intensity_Outexcl	Normality	Shapiro-Wilk	2.65853e-06	0.000169393
PESI	gender	male	neg 507.21	Intensity_Outexcl	Normality	Shapiro-Wilk	0.0189545	0.107543
PESI	gender	male	neg 507.98	Intensity_Outexcl	Normality	Shapiro-Wilk	4.0046e-06	0.00023829
PESI	gender	male	neg 508.74	Intensity_Outexcl	Normality	Shapiro-Wilk	0.0025065	0.0255726
PESI	gender	male	neg 511.02	Intensity_Outexcl	Normality	Shapiro-Wilk	0.000403944	0.00640616
PESI	gender	male	neg 511.8	Intensity_Outexcl	Normality	Shapiro-Wilk	8.74818e-05	0.00216147
PESI	gender	male	neg 512.58	Intensity_Outexcl	Normality	Shapiro-Wilk	8.45939e-05	0.00211485
PESI	gender	male	neg 514.86	Intensity_Outexcl	Normality	Shapiro-Wilk	0.00159523	0.0178905
PESI	gender	male	neg 517.17	Intensity_Outexcl	Normality	Shapiro-Wilk	0.000233829	0.0042839
PESI	gender	male	neg 520.37	Intensity_Outexcl	Normality	Shapiro-Wilk	0.0514579	0.213904
PESI	gender	male	neg 521.15	Intensity_Outexcl	Normality	Shapiro-Wilk	0.000102923	0.00243461
PESI	gender	male	neg 523.46	Intensity_Outexcl	Normality	Shapiro-Wilk	0.818328	0.930212
PESI	gender	male	neg 524.22	Intensity_Outexcl	Normality	Shapiro-Wilk	0.429062	0.711643
PESI	gender	male	neg 524.99	Intensity_Outexcl	Normality	Shapiro-Wilk	0.0446707	0.19594
PESI	gender	male	neg 525.77	Intensity_Outexcl	Normality	Shapiro-Wilk	1.75582e-05	0.000683348
PESI	gender	male	neg 528.9	Intensity_Outexcl	Normality	Shapiro-Wilk	0.000502875	0.00755887
PESI	gender	male	neg 529.67	Intensity_Outexcl	Normality	Shapiro-Wilk	0.0358799	0.169734
PESI	gender	male	neg 530.43	Intensity_Outexcl	Normality	Shapiro-Wilk	0.293363	0.594201
PESI	gender	male	neg 531.19	Intensity_Outexcl	Normality	Shapiro-Wilk	0.056262	0.2258
PESI	gender	male	neg 532.73	Intensity_Outexcl	Normality	Shapiro-Wilk	0.0713377	0.262862
PESI	gender	male	neg 533.55	Intensity_Outexcl	Normality	Shapiro-Wilk	1.75615e-08	3.55024e-06
PESI	gender	male	neg 534.31	Intensity_Outexcl	Normality	Shapiro-Wilk	0.082864	0.287137
PESI	gender	male	neg 535.07	Intensity_Outexcl	Normality	Shapiro-Wilk	0.0723948	0.264859
PESI	gender	male	neg 535.84	Intensity_Outexcl	Normality	Shapiro-Wilk	0.237584	0.536335
PESI	gender	male	neg 536.6	Intensity_Outexcl	Normality	Shapiro-Wilk	0.167691	0.441777
PESI	gender	male	neg 537.36	Intensity_Outexcl	Normality	Shapiro-Wilk	0.000691762	0.00957824
PESI	gender	male	neg 538.16	Intensity_Outexcl	Normality	Shapiro-Wilk	0.0523495	0.215821
PESI	gender	male	neg 538.97	Intensity_Outexcl	Normality	Shapiro-Wilk	0.000208895	0.003927
PESI	gender	male	neg 539.76	Intensity_Outexcl	Normality	Shapiro-Wilk	0.240024	0.539547
PESI	gender	male	neg 540.52	Intensity_Outexcl	Normality	Shapiro-Wilk	1.44195e-07	1.76442e-05
PESI	gender	male	neg 543.72	Intensity_Outexcl	Normality	Shapiro-Wilk	0.34439	0.642321
PESI	gender	male	neg 544.5	Intensity_Outexcl	Normality	Shapiro-Wilk	0.000685199	0.00954168
PESI	gender	male	neg 545.28	Intensity_Outexcl	Normality	Shapiro-Wilk	0.00568301	0.0451579
PESI	gender	male	neg 546.05	Intensity_Outexcl	Normality	Shapiro-Wilk	7.58851e-05	0.00198912
PESI	gender	male	neg 546.86	Intensity_Outexcl	Normality	Shapiro-Wilk	0.00886012	0.0627744
PESI	gender	male	neg 547.63	Intensity_Outexcl	Normality	Shapiro-Wilk	0.747728	0.900345
PESI	gender	male	neg 548.39	Intensity_Outexcl	Normality	Shapiro-Wilk	6.96018e-05	0.0018938
PESI	gender	male	neg 549.19	Intensity_Outexcl	Normality	Shapiro-Wilk	0.0472587	0.203872
PESI	gender	male	neg 550.71	Intensity_Outexcl	Normality	Shapiro-Wilk	0.00263401	0.0265097
PESI	gender	male	neg 551.48	Intensity_Outexcl	Normality	Shapiro-Wilk	1.08865e-09	6.53189e-07
PESI	gender	male	neg 552.24	Intensity_Outexcl	Normality	Shapiro-Wilk	1.1044e-05	0.000493895
PESI	gender	male	neg 553.08	Intensity_Outexcl	Normality	Shapiro-Wilk	0.000403752	0.00640616
PESI	gender	male	neg 553.84	Intensity_Outexcl	Normality	Shapiro-Wilk	0.0257943	0.134847
PESI	gender	male	neg 554.6	Intensity_Outexcl	Normality	Shapiro-Wilk	2.99778e-05	0.00102294
PESI	gender	male	neg 555.38	Intensity_Outexcl	Normality	Shapiro-Wilk	0.734636	0.893254
PESI	gender	male	neg 556.16	Intensity_Outexcl	Normality	Shapiro-Wilk	0.00274616	0.0272346
PESI	gender	male	neg 556.92	Intensity_Outexcl	Normality	Shapiro-Wilk	0.000100351	0.00238459
PESI	gender	male	neg 557.69	Intensity_Outexcl	Normality	Shapiro-Wilk	0.0403146	0.184088
PESI	gender	male	neg 558.5	Intensity_Outexcl	Normality	Shapiro-Wilk	0.000247237	0.00447263
PESI	gender	male	neg 559.27	Intensity_Outexcl	Normality	Shapiro-Wilk	0.00104067	0.0130993
PESI	gender	male	neg 560.05	Intensity_Outexcl	Normality	Shapiro-Wilk	8.27084e-05	0.00210424
PESI	gender	male	neg 560.82	Intensity_Outexcl	Normality	Shapiro-Wilk	0.8272	0.935277
PESI	gender	male	neg 561.58	Intensity_Outexcl	Normality	Shapiro-Wilk	0.0033714	0.0313817
PESI	gender	male	neg 562.44	Intensity_Outexcl	Normality	Shapiro-Wilk	0.0151355	0.0921886
PESI	gender	male	neg 563.2	Intensity_Outexcl	Normality	Shapiro-Wilk	0.0226152	0.121902
PESI	gender	male	neg 563.96	Intensity_Outexcl	Normality	Shapiro-Wilk	0.0171968	0.101323
PESI	gender	male	neg 564.73	Intensity_Outexcl	Normality	Shapiro-Wilk	0.0603469	0.236397
PESI	gender	male	neg 565.5	Intensity_Outexcl	Normality	Shapiro-Wilk	0.000162505	0.00335254
PESI	gender	male	neg 566.28	Intensity_Outexcl	Normality	Shapiro-Wilk	0.000203776	0.00385089
PESI	gender	male	neg 567.8	Intensity_Outexcl	Normality	Shapiro-Wilk	0.0373928	0.175165
PESI	gender	male	neg 568.56	Intensity_Outexcl	Normality	Shapiro-Wilk	0.0128569	0.0811391
PESI	gender	male	neg 569.33	Intensity_Outexcl	Normality	Shapiro-Wilk	0.651367	0.850456
PESI	gender	male	neg 570.11	Intensity_Outexcl	Normality	Shapiro-Wilk	1.02213e-05	0.000468748
PESI	gender	male	neg 570.89	Intensity_Outexcl	Normality	Shapiro-Wilk	0.011235	0.0736889
PESI	gender	male	neg 572.44	Intensity_Outexcl	Normality	Shapiro-Wilk	0.268138	0.568489
PESI	gender	male	neg 573.2	Intensity_Outexcl	Normality	Shapiro-Wilk	0.331787	0.631474
PESI	gender	male	neg 573.97	Intensity_Outexcl	Normality	Shapiro-Wilk	0.118497	0.361058
PESI	gender	male	neg 574.73	Intensity_Outexcl	Normality	Shapiro-Wilk	0.000167322	0.0034225
PESI	gender	male	neg 575.5	Intensity_Outexcl	Normality	Shapiro-Wilk	0.0089831	0.0634302
PESI	gender	male	neg 576.27	Intensity_Outexcl	Normality	Shapiro-Wilk	0.0296286	0.14804
PESI	gender	male	neg 577.08	Intensity_Outexcl	Normality	Shapiro-Wilk	0.0118693	0.0763882
PESI	gender	male	neg 577.85	Intensity_Outexcl	Normality	Shapiro-Wilk	0.00531816	0.0434628
PESI	gender	male	neg 578.61	Intensity_Outexcl	Normality	Shapiro-Wilk	0.0387451	0.17963
PESI	gender	male	neg 579.39	Intensity_Outexcl	Normality	Shapiro-Wilk	0.123097	0.369138
PESI	gender	male	neg 580.91	Intensity_Outexcl	Normality	Shapiro-Wilk	0.014777	0.0907026
PESI	gender	male	neg 582.44	Intensity_Outexcl	Normality	Shapiro-Wilk	0.0203342	0.112687
PESI	gender	male	neg 583.2	Intensity_Outexcl	Normality	Shapiro-Wilk	0.324203	0.624469
PESI	gender	male	neg 584.74	Intensity_Outexcl	Normality	Shapiro-Wilk	1.41416e-05	0.000585171
PESI	gender	male	neg 585.5	Intensity_Outexcl	Normality	Shapiro-Wilk	9.33256e-05	0.00227008
PESI	gender	male	neg 586.26	Intensity_Outexcl	Normality	Shapiro-Wilk	2.74666e-05	0.000959996
PESI	gender	male	neg 587.04	Intensity_Outexcl	Normality	Shapiro-Wilk	0.000223437	0.00414626
PESI	gender	male	neg 587.8	Intensity_Outexcl	Normality	Shapiro-Wilk	0.00905397	0.0638478
PESI	gender	male	neg 588.56	Intensity_Outexcl	Normality	Shapiro-Wilk	0.294683	0.595653
PESI	gender	male	neg 589.41	Intensity_Outexcl	Normality	Shapiro-Wilk	0.000356197	0.00582868
PESI	gender	male	neg 590.18	Intensity_Outexcl	Normality	Shapiro-Wilk	0.0190466	0.107712
PESI	gender	male	neg 590.95	Intensity_Outexcl	Normality	Shapiro-Wilk	0.113296	0.3498
PESI	gender	male	neg 591.71	Intensity_Outexcl	Normality	Shapiro-Wilk	0.28442	0.586097
PESI	gender	male	neg 592.47	Intensity_Outexcl	Normality	Shapiro-Wilk	2.18551e-05	0.000816088
PESI	gender	male	neg 593.23	Intensity_Outexcl	Normality	Shapiro-Wilk	0.000174365	0.00350678
PESI	gender	male	neg 594.79	Intensity_Outexcl	Normality	Shapiro-Wilk	0.178578	0.456102
PESI	gender	male	neg NA	Intensity_Outexcl	Normality	Shapiro-Wilk	0.0970552	0.31894
PESI	gender	male	neg 595.6	Intensity_Outexcl	Normality	Shapiro-Wilk	0.0916771	0.306034
PESI	gender	male	neg 596.37	Intensity_Outexcl	Normality	Shapiro-Wilk	0.298527	0.600176
PESI	gender	male	neg 597.16	Intensity_Outexcl	Normality	Shapiro-Wilk	0.134836	0.3902
PESI	gender	male	neg 597.93	Intensity_Outexcl	Normality	Shapiro-Wilk	0.0244444	0.129316
PESI	gender	male	neg 598.69	Intensity_Outexcl	Normality	Shapiro-Wilk	0.358978	0.655183
PESI	gender	male	neg 599.46	Intensity_Outexcl	Normality	Shapiro-Wilk	0.00383124	0.0343096
PESI	gender	male	neg 600.27	Intensity_Outexcl	Normality	Shapiro-Wilk	0.00341975	0.0316074
PESI	gender	male	neg 601.07	Intensity_Outexcl	Normality	Shapiro-Wilk	0.0523645	0.215821
PESI	gender	male	neg 601.83	Intensity_Outexcl	Normality	Shapiro-Wilk	0.0682768	0.255639
PESI	gender	male	neg 602.6	Intensity_Outexcl	Normality	Shapiro-Wilk	0.0127516	0.0807487
PESI	gender	male	neg 603.36	Intensity_Outexcl	Normality	Shapiro-Wilk	0.373909	0.670188
PESI	gender	male	neg 604.12	Intensity_Outexcl	Normality	Shapiro-Wilk	0.0873218	0.296425
PESI	gender	male	neg 604.9	Intensity_Outexcl	Normality	Shapiro-Wilk	0.000575284	0.00827543
PESI	gender	male	neg 605.67	Intensity_Outexcl	Normality	Shapiro-Wilk	0.287234	0.588562
PESI	gender	male	neg 606.46	Intensity_Outexcl	Normality	Shapiro-Wilk	0.0165735	0.0986193
PESI	gender	male	neg 607.22	Intensity_Outexcl	Normality	Shapiro-Wilk	0.00118515	0.014414
PESI	gender	male	neg 608.75	Intensity_Outexcl	Normality	Shapiro-Wilk	0.32113	0.621645
PESI	gender	male	neg 609.53	Intensity_Outexcl	Normality	Shapiro-Wilk	0.051239	0.213488
PESI	gender	male	neg 610.3	Intensity_Outexcl	Normality	Shapiro-Wilk	0.929998	0.974701
PESI	gender	male	neg 611.06	Intensity_Outexcl	Normality	Shapiro-Wilk	3.75603e-05	0.00120729
PESI	gender	male	neg 611.86	Intensity_Outexcl	Normality	Shapiro-Wilk	3.82254e-05	0.00122097
PESI	gender	male	neg 615.78	Intensity_Outexcl	Normality	Shapiro-Wilk	0.0159495	0.0956175
PESI	gender	male	neg NA	Intensity_Outexcl	Normality	Shapiro-Wilk	4.7963e-06	0.000271643
PESI	gender	male	neg 616.54	Intensity_Outexcl	Normality	Shapiro-Wilk	0.00244325	0.0250947
PESI	gender	male	neg 617.3	Intensity_Outexcl	Normality	Shapiro-Wilk	0.426019	0.709109
PESI	gender	male	neg 618.08	Intensity_Outexcl	Normality	Shapiro-Wilk	0.676872	0.864398
PESI	gender	male	neg 618.86	Intensity_Outexcl	Normality	Shapiro-Wilk	0.20668	0.495279
PESI	gender	male	neg 619.62	Intensity_Outexcl	Normality	Shapiro-Wilk	0.000939525	0.0121665
PESI	gender	male	neg 620.4	Intensity_Outexcl	Normality	Shapiro-Wilk	1.35333e-09	6.96e-07
PESI	gender	male	neg 621.16	Intensity_Outexcl	Normality	Shapiro-Wilk	5.11851e-13	3.68533e-09
PESI	gender	male	neg 621.92	Intensity_Outexcl	Normality	Shapiro-Wilk	0.00075015	0.0101715
PESI	gender	male	neg 622.78	Intensity_Outexcl	Normality	Shapiro-Wilk	5.16391e-05	0.00152378
PESI	gender	male	neg 623.54	Intensity_Outexcl	Normality	Shapiro-Wilk	2.79428e-07	2.71876e-05
PESI	gender	male	neg 624.39	Intensity_Outexcl	Normality	Shapiro-Wilk	0.0260592	0.13547
PESI	gender	male	neg 625.16	Intensity_Outexcl	Normality	Shapiro-Wilk	0.0346978	0.166298
PESI	gender	male	neg 625.92	Intensity_Outexcl	Normality	Shapiro-Wilk	0.199627	0.486619
PESI	gender	male	neg 626.72	Intensity_Outexcl	Normality	Shapiro-Wilk	0.175101	0.452035
PESI	gender	male	neg 627.5	Intensity_Outexcl	Normality	Shapiro-Wilk	0.000417477	0.00652025
PESI	gender	male	neg 628.26	Intensity_Outexcl	Normality	Shapiro-Wilk	0.0177693	0.103678
PESI	gender	male	neg 629.06	Intensity_Outexcl	Normality	Shapiro-Wilk	0.000426308	0.00662942
PESI	gender	male	neg 629.86	Intensity_Outexcl	Normality	Shapiro-Wilk	0.176879	0.453698
PESI	gender	male	neg 630.62	Intensity_Outexcl	Normality	Shapiro-Wilk	0.0242788	0.128727
PESI	gender	male	neg 631.38	Intensity_Outexcl	Normality	Shapiro-Wilk	0.0193117	0.108642
PESI	gender	male	neg 632.14	Intensity_Outexcl	Normality	Shapiro-Wilk	0.00114081	0.0139454
PESI	gender	male	neg 632.93	Intensity_Outexcl	Normality	Shapiro-Wilk	0.000380563	0.00615742
PESI	gender	male	neg 633.7	Intensity_Outexcl	Normality	Shapiro-Wilk	0.000545046	0.0079601
PESI	gender	male	neg 634.47	Intensity_Outexcl	Normality	Shapiro-Wilk	0.095016	0.314698
PESI	gender	male	neg 635.25	Intensity_Outexcl	Normality	Shapiro-Wilk	0.244153	0.544481
PESI	gender	male	neg 636.04	Intensity_Outexcl	Normality	Shapiro-Wilk	0.0869827	0.296317
PESI	gender	male	neg 636.8	Intensity_Outexcl	Normality	Shapiro-Wilk	0.00799487	0.0585586
PESI	gender	male	neg 637.57	Intensity_Outexcl	Normality	Shapiro-Wilk	0.00665043	0.0509937
PESI	gender	male	neg 638.35	Intensity_Outexcl	Normality	Shapiro-Wilk	0.136618	0.393107
PESI	gender	male	neg 639.12	Intensity_Outexcl	Normality	Shapiro-Wilk	6.97025e-05	0.0018938
PESI	gender	male	neg 639.9	Intensity_Outexcl	Normality	Shapiro-Wilk	0.00135721	0.0158893
PESI	gender	male	neg 642.2	Intensity_Outexcl	Normality	Shapiro-Wilk	0.134597	0.390136
PESI	gender	male	neg 643.79	Intensity_Outexcl	Normality	Shapiro-Wilk	0.23241	0.53003
PESI	gender	male	neg NA	Intensity_Outexcl	Normality	Shapiro-Wilk	0.759937	0.904828
PESI	gender	male	neg 644.6	Intensity_Outexcl	Normality	Shapiro-Wilk	0.300413	0.602399
PESI	gender	male	neg 645.36	Intensity_Outexcl	Normality	Shapiro-Wilk	0.735426	0.893531
PESI	gender	male	neg 646.12	Intensity_Outexcl	Normality	Shapiro-Wilk	0.00221315	0.0231333
PESI	gender	male	neg 646.88	Intensity_Outexcl	Normality	Shapiro-Wilk	0.0146432	0.0902664
PESI	gender	male	neg 647.64	Intensity_Outexcl	Normality	Shapiro-Wilk	0.0547353	0.222235
PESI	gender	male	neg 648.42	Intensity_Outexcl	Normality	Shapiro-Wilk	0.00588293	0.0464951
PESI	gender	male	neg 649.19	Intensity_Outexcl	Normality	Shapiro-Wilk	0.666552	0.858857
PESI	gender	male	neg 649.95	Intensity_Outexcl	Normality	Shapiro-Wilk	0.000416426	0.00651797
PESI	gender	male	neg 650.72	Intensity_Outexcl	Normality	Shapiro-Wilk	0.00548344	0.044162
PESI	gender	male	neg 651.48	Intensity_Outexcl	Normality	Shapiro-Wilk	0.0797409	0.281399
PESI	gender	male	neg 652.25	Intensity_Outexcl	Normality	Shapiro-Wilk	0.140599	0.399964
PESI	gender	male	neg 653.01	Intensity_Outexcl	Normality	Shapiro-Wilk	0.00011388	0.0026262
PESI	gender	male	neg 653.77	Intensity_Outexcl	Normality	Shapiro-Wilk	0.0289449	0.146043
PESI	gender	male	neg 654.56	Intensity_Outexcl	Normality	Shapiro-Wilk	3.65945e-05	0.00118153
PESI	gender	male	neg 655.33	Intensity_Outexcl	Normality	Shapiro-Wilk	0.000118295	0.00268684
PESI	gender	male	neg 656.09	Intensity_Outexcl	Normality	Shapiro-Wilk	0.000176584	0.00352238
PESI	gender	male	neg 656.85	Intensity_Outexcl	Normality	Shapiro-Wilk	0.00267687	0.0267452
PESI	gender	male	neg 657.62	Intensity_Outexcl	Normality	Shapiro-Wilk	0.00556166	0.0444933
PESI	gender	male	neg 659.18	Intensity_Outexcl	Normality	Shapiro-Wilk	0.00466026	0.0397558
PESI	gender	male	neg 659.94	Intensity_Outexcl	Normality	Shapiro-Wilk	0.703633	0.877365
PESI	gender	male	neg 660.72	Intensity_Outexcl	Normality	Shapiro-Wilk	0.803937	0.924081
PESI	gender	male	neg 661.51	Intensity_Outexcl	Normality	Shapiro-Wilk	0.477685	0.745049
PESI	gender	male	neg 662.27	Intensity_Outexcl	Normality	Shapiro-Wilk	0.0036269	0.0330972
PESI	gender	male	neg 663.03	Intensity_Outexcl	Normality	Shapiro-Wilk	0.00133052	0.0156532
PESI	gender	male	neg 663.8	Intensity_Outexcl	Normality	Shapiro-Wilk	0.624816	0.838406
PESI	gender	male	neg 664.58	Intensity_Outexcl	Normality	Shapiro-Wilk	0.000995947	0.0127278
PESI	gender	male	neg 665.34	Intensity_Outexcl	Normality	Shapiro-Wilk	0.0014259	0.0164791
PESI	gender	male	neg 666.1	Intensity_Outexcl	Normality	Shapiro-Wilk	0.454635	0.729054
PESI	gender	male	neg 666.86	Intensity_Outexcl	Normality	Shapiro-Wilk	0.000689529	0.00956573
PESI	gender	male	neg 667.62	Intensity_Outexcl	Normality	Shapiro-Wilk	0.0629443	0.243002
PESI	gender	male	neg 668.39	Intensity_Outexcl	Normality	Shapiro-Wilk	0.0496305	0.210447
PESI	gender	male	neg 669.15	Intensity_Outexcl	Normality	Shapiro-Wilk	0.00312287	0.0298999
PESI	gender	male	neg 669.94	Intensity_Outexcl	Normality	Shapiro-Wilk	0.00378936	0.0340192
PESI	gender	male	neg 670.7	Intensity_Outexcl	Normality	Shapiro-Wilk	0.00950505	0.066186
PESI	gender	male	neg 671.46	Intensity_Outexcl	Normality	Shapiro-Wilk	0.00060777	0.00864811
PESI	gender	male	neg 672.24	Intensity_Outexcl	Normality	Shapiro-Wilk	0.00207313	0.022048
PESI	gender	male	neg 673.07	Intensity_Outexcl	Normality	Shapiro-Wilk	0.000858958	0.0113062
PESI	gender	male	neg 673.83	Intensity_Outexcl	Normality	Shapiro-Wilk	0.251806	0.551726
PESI	gender	male	neg 674.6	Intensity_Outexcl	Normality	Shapiro-Wilk	0.0769628	0.275688
PESI	gender	male	neg 675.4	Intensity_Outexcl	Normality	Shapiro-Wilk	0.234054	0.532445
PESI	gender	male	neg 676.16	Intensity_Outexcl	Normality	Shapiro-Wilk	0.0644712	0.245856
PESI	gender	male	neg 676.99	Intensity_Outexcl	Normality	Shapiro-Wilk	0.244396	0.544481
PESI	gender	male	neg 677.77	Intensity_Outexcl	Normality	Shapiro-Wilk	0.000103645	0.00243871
PESI	gender	male	neg 678.53	Intensity_Outexcl	Normality	Shapiro-Wilk	0.422391	0.707013
PESI	gender	male	neg 679.32	Intensity_Outexcl	Normality	Shapiro-Wilk	0.00567597	0.0451579
PESI	gender	male	neg 680.09	Intensity_Outexcl	Normality	Shapiro-Wilk	9.56855e-05	0.00230413
PESI	gender	male	neg 680.87	Intensity_Outexcl	Normality	Shapiro-Wilk	5.60086e-05	0.00161953
PESI	gender	male	neg 682.42	Intensity_Outexcl	Normality	Shapiro-Wilk	0.00017416	0.00350678
PESI	gender	male	neg 683.2	Intensity_Outexcl	Normality	Shapiro-Wilk	0.00864126	0.0617233
PESI	gender	male	neg 683.98	Intensity_Outexcl	Normality	Shapiro-Wilk	0.00177506	0.0193937
PESI	gender	male	neg 685.59	Intensity_Outexcl	Normality	Shapiro-Wilk	0.0230028	0.123597
PESI	gender	male	neg 686.35	Intensity_Outexcl	Normality	Shapiro-Wilk	0.00309345	0.0296576
PESI	gender	male	neg 687.13	Intensity_Outexcl	Normality	Shapiro-Wilk	6.83428e-05	0.00187098
PESI	gender	male	neg 687.9	Intensity_Outexcl	Normality	Shapiro-Wilk	0.0192426	0.108579
PESI	gender	male	neg 688.69	Intensity_Outexcl	Normality	Shapiro-Wilk	0.0190349	0.107712
PESI	gender	male	neg 689.45	Intensity_Outexcl	Normality	Shapiro-Wilk	0.473839	0.743599
PESI	gender	male	neg 690.21	Intensity_Outexcl	Normality	Shapiro-Wilk	0.0215712	0.117751
PESI	gender	male	neg 690.99	Intensity_Outexcl	Normality	Shapiro-Wilk	0.00371039	0.0336458
PESI	gender	male	neg 691.77	Intensity_Outexcl	Normality	Shapiro-Wilk	0.14909	0.412621
PESI	gender	male	neg 692.57	Intensity_Outexcl	Normality	Shapiro-Wilk	0.0257742	0.134847
PESI	gender	male	neg 693.33	Intensity_Outexcl	Normality	Shapiro-Wilk	0.136538	0.393107
PESI	gender	male	neg 694.1	Intensity_Outexcl	Normality	Shapiro-Wilk	0.00806085	0.0588025
PESI	gender	male	neg 694.86	Intensity_Outexcl	Normality	Shapiro-Wilk	0.000158174	0.00331273
PESI	gender	male	neg 695.62	Intensity_Outexcl	Normality	Shapiro-Wilk	7.23727e-05	0.00192282
PESI	gender	male	neg 696.39	Intensity_Outexcl	Normality	Shapiro-Wilk	0.00024938	0.00450009
PESI	gender	male	neg 697.15	Intensity_Outexcl	Normality	Shapiro-Wilk	0.00816204	0.0592198
PESI	gender	male	neg 697.91	Intensity_Outexcl	Normality	Shapiro-Wilk	0.00139024	0.0161708
PESI	gender	male	neg 699.43	Intensity_Outexcl	Normality	Shapiro-Wilk	0.00247973	0.0253969
PESI	gender	male	neg 700.2	Intensity_Outexcl	Normality	Shapiro-Wilk	0.00123803	0.0148812
PESI	gender	male	neg 700.97	Intensity_Outexcl	Normality	Shapiro-Wilk	0.000129546	0.00286113
PESI	gender	male	neg 701.73	Intensity_Outexcl	Normality	Shapiro-Wilk	0.125702	0.373535
PESI	gender	male	neg 702.5	Intensity_Outexcl	Normality	Shapiro-Wilk	0.00218396	0.022922
PESI	gender	male	neg 703.3	Intensity_Outexcl	Normality	Shapiro-Wilk	0.620398	0.836223
PESI	gender	male	neg 704.07	Intensity_Outexcl	Normality	Shapiro-Wilk	0.00350506	0.0322305
PESI	gender	male	neg 704.85	Intensity_Outexcl	Normality	Shapiro-Wilk	2.59831e-05	0.000921568
PESI	gender	male	neg 705.61	Intensity_Outexcl	Normality	Shapiro-Wilk	0.00522676	0.0430087
PESI	gender	male	neg 706.39	Intensity_Outexcl	Normality	Shapiro-Wilk	8.64341e-06	0.000409425
PESI	gender	male	neg 707.15	Intensity_Outexcl	Normality	Shapiro-Wilk	0.0466958	0.202414
PESI	gender	male	neg 707.91	Intensity_Outexcl	Normality	Shapiro-Wilk	0.000775077	0.0103921
PESI	gender	male	neg 708.68	Intensity_Outexcl	Normality	Shapiro-Wilk	0.00999662	0.068483
PESI	gender	male	neg 709.45	Intensity_Outexcl	Normality	Shapiro-Wilk	2.01684e-07	2.07447e-05
PESI	gender	male	neg 710.21	Intensity_Outexcl	Normality	Shapiro-Wilk	0.00337204	0.0313817
PESI	gender	male	neg 710.97	Intensity_Outexcl	Normality	Shapiro-Wilk	0.00221373	0.0231333
PESI	gender	male	neg 711.76	Intensity_Outexcl	Normality	Shapiro-Wilk	0.00231985	0.0240676
PESI	gender	male	neg 712.53	Intensity_Outexcl	Normality	Shapiro-Wilk	0.120903	0.365297
PESI	gender	male	neg 713.3	Intensity_Outexcl	Normality	Shapiro-Wilk	8.62488e-06	0.000409425
PESI	gender	male	neg 714.07	Intensity_Outexcl	Normality	Shapiro-Wilk	0.00338536	0.0314105
PESI	gender	male	neg 714.83	Intensity_Outexcl	Normality	Shapiro-Wilk	0.00088967	0.0116241
PESI	gender	male	neg 715.59	Intensity_Outexcl	Normality	Shapiro-Wilk	0.2478	0.54813
PESI	gender	male	neg 716.37	Intensity_Outexcl	Normality	Shapiro-Wilk	0.0396231	0.182495
PESI	gender	male	neg 717.13	Intensity_Outexcl	Normality	Shapiro-Wilk	0.0607302	0.23764
PESI	gender	male	neg 717.89	Intensity_Outexcl	Normality	Shapiro-Wilk	0.00420122	0.0367097
PESI	gender	male	neg 718.67	Intensity_Outexcl	Normality	Shapiro-Wilk	0.00188948	0.0204575
PESI	gender	male	neg 719.44	Intensity_Outexcl	Normality	Shapiro-Wilk	0.295423	0.596402
PESI	gender	male	neg 720.2	Intensity_Outexcl	Normality	Shapiro-Wilk	8.88742e-06	0.000418231
PESI	gender	male	neg 720.98	Intensity_Outexcl	Normality	Shapiro-Wilk	0.00193643	0.0208405
PESI	gender	male	neg 721.81	Intensity_Outexcl	Normality	Shapiro-Wilk	3.1945e-06	0.000196585
PESI	gender	male	neg 722.57	Intensity_Outexcl	Normality	Shapiro-Wilk	0.00603103	0.0473124
PESI	gender	male	neg 723.34	Intensity_Outexcl	Normality	Shapiro-Wilk	8.66307e-07	7.25281e-05
PESI	gender	male	neg 724.12	Intensity_Outexcl	Normality	Shapiro-Wilk	4.67126e-08	7.82164e-06
PESI	gender	male	neg 724.89	Intensity_Outexcl	Normality	Shapiro-Wilk	0.000100279	0.00238459
PESI	gender	male	neg 725.67	Intensity_Outexcl	Normality	Shapiro-Wilk	0.000517836	0.00771979
PESI	gender	male	neg 726.43	Intensity_Outexcl	Normality	Shapiro-Wilk	0.00483978	0.0406609
PESI	gender	male	neg 727.19	Intensity_Outexcl	Normality	Shapiro-Wilk	9.2101e-05	0.00224789
PESI	gender	male	neg 727.99	Intensity_Outexcl	Normality	Shapiro-Wilk	0.00471202	0.0400078
PESI	gender	male	neg 728.78	Intensity_Outexcl	Normality	Shapiro-Wilk	0.533355	0.782907
PESI	gender	male	neg 729.56	Intensity_Outexcl	Normality	Shapiro-Wilk	0.348075	0.645567
PESI	gender	male	neg 730.33	Intensity_Outexcl	Normality	Shapiro-Wilk	0.297999	0.599663
PESI	gender	male	neg 731.09	Intensity_Outexcl	Normality	Shapiro-Wilk	0.00208185	0.0221081
PESI	gender	male	neg 731.86	Intensity_Outexcl	Normality	Shapiro-Wilk	0.109497	0.342773
PESI	gender	male	neg 732.68	Intensity_Outexcl	Normality	Shapiro-Wilk	0.473598	0.743599
PESI	gender	male	neg 734.24	Intensity_Outexcl	Normality	Shapiro-Wilk	0.0822249	0.285458
PESI	gender	male	neg 735.1	Intensity_Outexcl	Normality	Shapiro-Wilk	0.0103143	0.0696653
PESI	gender	male	neg 735.87	Intensity_Outexcl	Normality	Shapiro-Wilk	0.000989474	0.0126765
PESI	gender	male	neg 736.64	Intensity_Outexcl	Normality	Shapiro-Wilk	0.0132857	0.0829635
PESI	gender	male	neg 737.4	Intensity_Outexcl	Normality	Shapiro-Wilk	6.90587e-07	5.91932e-05
PESI	gender	male	neg 738.16	Intensity_Outexcl	Normality	Shapiro-Wilk	0.110928	0.345321
PESI	gender	male	neg 738.93	Intensity_Outexcl	Normality	Shapiro-Wilk	0.0221235	0.120218
PESI	gender	male	neg 739.69	Intensity_Outexcl	Normality	Shapiro-Wilk	0.176272	0.452819
PESI	gender	male	neg 740.48	Intensity_Outexcl	Normality	Shapiro-Wilk	0.0302021	0.150176
PESI	gender	male	neg 741.28	Intensity_Outexcl	Normality	Shapiro-Wilk	0.387533	0.681441
PESI	gender	male	neg 742.05	Intensity_Outexcl	Normality	Shapiro-Wilk	0.100168	0.324176
PESI	gender	male	neg 743.57	Intensity_Outexcl	Normality	Shapiro-Wilk	0.0142483	0.088134
PESI	gender	male	neg 744.33	Intensity_Outexcl	Normality	Shapiro-Wilk	0.0399317	0.183086
PESI	gender	male	neg 745.1	Intensity_Outexcl	Normality	Shapiro-Wilk	0.305091	0.607072
PESI	gender	male	neg 745.86	Intensity_Outexcl	Normality	Shapiro-Wilk	4.61937e-05	0.0014153
PESI	gender	male	neg 747.43	Intensity_Outexcl	Normality	Shapiro-Wilk	0.001942	0.0208692
PESI	gender	male	neg 748.2	Intensity_Outexcl	Normality	Shapiro-Wilk	3.82438e-07	3.57604e-05
PESI	gender	male	neg 748.97	Intensity_Outexcl	Normality	Shapiro-Wilk	1.31437e-08	2.95734e-06
PESI	gender	male	neg 749.73	Intensity_Outexcl	Normality	Shapiro-Wilk	7.4348e-06	0.000376976
PESI	gender	male	neg 750.49	Intensity_Outexcl	Normality	Shapiro-Wilk	0.67089	0.861649
PESI	gender	male	neg 751.25	Intensity_Outexcl	Normality	Shapiro-Wilk	3.22236e-06	0.000196619
PESI	gender	male	neg 752.01	Intensity_Outexcl	Normality	Shapiro-Wilk	5.78593e-05	0.00165312
PESI	gender	male	neg 753.6	Intensity_Outexcl	Normality	Shapiro-Wilk	2.61705e-06	0.000168267
PESI	gender	male	neg 754.36	Intensity_Outexcl	Normality	Shapiro-Wilk	0.0112707	0.0737713
PESI	gender	male	neg 755.13	Intensity_Outexcl	Normality	Shapiro-Wilk	0.0801717	0.282129
PESI	gender	male	neg 755.92	Intensity_Outexcl	Normality	Shapiro-Wilk	0.00241618	0.0248522
PESI	gender	male	neg 756.68	Intensity_Outexcl	Normality	Shapiro-Wilk	0.000160292	0.00333555
PESI	gender	male	neg 757.44	Intensity_Outexcl	Normality	Shapiro-Wilk	0.00788753	0.0580069
PESI	gender	male	neg 758.2	Intensity_Outexcl	Normality	Shapiro-Wilk	0.172885	0.4497
PESI	gender	male	neg 758.96	Intensity_Outexcl	Normality	Shapiro-Wilk	8.76594e-05	0.00216147
PESI	gender	male	neg 759.73	Intensity_Outexcl	Normality	Shapiro-Wilk	0.00721402	0.0542748
PESI	gender	male	neg 760.49	Intensity_Outexcl	Normality	Shapiro-Wilk	0.00492088	0.0411981
PESI	gender	male	neg 761.33	Intensity_Outexcl	Normality	Shapiro-Wilk	0.000301969	0.00516431
PESI	gender	male	neg 762.11	Intensity_Outexcl	Normality	Shapiro-Wilk	8.01977e-05	0.00206223
PESI	gender	male	neg 762.87	Intensity_Outexcl	Normality	Shapiro-Wilk	0.000119927	0.00271533
PESI	gender	male	neg 763.64	Intensity_Outexcl	Normality	Shapiro-Wilk	0.00284863	0.027905
PESI	gender	male	neg 764.4	Intensity_Outexcl	Normality	Shapiro-Wilk	0.0751999	0.272079
PESI	gender	male	neg 765.2	Intensity_Outexcl	Normality	Shapiro-Wilk	0.000224664	0.00415738
PESI	gender	male	neg 765.96	Intensity_Outexcl	Normality	Shapiro-Wilk	0.338935	0.638326
PESI	gender	male	neg 767.7	Intensity_Outexcl	Normality	Shapiro-Wilk	0.0155128	0.093938
PESI	gender	male	neg 768.46	Intensity_Outexcl	Normality	Shapiro-Wilk	0.00790344	0.0580069
PESI	gender	male	neg 769.24	Intensity_Outexcl	Normality	Shapiro-Wilk	0.000718203	0.00979368
PESI	gender	male	neg 770.01	Intensity_Outexcl	Normality	Shapiro-Wilk	0.0324086	0.157778
PESI	gender	male	neg 770.79	Intensity_Outexcl	Normality	Shapiro-Wilk	0.0699394	0.259168
PESI	gender	male	neg 772.33	Intensity_Outexcl	Normality	Shapiro-Wilk	4.96458e-06	0.000274961
PESI	gender	male	neg 773.1	Intensity_Outexcl	Normality	Shapiro-Wilk	0.001043	0.0131057
PESI	gender	male	neg 773.89	Intensity_Outexcl	Normality	Shapiro-Wilk	0.000825546	0.0109465
PESI	gender	male	neg 774.65	Intensity_Outexcl	Normality	Shapiro-Wilk	0.00547255	0.044162
PESI	gender	male	neg 775.46	Intensity_Outexcl	Normality	Shapiro-Wilk	0.462529	0.733444
PESI	gender	male	neg 776.22	Intensity_Outexcl	Normality	Shapiro-Wilk	0.13697	0.393685
PESI	gender	male	neg 776.99	Intensity_Outexcl	Normality	Shapiro-Wilk	0.00318398	0.0302436
PESI	gender	male	neg 777.83	Intensity_Outexcl	Normality	Shapiro-Wilk	0.041084	0.186882
PESI	gender	male	neg 778.6	Intensity_Outexcl	Normality	Shapiro-Wilk	0.00172976	0.0190724
PESI	gender	male	neg 779.36	Intensity_Outexcl	Normality	Shapiro-Wilk	0.00800564	0.0585779
PESI	gender	male	neg 780.12	Intensity_Outexcl	Normality	Shapiro-Wilk	0.0467902	0.202516
PESI	gender	male	neg 780.88	Intensity_Outexcl	Normality	Shapiro-Wilk	0.0186841	0.106656
PESI	gender	male	neg 781.64	Intensity_Outexcl	Normality	Shapiro-Wilk	0.000136163	0.00295293
PESI	gender	male	neg 782.4	Intensity_Outexcl	Normality	Shapiro-Wilk	0.00145191	0.0166993
PESI	gender	male	neg 783.16	Intensity_Outexcl	Normality	Shapiro-Wilk	4.69558e-10	3.38082e-07
PESI	gender	male	neg 783.93	Intensity_Outexcl	Normality	Shapiro-Wilk	0.00138811	0.0161708
PESI	gender	male	neg 784.7	Intensity_Outexcl	Normality	Shapiro-Wilk	8.332e-05	0.00210659
PESI	gender	male	neg 785.49	Intensity_Outexcl	Normality	Shapiro-Wilk	0.492129	0.756283
PESI	gender	male	neg 786.28	Intensity_Outexcl	Normality	Shapiro-Wilk	0.105766	0.335321
PESI	gender	male	neg 787.05	Intensity_Outexcl	Normality	Shapiro-Wilk	0.00063507	0.00894815
PESI	gender	male	neg 787.84	Intensity_Outexcl	Normality	Shapiro-Wilk	0.340781	0.639797
PESI	gender	male	neg 788.6	Intensity_Outexcl	Normality	Shapiro-Wilk	0.431116	0.71291
PESI	gender	male	neg 789.4	Intensity_Outexcl	Normality	Shapiro-Wilk	0.00138357	0.0161454
PESI	gender	male	neg 790.2	Intensity_Outexcl	Normality	Shapiro-Wilk	0.000675838	0.0094486
PESI	gender	male	neg 790.99	Intensity_Outexcl	Normality	Shapiro-Wilk	0.0148727	0.0910825
PESI	gender	male	neg 791.75	Intensity_Outexcl	Normality	Shapiro-Wilk	0.0444107	0.195451
PESI	gender	male	neg 792.54	Intensity_Outexcl	Normality	Shapiro-Wilk	0.0721787	0.264341
PESI	gender	male	neg 793.3	Intensity_Outexcl	Normality	Shapiro-Wilk	0.215921	0.50656
PESI	gender	male	neg 794.1	Intensity_Outexcl	Normality	Shapiro-Wilk	0.0255452	0.133959
PESI	gender	male	neg 794.87	Intensity_Outexcl	Normality	Shapiro-Wilk	0.0445749	0.195814
PESI	gender	male	neg 795.68	Intensity_Outexcl	Normality	Shapiro-Wilk	0.00126984	0.0151371
PESI	gender	male	neg 796.5	Intensity_Outexcl	Normality	Shapiro-Wilk	0.017835	0.103742
PESI	gender	male	neg 797.28	Intensity_Outexcl	Normality	Shapiro-Wilk	0.087043	0.296317
PESI	gender	male	neg 798.04	Intensity_Outexcl	Normality	Shapiro-Wilk	0.00404703	0.0357969
PESI	gender	male	neg 798.82	Intensity_Outexcl	Normality	Shapiro-Wilk	0.111447	0.346466
PESI	gender	male	neg 799.58	Intensity_Outexcl	Normality	Shapiro-Wilk	0.00264992	0.0266101
PESI	gender	male	neg 800.4	Intensity_Outexcl	Normality	Shapiro-Wilk	3.17986e-05	0.00105507
PESI	gender	male	neg 801.16	Intensity_Outexcl	Normality	Shapiro-Wilk	0.00524379	0.0430996
PESI	gender	male	neg 801.92	Intensity_Outexcl	Normality	Shapiro-Wilk	0.00662997	0.0508911
PESI	gender	male	neg 802.7	Intensity_Outexcl	Normality	Shapiro-Wilk	0.413922	0.701443
PESI	gender	male	neg 803.47	Intensity_Outexcl	Normality	Shapiro-Wilk	0.0074254	0.055517
PESI	gender	male	neg 804.27	Intensity_Outexcl	Normality	Shapiro-Wilk	0.521885	0.774278
PESI	gender	male	neg 805.03	Intensity_Outexcl	Normality	Shapiro-Wilk	0.0045003	0.0387123
PESI	gender	male	neg 805.8	Intensity_Outexcl	Normality	Shapiro-Wilk	0.294994	0.595947
PESI	gender	male	neg 806.6	Intensity_Outexcl	Normality	Shapiro-Wilk	0.00506381	0.0421496
PESI	gender	male	neg 807.39	Intensity_Outexcl	Normality	Shapiro-Wilk	0.000351246	0.00578712
PESI	gender	male	neg 808.15	Intensity_Outexcl	Normality	Shapiro-Wilk	5.65178e-05	0.00162652
PESI	gender	male	neg 808.95	Intensity_Outexcl	Normality	Shapiro-Wilk	0.00120305	0.0145579
PESI	gender	male	neg 809.72	Intensity_Outexcl	Normality	Shapiro-Wilk	0.000193913	0.00375705
PESI	gender	male	neg 810.5	Intensity_Outexcl	Normality	Shapiro-Wilk	0.0124383	0.0791827
PESI	gender	male	neg 811.29	Intensity_Outexcl	Normality	Shapiro-Wilk	2.30792e-05	0.000847808
PESI	gender	male	neg 812.1	Intensity_Outexcl	Normality	Shapiro-Wilk	0.00755044	0.0562766
PESI	gender	male	neg 812.86	Intensity_Outexcl	Normality	Shapiro-Wilk	0.0131682	0.0825161
PESI	gender	male	neg 813.67	Intensity_Outexcl	Normality	Shapiro-Wilk	0.224226	0.519275
PESI	gender	male	neg 814.43	Intensity_Outexcl	Normality	Shapiro-Wilk	0.748125	0.900451
PESI	gender	male	neg 815.96	Intensity_Outexcl	Normality	Shapiro-Wilk	0.0795328	0.281255
PESI	gender	male	neg 816.72	Intensity_Outexcl	Normality	Shapiro-Wilk	0.281845	0.58464
PESI	gender	male	neg 817.5	Intensity_Outexcl	Normality	Shapiro-Wilk	0.203765	0.491552
PESI	gender	male	neg 818.26	Intensity_Outexcl	Normality	Shapiro-Wilk	0.00939613	0.065618
PESI	gender	male	neg 819.03	Intensity_Outexcl	Normality	Shapiro-Wilk	0.422498	0.707013
PESI	gender	male	neg 819.79	Intensity_Outexcl	Normality	Shapiro-Wilk	0.0547199	0.222235
PESI	gender	male	neg 820.55	Intensity_Outexcl	Normality	Shapiro-Wilk	0.00318279	0.0302436
PESI	gender	male	neg 821.35	Intensity_Outexcl	Normality	Shapiro-Wilk	0.124172	0.371432
PESI	gender	male	neg 822.11	Intensity_Outexcl	Normality	Shapiro-Wilk	0.393023	0.685671
PESI	gender	male	neg 822.89	Intensity_Outexcl	Normality	Shapiro-Wilk	0.00870062	0.0619629
PESI	gender	male	neg 823.66	Intensity_Outexcl	Normality	Shapiro-Wilk	0.165084	0.437631
PESI	gender	male	neg 824.44	Intensity_Outexcl	Normality	Shapiro-Wilk	0.019495	0.109318
PESI	gender	male	neg 825.2	Intensity_Outexcl	Normality	Shapiro-Wilk	0.397767	0.689437
PESI	gender	male	neg 825.96	Intensity_Outexcl	Normality	Shapiro-Wilk	0.00631415	0.049148
PESI	gender	male	neg 826.73	Intensity_Outexcl	Normality	Shapiro-Wilk	0.0159791	0.095715
PESI	gender	male	neg 827.49	Intensity_Outexcl	Normality	Shapiro-Wilk	0.934117	0.975182
PESI	gender	male	neg 828.26	Intensity_Outexcl	Normality	Shapiro-Wilk	0.00348289	0.0321085
PESI	gender	male	neg 829.02	Intensity_Outexcl	Normality	Shapiro-Wilk	3.69027e-09	1.20772e-06
PESI	gender	male	neg 829.8	Intensity_Outexcl	Normality	Shapiro-Wilk	0.00985037	0.0678322
PESI	gender	male	neg 830.56	Intensity_Outexcl	Normality	Shapiro-Wilk	0.284651	0.586238
PESI	gender	male	neg 831.32	Intensity_Outexcl	Normality	Shapiro-Wilk	0.901434	0.964531
PESI	gender	male	neg 832.09	Intensity_Outexcl	Normality	Shapiro-Wilk	0.000395327	0.00631121
PESI	gender	male	neg 832.86	Intensity_Outexcl	Normality	Shapiro-Wilk	1.56174e-06	0.000113573
PESI	gender	male	neg 833.71	Intensity_Outexcl	Normality	Shapiro-Wilk	0.029694	0.148207
PESI	gender	male	neg 835.24	Intensity_Outexcl	Normality	Shapiro-Wilk	0.317836	0.618827
PESI	gender	male	neg 836.77	Intensity_Outexcl	Normality	Shapiro-Wilk	0.00589002	0.0465001
PESI	gender	male	neg NA	Intensity_Outexcl	Normality	Shapiro-Wilk	0.125002	0.372338
PESI	gender	male	neg 837.54	Intensity_Outexcl	Normality	Shapiro-Wilk	0.0775413	0.276933
PESI	gender	male	neg 838.3	Intensity_Outexcl	Normality	Shapiro-Wilk	0.00366247	0.0333373
PESI	gender	male	neg 839.07	Intensity_Outexcl	Normality	Shapiro-Wilk	0.00935821	0.0655032
PESI	gender	male	neg 839.89	Intensity_Outexcl	Normality	Shapiro-Wilk	0.677326	0.864518
PESI	gender	male	neg 840.65	Intensity_Outexcl	Normality	Shapiro-Wilk	0.00926113	0.0650538
PESI	gender	male	neg 841.48	Intensity_Outexcl	Normality	Shapiro-Wilk	0.0306525	0.15137
PESI	gender	male	neg 842.24	Intensity_Outexcl	Normality	Shapiro-Wilk	0.531213	0.781721
PESI	gender	male	neg 843.8	Intensity_Outexcl	Normality	Shapiro-Wilk	0.0610383	0.238387
PESI	gender	male	neg NA	Intensity_Outexcl	Normality	Shapiro-Wilk	0.0428817	0.192127
PESI	gender	male	neg 844.56	Intensity_Outexcl	Normality	Shapiro-Wilk	0.135795	0.391613
PESI	gender	male	neg 845.36	Intensity_Outexcl	Normality	Shapiro-Wilk	0.0302883	0.150501
PESI	gender	male	neg 846.14	Intensity_Outexcl	Normality	Shapiro-Wilk	0.00420755	0.0367204
PESI	gender	male	neg 846.9	Intensity_Outexcl	Normality	Shapiro-Wilk	0.000103133	0.00243461
PESI	gender	male	neg 847.67	Intensity_Outexcl	Normality	Shapiro-Wilk	0.00105092	0.0131687
PESI	gender	male	neg 848.44	Intensity_Outexcl	Normality	Shapiro-Wilk	0.0591046	0.233436
PESI	gender	male	neg 849.2	Intensity_Outexcl	Normality	Shapiro-Wilk	0.0146713	0.0903623
PESI	gender	male	neg 849.96	Intensity_Outexcl	Normality	Shapiro-Wilk	0.0832386	0.287372
PESI	gender	male	neg 850.72	Intensity_Outexcl	Normality	Shapiro-Wilk	0.00100464	0.0127798
PESI	gender	male	neg 851.48	Intensity_Outexcl	Normality	Shapiro-Wilk	4.83047e-06	0.000271643
PESI	gender	male	neg 852.25	Intensity_Outexcl	Normality	Shapiro-Wilk	0.208685	0.496542
PESI	gender	male	neg 853.05	Intensity_Outexcl	Normality	Shapiro-Wilk	0.000131415	0.0028916
PESI	gender	male	neg 853.81	Intensity_Outexcl	Normality	Shapiro-Wilk	0.011321	0.0738998
PESI	gender	male	neg 854.57	Intensity_Outexcl	Normality	Shapiro-Wilk	0.391857	0.684467
PESI	gender	male	neg 855.4	Intensity_Outexcl	Normality	Shapiro-Wilk	0.00533188	0.0435256
PESI	gender	male	neg 856.92	Intensity_Outexcl	Normality	Shapiro-Wilk	0.0234652	0.125706
PESI	gender	male	neg 857.68	Intensity_Outexcl	Normality	Shapiro-Wilk	0.00129404	0.0152989
PESI	gender	male	neg 858.44	Intensity_Outexcl	Normality	Shapiro-Wilk	0.120422	0.364517
PESI	gender	male	neg 859.2	Intensity_Outexcl	Normality	Shapiro-Wilk	0.144194	0.404599
PESI	gender	male	neg 860.77	Intensity_Outexcl	Normality	Shapiro-Wilk	0.0510331	0.213322
PESI	gender	male	neg NA	Intensity_Outexcl	Normality	Shapiro-Wilk	0.0521953	0.215797
PESI	gender	male	neg 861.57	Intensity_Outexcl	Normality	Shapiro-Wilk	0.103295	0.330839
PESI	gender	male	neg 862.33	Intensity_Outexcl	Normality	Shapiro-Wilk	0.00269204	0.0268087
PESI	gender	male	neg 863.1	Intensity_Outexcl	Normality	Shapiro-Wilk	0.0950046	0.314698
PESI	gender	male	neg 863.9	Intensity_Outexcl	Normality	Shapiro-Wilk	0.00152647	0.0173627
PESI	gender	male	neg 864.67	Intensity_Outexcl	Normality	Shapiro-Wilk	0.802363	0.924026
PESI	gender	male	neg 865.43	Intensity_Outexcl	Normality	Shapiro-Wilk	0.000286608	0.00496818
PESI	gender	male	neg 866.2	Intensity_Outexcl	Normality	Shapiro-Wilk	0.426745	0.709763
PESI	gender	male	neg 866.96	Intensity_Outexcl	Normality	Shapiro-Wilk	0.00977183	0.0674566
PESI	gender	male	neg 867.73	Intensity_Outexcl	Normality	Shapiro-Wilk	8.08446e-05	0.00207146
PESI	gender	male	neg 868.49	Intensity_Outexcl	Normality	Shapiro-Wilk	0.428152	0.710754
PESI	gender	male	neg 869.26	Intensity_Outexcl	Normality	Shapiro-Wilk	0.0817194	0.284654
PESI	gender	male	neg 870.03	Intensity_Outexcl	Normality	Shapiro-Wilk	0.0856687	0.293721
PESI	gender	male	neg 870.79	Intensity_Outexcl	Normality	Shapiro-Wilk	0.26086	0.560821
PESI	gender	male	neg 871.55	Intensity_Outexcl	Normality	Shapiro-Wilk	0.157255	0.424536
PESI	gender	male	neg 872.36	Intensity_Outexcl	Normality	Shapiro-Wilk	0.773245	0.912085
PESI	gender	male	neg 873.17	Intensity_Outexcl	Normality	Shapiro-Wilk	0.0783559	0.278736
PESI	gender	male	neg 873.93	Intensity_Outexcl	Normality	Shapiro-Wilk	0.744371	0.898149
PESI	gender	male	neg 874.69	Intensity_Outexcl	Normality	Shapiro-Wilk	0.00811835	0.0591023
PESI	gender	male	neg 875.47	Intensity_Outexcl	Normality	Shapiro-Wilk	8.35684e-06	0.000404502
PESI	gender	male	neg 876.26	Intensity_Outexcl	Normality	Shapiro-Wilk	0.00162216	0.0181642
PESI	gender	male	neg 877.03	Intensity_Outexcl	Normality	Shapiro-Wilk	0.00263624	0.0265097
PESI	gender	male	neg 877.82	Intensity_Outexcl	Normality	Shapiro-Wilk	0.0235864	0.126262
PESI	gender	male	neg 878.6	Intensity_Outexcl	Normality	Shapiro-Wilk	0.00466585	0.0397564
PESI	gender	male	neg 879.37	Intensity_Outexcl	Normality	Shapiro-Wilk	0.000534994	0.00787722
PESI	gender	male	neg 88.99	Intensity_Outexcl	Normality	Shapiro-Wilk	0.00655174	0.0504519
PESI	gender	male	neg 880.13	Intensity_Outexcl	Normality	Shapiro-Wilk	0.00171465	0.0189348
PESI	gender	male	neg 880.89	Intensity_Outexcl	Normality	Shapiro-Wilk	0.0759973	0.27359
PESI	gender	male	neg 881.68	Intensity_Outexcl	Normality	Shapiro-Wilk	0.00883048	0.0626399
PESI	gender	male	neg 883.22	Intensity_Outexcl	Normality	Shapiro-Wilk	0.00620701	0.0484712
PESI	gender	male	neg 883.98	Intensity_Outexcl	Normality	Shapiro-Wilk	0.0418156	0.188642
PESI	gender	male	neg 884.8	Intensity_Outexcl	Normality	Shapiro-Wilk	0.638115	0.845186
PESI	gender	male	neg 885.61	Intensity_Outexcl	Normality	Shapiro-Wilk	0.0648339	0.24697
PESI	gender	male	neg 886.43	Intensity_Outexcl	Normality	Shapiro-Wilk	0.0233864	0.125377
PESI	gender	male	neg 887.2	Intensity_Outexcl	Normality	Shapiro-Wilk	0.0132568	0.0828549
PESI	gender	male	neg 887.98	Intensity_Outexcl	Normality	Shapiro-Wilk	0.309819	0.611454
PESI	gender	male	neg 888.74	Intensity_Outexcl	Normality	Shapiro-Wilk	0.00112648	0.0137937
PESI	gender	male	neg 889.5	Intensity_Outexcl	Normality	Shapiro-Wilk	0.0500389	0.211184
PESI	gender	male	neg 890.26	Intensity_Outexcl	Normality	Shapiro-Wilk	0.00599611	0.0471825
PESI	gender	male	neg 891.04	Intensity_Outexcl	Normality	Shapiro-Wilk	0.000639031	0.00898637
PESI	gender	male	neg 891.81	Intensity_Outexcl	Normality	Shapiro-Wilk	0.00323889	0.0305518
PESI	gender	male	neg 892.57	Intensity_Outexcl	Normality	Shapiro-Wilk	0.841644	0.940954
PESI	gender	male	neg 894.11	Intensity_Outexcl	Normality	Shapiro-Wilk	0.061697	0.239859
PESI	gender	male	neg 894.88	Intensity_Outexcl	Normality	Shapiro-Wilk	0.00216863	0.0227943
PESI	gender	male	neg 895.64	Intensity_Outexcl	Normality	Shapiro-Wilk	0.00330942	0.0311069
PESI	gender	male	neg 896.4	Intensity_Outexcl	Normality	Shapiro-Wilk	0.000255535	0.00458587
PESI	gender	male	neg 897.18	Intensity_Outexcl	Normality	Shapiro-Wilk	0.0219195	0.119455
PESI	gender	male	neg 897.94	Intensity_Outexcl	Normality	Shapiro-Wilk	0.00510844	0.0423741
PESI	gender	male	neg 898.7	Intensity_Outexcl	Normality	Shapiro-Wilk	0.818664	0.9303
PESI	gender	male	neg 899.46	Intensity_Outexcl	Normality	Shapiro-Wilk	0.000359299	0.0058661
PESI	gender	male	neg 900.22	Intensity_Outexcl	Normality	Shapiro-Wilk	0.0377122	0.176317
PESI	gender	male	neg 901.03	Intensity_Outexcl	Normality	Shapiro-Wilk	0.180084	0.45828
PESI	gender	male	neg 901.79	Intensity_Outexcl	Normality	Shapiro-Wilk	0.00254923	0.0258554
PESI	gender	male	neg 902.55	Intensity_Outexcl	Normality	Shapiro-Wilk	0.287252	0.588562
PESI	gender	male	neg 903.34	Intensity_Outexcl	Normality	Shapiro-Wilk	0.640333	0.846341
PESI	gender	male	neg 904.1	Intensity_Outexcl	Normality	Shapiro-Wilk	0.55801	0.797341
PESI	gender	male	neg 904.86	Intensity_Outexcl	Normality	Shapiro-Wilk	0.174456	0.45118
PESI	gender	male	neg 905.65	Intensity_Outexcl	Normality	Shapiro-Wilk	0.00448434	0.0386674
PESI	gender	male	neg 906.42	Intensity_Outexcl	Normality	Shapiro-Wilk	0.00292025	0.0282985
PESI	gender	male	neg 907.19	Intensity_Outexcl	Normality	Shapiro-Wilk	2.01479e-06	0.000139486
PESI	gender	male	neg 907.97	Intensity_Outexcl	Normality	Shapiro-Wilk	0.0396283	0.182495
PESI	gender	male	neg 908.77	Intensity_Outexcl	Normality	Shapiro-Wilk	0.0600581	0.235779
PESI	gender	male	neg 909.56	Intensity_Outexcl	Normality	Shapiro-Wilk	0.00108659	0.013452
PESI	gender	male	neg 910.33	Intensity_Outexcl	Normality	Shapiro-Wilk	0.328317	0.627829
PESI	gender	male	neg 911.1	Intensity_Outexcl	Normality	Shapiro-Wilk	0.467677	0.738264
PESI	gender	male	neg 911.86	Intensity_Outexcl	Normality	Shapiro-Wilk	0.000386814	0.00624452
PESI	gender	male	neg 912.63	Intensity_Outexcl	Normality	Shapiro-Wilk	0.0662704	0.250471
PESI	gender	male	neg 913.39	Intensity_Outexcl	Normality	Shapiro-Wilk	0.666442	0.858857
PESI	gender	male	neg 914.15	Intensity_Outexcl	Normality	Shapiro-Wilk	0.00278481	0.0274666
PESI	gender	male	neg 914.97	Intensity_Outexcl	Normality	Shapiro-Wilk	5.08455e-05	0.00151904
PESI	gender	male	neg 915.75	Intensity_Outexcl	Normality	Shapiro-Wilk	0.01668	0.0991707
PESI	gender	male	neg 916.52	Intensity_Outexcl	Normality	Shapiro-Wilk	0.0039697	0.0352862
PESI	gender	male	neg 917.28	Intensity_Outexcl	Normality	Shapiro-Wilk	0.0033777	0.0313817
PESI	gender	male	neg 918.05	Intensity_Outexcl	Normality	Shapiro-Wilk	0.0514356	0.213904
PESI	gender	male	neg 918.82	Intensity_Outexcl	Normality	Shapiro-Wilk	0.315696	0.617276
PESI	gender	male	neg 919.6	Intensity_Outexcl	Normality	Shapiro-Wilk	0.00357062	0.0326665
PESI	gender	male	neg 920.36	Intensity_Outexcl	Normality	Shapiro-Wilk	0.0047341	0.0400362
PESI	gender	male	neg 921.88	Intensity_Outexcl	Normality	Shapiro-Wilk	0.00037986	0.00615742
PESI	gender	male	neg 926.47	Intensity_Outexcl	Normality	Shapiro-Wilk	0.0959583	0.316817
PESI	gender	male	neg 928.76	Intensity_Outexcl	Normality	Shapiro-Wilk	0.640819	0.846341
PESI	gender	male	neg NA	Intensity_Outexcl	Normality	Shapiro-Wilk	0.0164686	0.0980763
PESI	gender	male	neg 929.52	Intensity_Outexcl	Normality	Shapiro-Wilk	0.0101257	0.0690387
PESI	gender	male	neg 930.28	Intensity_Outexcl	Normality	Shapiro-Wilk	0.208296	0.496466
PESI	gender	male	neg 931.08	Intensity_Outexcl	Normality	Shapiro-Wilk	0.000706622	0.00976522
PESI	gender	male	neg 931.84	Intensity_Outexcl	Normality	Shapiro-Wilk	0.122511	0.367915
PESI	gender	male	neg 932.6	Intensity_Outexcl	Normality	Shapiro-Wilk	0.427365	0.71016
PESI	gender	male	neg 933.36	Intensity_Outexcl	Normality	Shapiro-Wilk	0.0225024	0.121738
PESI	gender	male	neg 934.13	Intensity_Outexcl	Normality	Shapiro-Wilk	0.00012904	0.00285874
PESI	gender	male	neg 934.9	Intensity_Outexcl	Normality	Shapiro-Wilk	1.25728e-05	0.000532495
PESI	gender	male	neg 946.55	Intensity_Outexcl	Normality	Shapiro-Wilk	3.8325e-05	0.00122097
PESI	gender	male	neg 954.35	Intensity_Outexcl	Normality	Shapiro-Wilk	0.000942157	0.0121787
PESI	gender	male	neg 959.81	Intensity_Outexcl	Normality	Shapiro-Wilk	0.667844	0.859599
PESI	gender	male	neg 960.59	Intensity_Outexcl	Normality	Shapiro-Wilk	0.00801539	0.0585897
PESI	gender	male	neg 961.41	Intensity_Outexcl	Normality	Shapiro-Wilk	0.0515647	0.214028
PESI	gender	male	neg 982.16	Intensity_Outexcl	Normality	Shapiro-Wilk	0.000283551	0.0049636
PESI	gender	male	neg 982.93	Intensity_Outexcl	Normality	Shapiro-Wilk	0.00324613	0.0305518
PESI	gender	male	neg 983.7	Intensity_Outexcl	Normality	Shapiro-Wilk	0.000164686	0.00338782
PESI	gender	male	neg 984.53	Intensity_Outexcl	Normality	Shapiro-Wilk	0.129691	0.381756
PESI	gender	male	neg 985.3	Intensity_Outexcl	Normality	Shapiro-Wilk	0.329798	0.629351
PESI	gender	male	neg 986.07	Intensity_Outexcl	Normality	Shapiro-Wilk	0.17428	0.45098
PESI	gender	male	neg 986.83	Intensity_Outexcl	Normality	Shapiro-Wilk	9.96583e-09	2.47427e-06
PESI	gender	male	neg 988.36	Intensity_Outexcl	Normality	Shapiro-Wilk	0.0406985	0.185462
PESI	gender	male	pos 1000.35	Intensity_Outexcl	Normality	Shapiro-Wilk	0.215388	0.505968
PESI	gender	male	pos 1002.16	Intensity_Outexcl	Normality	Shapiro-Wilk	0.00454113	0.0389239
PESI	gender	male	pos 1004.09	Intensity_Outexcl	Normality	Shapiro-Wilk	0.0564326	0.22586
PESI	gender	male	pos 1008.57	Intensity_Outexcl	Normality	Shapiro-Wilk	0.17864	0.456102
PESI	gender	male	pos 101.18	Intensity_Outexcl	Normality	Shapiro-Wilk	0.100626	0.324744
PESI	gender	male	pos NA	Intensity_Outexcl	Normality	Shapiro-Wilk	0.0238863	0.127111
PESI	gender	male	pos 1014.13	Intensity_Outexcl	Normality	Shapiro-Wilk	0.364593	0.659897
PESI	gender	male	pos 1018.29	Intensity_Outexcl	Normality	Shapiro-Wilk	0.700186	0.876776
PESI	gender	male	pos 1019.87	Intensity_Outexcl	Normality	Shapiro-Wilk	0.00146052	0.0167449
PESI	gender	male	pos 1021.82	Intensity_Outexcl	Normality	Shapiro-Wilk	0.0514855	0.213904
PESI	gender	male	pos 1025.79	Intensity_Outexcl	Normality	Shapiro-Wilk	0.9496	0.981408
PESI	gender	male	pos 1029.47	Intensity_Outexcl	Normality	Shapiro-Wilk	0.899935	0.964072
PESI	gender	male	pos 103.14	Intensity_Outexcl	Normality	Shapiro-Wilk	0.888127	0.959132
PESI	gender	male	pos 1030.48	Intensity_Outexcl	Normality	Shapiro-Wilk	0.633921	0.843892
PESI	gender	male	pos 1032.39	Intensity_Outexcl	Normality	Shapiro-Wilk	0.00769467	0.0570517
PESI	gender	male	pos 1034.51	Intensity_Outexcl	Normality	Shapiro-Wilk	0.379504	0.675508
PESI	gender	male	pos 1040.64	Intensity_Outexcl	Normality	Shapiro-Wilk	0.464304	0.734862
PESI	gender	male	pos 1042.27	Intensity_Outexcl	Normality	Shapiro-Wilk	0.326814	0.626617
PESI	gender	male	pos 1043.92	Intensity_Outexcl	Normality	Shapiro-Wilk	0.0687812	0.256713
PESI	gender	male	pos 1051.98	Intensity_Outexcl	Normality	Shapiro-Wilk	0.161418	0.431727
PESI	gender	male	pos 1054.6	Intensity_Outexcl	Normality	Shapiro-Wilk	0.198219	0.485289
PESI	gender	male	pos 1056.38	Intensity_Outexcl	Normality	Shapiro-Wilk	0.0510788	0.213322
PESI	gender	male	pos 1058.13	Intensity_Outexcl	Normality	Shapiro-Wilk	0.191988	0.476167
PESI	gender	male	pos 1059.73	Intensity_Outexcl	Normality	Shapiro-Wilk	0.794127	0.920688
PESI	gender	male	pos 1060.49	Intensity_Outexcl	Normality	Shapiro-Wilk	0.440313	0.718115
PESI	gender	male	pos 1062.4	Intensity_Outexcl	Normality	Shapiro-Wilk	0.12375	0.370478
PESI	gender	male	pos 1068.42	Intensity_Outexcl	Normality	Shapiro-Wilk	0.417677	0.702963
PESI	gender	male	pos 1072.86	Intensity_Outexcl	Normality	Shapiro-Wilk	0.525128	0.776212
PESI	gender	male	pos 1074.46	Intensity_Outexcl	Normality	Shapiro-Wilk	0.0847657	0.29155
PESI	gender	male	pos 1075.46	Intensity_Outexcl	Normality	Shapiro-Wilk	0.332397	0.631967
PESI	gender	male	pos 1076.3	Intensity_Outexcl	Normality	Shapiro-Wilk	0.0129637	0.0815897
PESI	gender	male	pos 1078.18	Intensity_Outexcl	Normality	Shapiro-Wilk	7.92546e-05	0.00204972
PESI	gender	male	pos 1082.88	Intensity_Outexcl	Normality	Shapiro-Wilk	0.00255322	0.0258554
PESI	gender	male	pos 1083.73	Intensity_Outexcl	Normality	Shapiro-Wilk	0.222814	0.517986
PESI	gender	male	pos 1084.6	Intensity_Outexcl	Normality	Shapiro-Wilk	0.000115431	0.00264518
PESI	gender	male	pos 1085.64	Intensity_Outexcl	Normality	Shapiro-Wilk	0.000679287	0.00947843
PESI	gender	male	pos 1086.51	Intensity_Outexcl	Normality	Shapiro-Wilk	0.126614	0.375617
PESI	gender	male	pos 1087.36	Intensity_Outexcl	Normality	Shapiro-Wilk	0.0203619	0.112687
PESI	gender	male	pos 1088.13	Intensity_Outexcl	Normality	Shapiro-Wilk	3.26355e-09	1.18044e-06
PESI	gender	male	pos 1089.61	Intensity_Outexcl	Normality	Shapiro-Wilk	0.856643	0.947877
PESI	gender	male	pos 1095.86	Intensity_Outexcl	Normality	Shapiro-Wilk	0.359274	0.655183
PESI	gender	male	pos 1096.62	Intensity_Outexcl	Normality	Shapiro-Wilk	0.904069	0.965922
PESI	gender	male	pos 1100.04	Intensity_Outexcl	Normality	Shapiro-Wilk	0.921214	0.971999
PESI	gender	male	pos 1101.11	Intensity_Outexcl	Normality	Shapiro-Wilk	0.371848	0.668158
PESI	gender	male	pos 1102.09	Intensity_Outexcl	Normality	Shapiro-Wilk	0.00429273	0.0372382
PESI	gender	male	pos 1104.75	Intensity_Outexcl	Normality	Shapiro-Wilk	0.211913	0.501239
PESI	gender	male	pos 1105.97	Intensity_Outexcl	Normality	Shapiro-Wilk	0.209769	0.498142
PESI	gender	male	pos 1107.05	Intensity_Outexcl	Normality	Shapiro-Wilk	0.592978	0.819628
PESI	gender	male	pos 1107.97	Intensity_Outexcl	Normality	Shapiro-Wilk	0.244509	0.544529
PESI	gender	male	pos 1110.24	Intensity_Outexcl	Normality	Shapiro-Wilk	0.964594	0.986168
PESI	gender	male	pos 1111.19	Intensity_Outexcl	Normality	Shapiro-Wilk	0.145547	0.406673
PESI	gender	male	pos 1112.81	Intensity_Outexcl	Normality	Shapiro-Wilk	0.464161	0.734862
PESI	gender	male	pos NA	Intensity_Outexcl	Normality	Shapiro-Wilk	0.11327	0.3498
PESI	gender	male	pos 1113.9	Intensity_Outexcl	Normality	Shapiro-Wilk	0.25502	0.554577
PESI	gender	male	pos 1114.95	Intensity_Outexcl	Normality	Shapiro-Wilk	0.560276	0.798176
PESI	gender	male	pos 1115.81	Intensity_Outexcl	Normality	Shapiro-Wilk	0.671895	0.862141
PESI	gender	male	pos 1116.57	Intensity_Outexcl	Normality	Shapiro-Wilk	0.00248519	0.0254167
PESI	gender	male	pos 1117.65	Intensity_Outexcl	Normality	Shapiro-Wilk	0.00191604	0.0206829
PESI	gender	male	pos 1118.47	Intensity_Outexcl	Normality	Shapiro-Wilk	0.139045	0.397455
PESI	gender	male	pos 1120.37	Intensity_Outexcl	Normality	Shapiro-Wilk	5.57333e-05	0.00161806
PESI	gender	male	pos 1121.7	Intensity_Outexcl	Normality	Shapiro-Wilk	1.9794e-07	2.07447e-05
PESI	gender	male	pos 1122.97	Intensity_Outexcl	Normality	Shapiro-Wilk	0.0112204	0.0736889
PESI	gender	male	pos 1126.59	Intensity_Outexcl	Normality	Shapiro-Wilk	0.590011	0.81845
PESI	gender	male	pos 1129.75	Intensity_Outexcl	Normality	Shapiro-Wilk	0.820404	0.931248
PESI	gender	male	pos 1132.2	Intensity_Outexcl	Normality	Shapiro-Wilk	0.401824	0.691687
PESI	gender	male	pos 1132.96	Intensity_Outexcl	Normality	Shapiro-Wilk	0.0172974	0.101749
PESI	gender	male	pos 1133.74	Intensity_Outexcl	Normality	Shapiro-Wilk	0.785347	0.917521
PESI	gender	male	pos 1134.51	Intensity_Outexcl	Normality	Shapiro-Wilk	0.65682	0.85163
PESI	gender	male	pos 1135.57	Intensity_Outexcl	Normality	Shapiro-Wilk	0.464392	0.734862
PESI	gender	male	pos 1136.53	Intensity_Outexcl	Normality	Shapiro-Wilk	0.0361147	0.170732
PESI	gender	male	pos 1138.37	Intensity_Outexcl	Normality	Shapiro-Wilk	0.552551	0.794879
PESI	gender	male	pos 1139.24	Intensity_Outexcl	Normality	Shapiro-Wilk	0.69566	0.874739
PESI	gender	male	pos 1140.24	Intensity_Outexcl	Normality	Shapiro-Wilk	0.442438	0.718762
PESI	gender	male	pos NA	Intensity_Outexcl	Normality	Shapiro-Wilk	0.0899619	0.302534
PESI	gender	male	pos 1143.7	Intensity_Outexcl	Normality	Shapiro-Wilk	0.000196678	0.00376522
PESI	gender	male	pos 1144.55	Intensity_Outexcl	Normality	Shapiro-Wilk	0.0477161	0.205191
PESI	gender	male	pos 1145.34	Intensity_Outexcl	Normality	Shapiro-Wilk	0.15458	0.41978
PESI	gender	male	pos 1146.47	Intensity_Outexcl	Normality	Shapiro-Wilk	0.216072	0.506748
PESI	gender	male	pos 1147.54	Intensity_Outexcl	Normality	Shapiro-Wilk	0.00318901	0.0302515
PESI	gender	male	pos 1148.64	Intensity_Outexcl	Normality	Shapiro-Wilk	0.220077	0.514126
PESI	gender	male	pos 1153.94	Intensity_Outexcl	Normality	Shapiro-Wilk	0.0441899	0.195065
PESI	gender	male	pos 1154.79	Intensity_Outexcl	Normality	Shapiro-Wilk	0.319614	0.620384
PESI	gender	male	pos 1155.56	Intensity_Outexcl	Normality	Shapiro-Wilk	0.755223	0.903421
PESI	gender	male	pos 1156.36	Intensity_Outexcl	Normality	Shapiro-Wilk	0.359546	0.655183
PESI	gender	male	pos 1157.13	Intensity_Outexcl	Normality	Shapiro-Wilk	0.246077	0.546331
PESI	gender	male	pos 1158.34	Intensity_Outexcl	Normality	Shapiro-Wilk	0.805818	0.924523
PESI	gender	male	pos 1159.18	Intensity_Outexcl	Normality	Shapiro-Wilk	0.0686472	0.25649
PESI	gender	male	pos 1160.43	Intensity_Outexcl	Normality	Shapiro-Wilk	0.267345	0.56796
PESI	gender	male	pos 1161.75	Intensity_Outexcl	Normality	Shapiro-Wilk	0.20502	0.493529
PESI	gender	male	pos 1162.95	Intensity_Outexcl	Normality	Shapiro-Wilk	0.654899	0.851416
PESI	gender	male	pos 1163.81	Intensity_Outexcl	Normality	Shapiro-Wilk	0.283517	0.585924
PESI	gender	male	pos 1164.73	Intensity_Outexcl	Normality	Shapiro-Wilk	0.19339	0.477669
PESI	gender	male	pos 1166.29	Intensity_Outexcl	Normality	Shapiro-Wilk	0.64988	0.850456
PESI	gender	male	pos 1167.17	Intensity_Outexcl	Normality	Shapiro-Wilk	0.39361	0.686196
PESI	gender	male	pos 1167.98	Intensity_Outexcl	Normality	Shapiro-Wilk	0.834499	0.937837
PESI	gender	male	pos 1168.79	Intensity_Outexcl	Normality	Shapiro-Wilk	0.0247291	0.130343
PESI	gender	male	pos 1169.6	Intensity_Outexcl	Normality	Shapiro-Wilk	0.581439	0.813202
PESI	gender	male	pos 1170.82	Intensity_Outexcl	Normality	Shapiro-Wilk	0.233529	0.531418
PESI	gender	male	pos 1171.63	Intensity_Outexcl	Normality	Shapiro-Wilk	0.939647	0.977526
PESI	gender	male	pos 1173.08	Intensity_Outexcl	Normality	Shapiro-Wilk	0.0167082	0.0991961
PESI	gender	male	pos 1174.16	Intensity_Outexcl	Normality	Shapiro-Wilk	0.333375	0.633324
PESI	gender	male	pos 1175.16	Intensity_Outexcl	Normality	Shapiro-Wilk	0.0294024	0.147319
PESI	gender	male	pos 1176.09	Intensity_Outexcl	Normality	Shapiro-Wilk	0.512819	0.768105
PESI	gender	male	pos 1176.88	Intensity_Outexcl	Normality	Shapiro-Wilk	0.620762	0.836269
PESI	gender	male	pos 1177.77	Intensity_Outexcl	Normality	Shapiro-Wilk	0.83273	0.937808
PESI	gender	male	pos 1178.73	Intensity_Outexcl	Normality	Shapiro-Wilk	0.00761425	0.0566935
PESI	gender	male	pos 1179.57	Intensity_Outexcl	Normality	Shapiro-Wilk	0.0488207	0.208611
PESI	gender	male	pos 1180.51	Intensity_Outexcl	Normality	Shapiro-Wilk	0.453726	0.728386
PESI	gender	male	pos 1181.27	Intensity_Outexcl	Normality	Shapiro-Wilk	0.223652	0.518947
PESI	gender	male	pos 1182.33	Intensity_Outexcl	Normality	Shapiro-Wilk	0.99876	0.999729
PESI	gender	male	pos 1183.25	Intensity_Outexcl	Normality	Shapiro-Wilk	0.00387318	0.0345991
PESI	gender	male	pos 1184.46	Intensity_Outexcl	Normality	Shapiro-Wilk	0.000284028	0.0049636
PESI	gender	male	pos 1185.29	Intensity_Outexcl	Normality	Shapiro-Wilk	0.115603	0.354943
PESI	gender	male	pos 1186.05	Intensity_Outexcl	Normality	Shapiro-Wilk	0.00543771	0.0440896
PESI	gender	male	pos 1186.9	Intensity_Outexcl	Normality	Shapiro-Wilk	0.462361	0.733421
PESI	gender	male	pos 1188.29	Intensity_Outexcl	Normality	Shapiro-Wilk	0.011787	0.0760452
PESI	gender	male	pos 1189.56	Intensity_Outexcl	Normality	Shapiro-Wilk	0.281942	0.584672
PESI	gender	male	pos 119.17	Intensity_Outexcl	Normality	Shapiro-Wilk	0.580144	0.812337
PESI	gender	male	pos 1190.68	Intensity_Outexcl	Normality	Shapiro-Wilk	0.018713	0.106656
PESI	gender	male	pos 1191.7	Intensity_Outexcl	Normality	Shapiro-Wilk	0.0776092	0.276973
PESI	gender	male	pos 1192.89	Intensity_Outexcl	Normality	Shapiro-Wilk	0.400293	0.690666
PESI	gender	male	pos 1194.07	Intensity_Outexcl	Normality	Shapiro-Wilk	0.250656	0.55065
PESI	gender	male	pos 1195.28	Intensity_Outexcl	Normality	Shapiro-Wilk	0.47497	0.743833
PESI	gender	male	pos 1196.09	Intensity_Outexcl	Normality	Shapiro-Wilk	0.0502991	0.211572
PESI	gender	male	pos 1197.03	Intensity_Outexcl	Normality	Shapiro-Wilk	0.00286952	0.0280333
PESI	gender	male	pos 1198.07	Intensity_Outexcl	Normality	Shapiro-Wilk	0.0115361	0.0748286
PESI	gender	male	pos 1198.84	Intensity_Outexcl	Normality	Shapiro-Wilk	0.175419	0.45219
PESI	gender	male	pos 1199.75	Intensity_Outexcl	Normality	Shapiro-Wilk	0.027544	0.140352
PESI	gender	male	pos 1200.91	Intensity_Outexcl	Normality	Shapiro-Wilk	0.0399384	0.183086
PESI	gender	male	pos 1202.19	Intensity_Outexcl	Normality	Shapiro-Wilk	0.00961093	0.0666654
PESI	gender	male	pos 1203.31	Intensity_Outexcl	Normality	Shapiro-Wilk	0.250278	0.55065
PESI	gender	male	pos 1204.4	Intensity_Outexcl	Normality	Shapiro-Wilk	0.741917	0.896587
PESI	gender	male	pos 1205.61	Intensity_Outexcl	Normality	Shapiro-Wilk	0.386993	0.681137
PESI	gender	male	pos 1206.85	Intensity_Outexcl	Normality	Shapiro-Wilk	0.530979	0.781721
PESI	gender	male	pos 1207.81	Intensity_Outexcl	Normality	Shapiro-Wilk	0.158969	0.427559
PESI	gender	male	pos 1209.31	Intensity_Outexcl	Normality	Shapiro-Wilk	0.150937	0.415105
PESI	gender	male	pos 1210.2	Intensity_Outexcl	Normality	Shapiro-Wilk	0.257043	0.555936
PESI	gender	male	pos 1211.42	Intensity_Outexcl	Normality	Shapiro-Wilk	0.624456	0.838196
PESI	gender	male	pos 1212.59	Intensity_Outexcl	Normality	Shapiro-Wilk	0.0086892	0.0619428
PESI	gender	male	pos 1213.87	Intensity_Outexcl	Normality	Shapiro-Wilk	0.286875	0.588537
PESI	gender	male	pos 1214.63	Intensity_Outexcl	Normality	Shapiro-Wilk	0.0222404	0.12058
PESI	gender	male	pos 1215.4	Intensity_Outexcl	Normality	Shapiro-Wilk	0.385609	0.680352
PESI	gender	male	pos 1216.45	Intensity_Outexcl	Normality	Shapiro-Wilk	0.681904	0.867389
PESI	gender	male	pos 1217.43	Intensity_Outexcl	Normality	Shapiro-Wilk	0.617646	0.834166
PESI	gender	male	pos 1218.77	Intensity_Outexcl	Normality	Shapiro-Wilk	0.00559248	0.0446902
PESI	gender	male	pos 1220.04	Intensity_Outexcl	Normality	Shapiro-Wilk	0.0801323	0.282129
PESI	gender	male	pos 1220.9	Intensity_Outexcl	Normality	Shapiro-Wilk	0.462034	0.733063
PESI	gender	male	pos 1221.9	Intensity_Outexcl	Normality	Shapiro-Wilk	0.0626709	0.242727
PESI	gender	male	pos 1223.41	Intensity_Outexcl	Normality	Shapiro-Wilk	0.133192	0.388095
PESI	gender	male	pos 1224.7	Intensity_Outexcl	Normality	Shapiro-Wilk	0.0411659	0.186882
PESI	gender	male	pos 1226.4	Intensity_Outexcl	Normality	Shapiro-Wilk	0.250283	0.55065
PESI	gender	male	pos 1228.6	Intensity_Outexcl	Normality	Shapiro-Wilk	0.180651	0.45877
PESI	gender	male	pos 1234.97	Intensity_Outexcl	Normality	Shapiro-Wilk	0.510379	0.766671
PESI	gender	male	pos NA	Intensity_Outexcl	Normality	Shapiro-Wilk	0.822795	0.932441
PESI	gender	male	pos 1240.46	Intensity_Outexcl	Normality	Shapiro-Wilk	0.154044	0.419009
PESI	gender	male	pos 1340.07	Intensity_Outexcl	Normality	Shapiro-Wilk	0.887711	0.958968
PESI	gender	male	pos 1350.7	Intensity_Outexcl	Normality	Shapiro-Wilk	0.0423493	0.190279
PESI	gender	male	pos 1363.11	Intensity_Outexcl	Normality	Shapiro-Wilk	0.841585	0.940954
PESI	gender	male	pos 1380.19	Intensity_Outexcl	Normality	Shapiro-Wilk	0.067597	0.253886
PESI	gender	male	pos 1384.4	Intensity_Outexcl	Normality	Shapiro-Wilk	0.00698488	0.0529804
PESI	gender	male	pos 1397.89	Intensity_Outexcl	Normality	Shapiro-Wilk	0.00472774	0.0400362
PESI	gender	male	pos 1399.24	Intensity_Outexcl	Normality	Shapiro-Wilk	0.0406148	0.185198
PESI	gender	male	pos 1400.9	Intensity_Outexcl	Normality	Shapiro-Wilk	0.492214	0.756283
PESI	gender	male	pos 1402.91	Intensity_Outexcl	Normality	Shapiro-Wilk	0.851297	0.945473
PESI	gender	male	pos 1425.75	Intensity_Outexcl	Normality	Shapiro-Wilk	0.692598	0.873567
PESI	gender	male	pos 1483.11	Intensity_Outexcl	Normality	Shapiro-Wilk	0.296042	0.596871
PESI	gender	male	pos 1483.99	Intensity_Outexcl	Normality	Shapiro-Wilk	0.105608	0.335191
PESI	gender	male	pos 1511.79	Intensity_Outexcl	Normality	Shapiro-Wilk	0.549824	0.792857
PESI	gender	male	pos 1513.64	Intensity_Outexcl	Normality	Shapiro-Wilk	0.512947	0.768105
PESI	gender	male	pos 1515.71	Intensity_Outexcl	Normality	Shapiro-Wilk	0.00208505	0.0221095
PESI	gender	male	pos 1516.71	Intensity_Outexcl	Normality	Shapiro-Wilk	0.00204439	0.0218392
PESI	gender	male	pos 1519.05	Intensity_Outexcl	Normality	Shapiro-Wilk	0.00143309	0.0165357
PESI	gender	male	pos 1520.29	Intensity_Outexcl	Normality	Shapiro-Wilk	0.000615706	0.0087094
PESI	gender	male	pos 1521.12	Intensity_Outexcl	Normality	Shapiro-Wilk	2.13741e-05	0.000805726
PESI	gender	male	pos 1525.44	Intensity_Outexcl	Normality	Shapiro-Wilk	0.0997223	0.323424
PESI	gender	male	pos 1537.78	Intensity_Outexcl	Normality	Shapiro-Wilk	0.010521	0.0705977
PESI	gender	male	pos 1538.58	Intensity_Outexcl	Normality	Shapiro-Wilk	0.715617	0.883781
PESI	gender	male	pos 1539.34	Intensity_Outexcl	Normality	Shapiro-Wilk	0.699827	0.876776
PESI	gender	male	pos 1540.18	Intensity_Outexcl	Normality	Shapiro-Wilk	0.00032835	0.00548519
PESI	gender	male	pos 1541.06	Intensity_Outexcl	Normality	Shapiro-Wilk	0.0183256	0.105387
PESI	gender	male	pos 1542.01	Intensity_Outexcl	Normality	Shapiro-Wilk	0.062707	0.242737
PESI	gender	male	pos 1543.3	Intensity_Outexcl	Normality	Shapiro-Wilk	7.77938e-06	0.000388969
PESI	gender	male	pos 1544.42	Intensity_Outexcl	Normality	Shapiro-Wilk	0.0429372	0.192137
PESI	gender	male	pos 1545.19	Intensity_Outexcl	Normality	Shapiro-Wilk	0.220869	0.515479
PESI	gender	male	pos 1546.2	Intensity_Outexcl	Normality	Shapiro-Wilk	0.0803093	0.282207
PESI	gender	male	pos 1547.24	Intensity_Outexcl	Normality	Shapiro-Wilk	0.011031	0.0728167
PESI	gender	male	pos 1548.23	Intensity_Outexcl	Normality	Shapiro-Wilk	0.00930584	0.0653041
PESI	gender	male	pos 1549.11	Intensity_Outexcl	Normality	Shapiro-Wilk	0.419441	0.704286
PESI	gender	male	pos 1550.15	Intensity_Outexcl	Normality	Shapiro-Wilk	0.650772	0.850456
PESI	gender	male	pos 1551.46	Intensity_Outexcl	Normality	Shapiro-Wilk	0.27977	0.582607
PESI	gender	male	pos 1552.78	Intensity_Outexcl	Normality	Shapiro-Wilk	0.4466	0.722066
PESI	gender	male	pos 1553.65	Intensity_Outexcl	Normality	Shapiro-Wilk	0.0110338	0.0728167
PESI	gender	male	pos 1555.1	Intensity_Outexcl	Normality	Shapiro-Wilk	0.0989642	0.321974
PESI	gender	male	pos 1556.12	Intensity_Outexcl	Normality	Shapiro-Wilk	0.0103117	0.0696653
PESI	gender	male	pos 1557.5	Intensity_Outexcl	Normality	Shapiro-Wilk	0.727286	0.891032
PESI	gender	male	pos 1559.63	Intensity_Outexcl	Normality	Shapiro-Wilk	0.000352648	0.00579696
PESI	gender	male	pos 1561.6	Intensity_Outexcl	Normality	Shapiro-Wilk	0.0074514	0.0556536
PESI	gender	male	pos 1562.99	Intensity_Outexcl	Normality	Shapiro-Wilk	0.342361	0.641072
PESI	gender	male	pos 1563.99	Intensity_Outexcl	Normality	Shapiro-Wilk	0.00270212	0.0268348
PESI	gender	male	pos 1564.77	Intensity_Outexcl	Normality	Shapiro-Wilk	0.00304036	0.0292655
PESI	gender	male	pos 1565.75	Intensity_Outexcl	Normality	Shapiro-Wilk	0.00491703	0.0411981
PESI	gender	male	pos 1566.69	Intensity_Outexcl	Normality	Shapiro-Wilk	0.616753	0.833764
PESI	gender	male	pos 1567.59	Intensity_Outexcl	Normality	Shapiro-Wilk	0.199851	0.486619
PESI	gender	male	pos 1568.57	Intensity_Outexcl	Normality	Shapiro-Wilk	0.29607	0.596871
PESI	gender	male	pos 1569.52	Intensity_Outexcl	Normality	Shapiro-Wilk	0.0830272	0.287273
PESI	gender	male	pos 157.15	Intensity_Outexcl	Normality	Shapiro-Wilk	5.56531e-07	5.00878e-05
PESI	gender	male	pos 1570.31	Intensity_Outexcl	Normality	Shapiro-Wilk	0.202654	0.490309
PESI	gender	male	pos 1571.38	Intensity_Outexcl	Normality	Shapiro-Wilk	0.00223132	0.0232497
PESI	gender	male	pos 1572.23	Intensity_Outexcl	Normality	Shapiro-Wilk	5.95378e-05	0.00168142
PESI	gender	male	pos 1573.48	Intensity_Outexcl	Normality	Shapiro-Wilk	0.00153802	0.0174116
PESI	gender	male	pos 1574.78	Intensity_Outexcl	Normality	Shapiro-Wilk	0.0242915	0.128727
PESI	gender	male	pos 1575.6	Intensity_Outexcl	Normality	Shapiro-Wilk	0.0546484	0.222235
PESI	gender	male	pos 1576.38	Intensity_Outexcl	Normality	Shapiro-Wilk	0.0150224	0.0916618
PESI	gender	male	pos 1577.34	Intensity_Outexcl	Normality	Shapiro-Wilk	0.456751	0.731249
PESI	gender	male	pos 1578.81	Intensity_Outexcl	Normality	Shapiro-Wilk	0.0439874	0.19442
PESI	gender	male	pos 1580.08	Intensity_Outexcl	Normality	Shapiro-Wilk	0.755752	0.903421
PESI	gender	male	pos 1580.86	Intensity_Outexcl	Normality	Shapiro-Wilk	0.306348	0.608302
PESI	gender	male	pos 1581.7	Intensity_Outexcl	Normality	Shapiro-Wilk	0.0798873	0.281541
PESI	gender	male	pos 1582.66	Intensity_Outexcl	Normality	Shapiro-Wilk	0.562495	0.800641
PESI	gender	male	pos 1583.51	Intensity_Outexcl	Normality	Shapiro-Wilk	0.121599	0.366643
PESI	gender	male	pos 1584.28	Intensity_Outexcl	Normality	Shapiro-Wilk	0.00794425	0.058247
PESI	gender	male	pos 1585.04	Intensity_Outexcl	Normality	Shapiro-Wilk	0.000997659	0.0127278
PESI	gender	male	pos 1586.21	Intensity_Outexcl	Normality	Shapiro-Wilk	0.157544	0.424998
PESI	gender	male	pos 1586.98	Intensity_Outexcl	Normality	Shapiro-Wilk	0.237229	0.536279
PESI	gender	male	pos 1588.47	Intensity_Outexcl	Normality	Shapiro-Wilk	0.0442959	0.195065
PESI	gender	male	pos 1589.93	Intensity_Outexcl	Normality	Shapiro-Wilk	0.336202	0.636011
PESI	gender	male	pos 1591.4	Intensity_Outexcl	Normality	Shapiro-Wilk	0.339069	0.638326
PESI	gender	male	pos 1592.2	Intensity_Outexcl	Normality	Shapiro-Wilk	0.287786	0.588821
PESI	gender	male	pos 1592.97	Intensity_Outexcl	Normality	Shapiro-Wilk	0.920885	0.971999
PESI	gender	male	pos 1593.86	Intensity_Outexcl	Normality	Shapiro-Wilk	0.305391	0.607072
PESI	gender	male	pos 1594.7	Intensity_Outexcl	Normality	Shapiro-Wilk	0.875383	0.954818
PESI	gender	male	pos 1595.74	Intensity_Outexcl	Normality	Shapiro-Wilk	0.878381	0.955667
PESI	gender	male	pos 1596.5	Intensity_Outexcl	Normality	Shapiro-Wilk	0.141577	0.401164
PESI	gender	male	pos 1597.26	Intensity_Outexcl	Normality	Shapiro-Wilk	0.0796679	0.281384
PESI	gender	male	pos 1598.18	Intensity_Outexcl	Normality	Shapiro-Wilk	0.366259	0.661417
PESI	gender	male	pos 1599.07	Intensity_Outexcl	Normality	Shapiro-Wilk	0.0986732	0.321179
PESI	gender	male	pos 1600.13	Intensity_Outexcl	Normality	Shapiro-Wilk	0.664229	0.856995
PESI	gender	male	pos 1601.13	Intensity_Outexcl	Normality	Shapiro-Wilk	0.501044	0.762875
PESI	gender	male	pos 1601.97	Intensity_Outexcl	Normality	Shapiro-Wilk	0.180704	0.45877
PESI	gender	male	pos 1603.4	Intensity_Outexcl	Normality	Shapiro-Wilk	5.03448e-05	0.00151035
PESI	gender	male	pos 1604.32	Intensity_Outexcl	Normality	Shapiro-Wilk	0.175538	0.45219
PESI	gender	male	pos 1605.18	Intensity_Outexcl	Normality	Shapiro-Wilk	0.124255	0.371525
PESI	gender	male	pos 1606.13	Intensity_Outexcl	Normality	Shapiro-Wilk	0.818551	0.9303
PESI	gender	male	pos 1607.36	Intensity_Outexcl	Normality	Shapiro-Wilk	0.152409	0.416794
PESI	gender	male	pos 1608.4	Intensity_Outexcl	Normality	Shapiro-Wilk	0.60885	0.829844
PESI	gender	male	pos 1609.19	Intensity_Outexcl	Normality	Shapiro-Wilk	0.396441	0.68863
PESI	gender	male	pos 1610.05	Intensity_Outexcl	Normality	Shapiro-Wilk	0.00854852	0.0611504
PESI	gender	male	pos 1611.25	Intensity_Outexcl	Normality	Shapiro-Wilk	0.0864854	0.295137
PESI	gender	male	pos 1612.01	Intensity_Outexcl	Normality	Shapiro-Wilk	0.35268	0.650033
PESI	gender	male	pos 1613.28	Intensity_Outexcl	Normality	Shapiro-Wilk	0.0390302	0.180603
PESI	gender	male	pos 1614.2	Intensity_Outexcl	Normality	Shapiro-Wilk	0.000134023	0.00291531
PESI	gender	male	pos 1614.99	Intensity_Outexcl	Normality	Shapiro-Wilk	0.0112911	0.0737713
PESI	gender	male	pos 1616.19	Intensity_Outexcl	Normality	Shapiro-Wilk	0.048941	0.208753
PESI	gender	male	pos 1617.08	Intensity_Outexcl	Normality	Shapiro-Wilk	0.00581458	0.0460055
PESI	gender	male	pos 1618.09	Intensity_Outexcl	Normality	Shapiro-Wilk	0.104329	0.332786
PESI	gender	male	pos 1618.92	Intensity_Outexcl	Normality	Shapiro-Wilk	0.050237	0.211572
PESI	gender	male	pos 1619.72	Intensity_Outexcl	Normality	Shapiro-Wilk	0.853339	0.94611
PESI	gender	male	pos 1620.6	Intensity_Outexcl	Normality	Shapiro-Wilk	0.00671529	0.0513816
PESI	gender	male	pos 1621.92	Intensity_Outexcl	Normality	Shapiro-Wilk	0.246666	0.547133
PESI	gender	male	pos 179.1	Intensity_Outexcl	Normality	Shapiro-Wilk	0.0411409	0.186882
PESI	gender	male	pos 180.13	Intensity_Outexcl	Normality	Shapiro-Wilk	0.445431	0.721833
PESI	gender	male	pos 181.1	Intensity_Outexcl	Normality	Shapiro-Wilk	0.50844	0.766011
PESI	gender	male	pos 182.1	Intensity_Outexcl	Normality	Shapiro-Wilk	1.01399e-07	1.40399e-05
PESI	gender	male	pos 182.9	Intensity_Outexcl	Normality	Shapiro-Wilk	0.133552	0.388515
PESI	gender	male	pos 198.99	Intensity_Outexcl	Normality	Shapiro-Wilk	0.288812	0.589194
PESI	gender	male	pos 236.55	Intensity_Outexcl	Normality	Shapiro-Wilk	0.043778	0.194089
PESI	gender	male	pos 238.9	Intensity_Outexcl	Normality	Shapiro-Wilk	0.315585	0.617276
PESI	gender	male	pos 257.11	Intensity_Outexcl	Normality	Shapiro-Wilk	0.0178139	0.103742
PESI	gender	male	pos 260.72	Intensity_Outexcl	Normality	Shapiro-Wilk	0.0916053	0.306034
PESI	gender	male	pos 315.02	Intensity_Outexcl	Normality	Shapiro-Wilk	2.29122e-08	4.25899e-06
PESI	gender	male	pos 336.9	Intensity_Outexcl	Normality	Shapiro-Wilk	0.184073	0.462915
PESI	gender	male	pos 374.97	Intensity_Outexcl	Normality	Shapiro-Wilk	0.783401	0.916769
PESI	gender	male	pos 431.04	Intensity_Outexcl	Normality	Shapiro-Wilk	1.51126e-05	0.00061475
PESI	gender	male	pos 519.07	Intensity_Outexcl	Normality	Shapiro-Wilk	0.0164104	0.0978435
PESI	gender	male	pos 522.18	Intensity_Outexcl	Normality	Shapiro-Wilk	0.0172535	0.101574
PESI	gender	male	pos 550.45	Intensity_Outexcl	Normality	Shapiro-Wilk	0.619785	0.835979
PESI	gender	male	pos 614.84	Intensity_Outexcl	Normality	Shapiro-Wilk	0.0982356	0.320769
PESI	gender	male	pos 617.15	Intensity_Outexcl	Normality	Shapiro-Wilk	0.16951	0.445103
PESI	gender	male	pos 639.11	Intensity_Outexcl	Normality	Shapiro-Wilk	0.000122527	0.00275686
PESI	gender	male	pos 641.42	Intensity_Outexcl	Normality	Shapiro-Wilk	0.1758	0.452541
PESI	gender	male	pos 642.19	Intensity_Outexcl	Normality	Shapiro-Wilk	0.139054	0.397455
PESI	gender	male	pos 642.96	Intensity_Outexcl	Normality	Shapiro-Wilk	0.0611008	0.238387
PESI	gender	male	pos 657.32	Intensity_Outexcl	Normality	Shapiro-Wilk	0.0532383	0.218041
PESI	gender	male	pos 659.02	Intensity_Outexcl	Normality	Shapiro-Wilk	0.0470289	0.203368
PESI	gender	male	pos 671.44	Intensity_Outexcl	Normality	Shapiro-Wilk	5.9537e-06	0.000317531
PESI	gender	male	pos 685.05	Intensity_Outexcl	Normality	Shapiro-Wilk	0.0633953	0.244089
PESI	gender	male	pos 686.07	Intensity_Outexcl	Normality	Shapiro-Wilk	0.00568776	0.0451579
PESI	gender	male	pos 688.64	Intensity_Outexcl	Normality	Shapiro-Wilk	0.0585472	0.23251
PESI	gender	male	pos 697.48	Intensity_Outexcl	Normality	Shapiro-Wilk	0.000848222	0.0111853
PESI	gender	male	pos 700.59	Intensity_Outexcl	Normality	Shapiro-Wilk	0.00128118	0.0151744
PESI	gender	male	pos 701.36	Intensity_Outexcl	Normality	Shapiro-Wilk	0.000256729	0.00458672
PESI	gender	male	pos 703.08	Intensity_Outexcl	Normality	Shapiro-Wilk	4.06646e-11	7.31962e-08
PESI	gender	male	pos 704.64	Intensity_Outexcl	Normality	Shapiro-Wilk	1.27437e-07	1.63848e-05
PESI	gender	male	pos 711.06	Intensity_Outexcl	Normality	Shapiro-Wilk	0.537006	0.785459
PESI	gender	male	pos 720.72	Intensity_Outexcl	Normality	Shapiro-Wilk	0.747839	0.900345
PESI	gender	male	pos 721.49	Intensity_Outexcl	Normality	Shapiro-Wilk	0.00653648	0.0503883
PESI	gender	male	pos 723.06	Intensity_Outexcl	Normality	Shapiro-Wilk	2.50566e-05	0.000911151
PESI	gender	male	pos 725.34	Intensity_Outexcl	Normality	Shapiro-Wilk	1.19422e-05	0.000521745
PESI	gender	male	pos 726.17	Intensity_Outexcl	Normality	Shapiro-Wilk	0.0155104	0.093938
PESI	gender	male	pos 727.02	Intensity_Outexcl	Normality	Shapiro-Wilk	0.34805	0.645567
PESI	gender	male	pos 728.28	Intensity_Outexcl	Normality	Shapiro-Wilk	0.00652336	0.0503883
PESI	gender	male	pos 737.08	Intensity_Outexcl	Normality	Shapiro-Wilk	0.788261	0.918372
PESI	gender	male	pos 738.66	Intensity_Outexcl	Normality	Shapiro-Wilk	0.0705856	0.260624
PESI	gender	male	pos 739.55	Intensity_Outexcl	Normality	Shapiro-Wilk	0.000770604	0.0103527
PESI	gender	male	pos 740.4	Intensity_Outexcl	Normality	Shapiro-Wilk	0.85541	0.947094
PESI	gender	male	pos 741.27	Intensity_Outexcl	Normality	Shapiro-Wilk	0.0615844	0.23955
PESI	gender	male	pos 742.06	Intensity_Outexcl	Normality	Shapiro-Wilk	0.103393	0.331004
PESI	gender	male	pos 743.13	Intensity_Outexcl	Normality	Shapiro-Wilk	0.00356188	0.0326279
PESI	gender	male	pos 743.91	Intensity_Outexcl	Normality	Shapiro-Wilk	0.236058	0.534808
PESI	gender	male	pos 744.68	Intensity_Outexcl	Normality	Shapiro-Wilk	0.0705618	0.260624
PESI	gender	male	pos 745.44	Intensity_Outexcl	Normality	Shapiro-Wilk	0.204246	0.49233
PESI	gender	male	pos 746.26	Intensity_Outexcl	Normality	Shapiro-Wilk	0.00011745	0.00267608
PESI	gender	male	pos 748.63	Intensity_Outexcl	Normality	Shapiro-Wilk	0.157538	0.424998
PESI	gender	male	pos 749.39	Intensity_Outexcl	Normality	Shapiro-Wilk	0.606582	0.82864
PESI	gender	male	pos 750.93	Intensity_Outexcl	Normality	Shapiro-Wilk	0.504436	0.763781
PESI	gender	male	pos 751.7	Intensity_Outexcl	Normality	Shapiro-Wilk	0.0642191	0.245423
PESI	gender	male	pos 752.51	Intensity_Outexcl	Normality	Shapiro-Wilk	0.0035539	0.0325962
PESI	gender	male	pos 753.27	Intensity_Outexcl	Normality	Shapiro-Wilk	0.830215	0.936536
PESI	gender	male	pos 754.1	Intensity_Outexcl	Normality	Shapiro-Wilk	0.00121624	0.0146928
PESI	gender	male	pos 754.89	Intensity_Outexcl	Normality	Shapiro-Wilk	0.0437493	0.194082
PESI	gender	male	pos 755.65	Intensity_Outexcl	Normality	Shapiro-Wilk	0.108485	0.340641
PESI	gender	male	pos 756.51	Intensity_Outexcl	Normality	Shapiro-Wilk	0.0319097	0.156049
PESI	gender	male	pos 758.13	Intensity_Outexcl	Normality	Shapiro-Wilk	5.4131e-10	3.54312e-07
PESI	gender	male	pos 759.02	Intensity_Outexcl	Normality	Shapiro-Wilk	1.40209e-10	1.58623e-07
PESI	gender	male	pos 759.78	Intensity_Outexcl	Normality	Shapiro-Wilk	0.1815	0.459714
PESI	gender	male	pos 760.55	Intensity_Outexcl	Normality	Shapiro-Wilk	1.78467e-08	3.55024e-06
PESI	gender	male	pos 761.31	Intensity_Outexcl	Normality	Shapiro-Wilk	1.23683e-06	9.47356e-05
PESI	gender	male	pos 762.08	Intensity_Outexcl	Normality	Shapiro-Wilk	4.0532e-06	0.000239205
PESI	gender	male	pos 762.87	Intensity_Outexcl	Normality	Shapiro-Wilk	0.212933	0.502333
PESI	gender	male	pos 763.66	Intensity_Outexcl	Normality	Shapiro-Wilk	0.338651	0.638326
PESI	gender	male	pos 764.43	Intensity_Outexcl	Normality	Shapiro-Wilk	0.841128	0.940851
PESI	gender	male	pos 765.4	Intensity_Outexcl	Normality	Shapiro-Wilk	0.540063	0.786976
PESI	gender	male	pos 766.23	Intensity_Outexcl	Normality	Shapiro-Wilk	0.211181	0.500331
PESI	gender	male	pos 767.02	Intensity_Outexcl	Normality	Shapiro-Wilk	0.147651	0.410101
PESI	gender	male	pos 767.78	Intensity_Outexcl	Normality	Shapiro-Wilk	0.0793942	0.280943
PESI	gender	male	pos 768.64	Intensity_Outexcl	Normality	Shapiro-Wilk	0.147124	0.408993
PESI	gender	male	pos 769.4	Intensity_Outexcl	Normality	Shapiro-Wilk	0.688386	0.871375
PESI	gender	male	pos 770.19	Intensity_Outexcl	Normality	Shapiro-Wilk	0.212597	0.502184
PESI	gender	male	pos 771.77	Intensity_Outexcl	Normality	Shapiro-Wilk	0.959583	0.984328
PESI	gender	male	pos NA	Intensity_Outexcl	Normality	Shapiro-Wilk	0.780888	0.915656
PESI	gender	male	pos 774.06	Intensity_Outexcl	Normality	Shapiro-Wilk	7.60671e-09	1.95601e-06
PESI	gender	male	pos 774.83	Intensity_Outexcl	Normality	Shapiro-Wilk	0.310313	0.611454
PESI	gender	male	pos 776.47	Intensity_Outexcl	Normality	Shapiro-Wilk	4.20582e-05	0.00132369
PESI	gender	male	pos 778.02	Intensity_Outexcl	Normality	Shapiro-Wilk	4.3082e-06	0.000252187
PESI	gender	male	pos 778.8	Intensity_Outexcl	Normality	Shapiro-Wilk	0.0215425	0.117683
PESI	gender	male	pos 779.56	Intensity_Outexcl	Normality	Shapiro-Wilk	0.496949	0.759345
PESI	gender	male	pos 780.33	Intensity_Outexcl	Normality	Shapiro-Wilk	0.28817	0.589069
PESI	gender	male	pos 781.14	Intensity_Outexcl	Normality	Shapiro-Wilk	0.599322	0.823329
PESI	gender	male	pos 782.29	Intensity_Outexcl	Normality	Shapiro-Wilk	0.0575591	0.229404
PESI	gender	male	pos 783.07	Intensity_Outexcl	Normality	Shapiro-Wilk	0.0958101	0.316728
PESI	gender	male	pos 783.84	Intensity_Outexcl	Normality	Shapiro-Wilk	0.558281	0.797341
PESI	gender	male	pos 784.6	Intensity_Outexcl	Normality	Shapiro-Wilk	0.631111	0.842906
PESI	gender	male	pos 785.37	Intensity_Outexcl	Normality	Shapiro-Wilk	0.259767	0.559809
PESI	gender	male	pos 786.15	Intensity_Outexcl	Normality	Shapiro-Wilk	0.107125	0.338015
PESI	gender	male	pos 786.92	Intensity_Outexcl	Normality	Shapiro-Wilk	0.000393658	0.00629853
PESI	gender	male	pos 787.68	Intensity_Outexcl	Normality	Shapiro-Wilk	1.64333e-07	1.90838e-05
PESI	gender	male	pos 788.44	Intensity_Outexcl	Normality	Shapiro-Wilk	0.61538	0.833401
PESI	gender	male	pos 789.22	Intensity_Outexcl	Normality	Shapiro-Wilk	0.267289	0.56796
PESI	gender	male	pos 79.32	Intensity_Outexcl	Normality	Shapiro-Wilk	1.09884e-08	2.55214e-06
PESI	gender	male	pos 790.06	Intensity_Outexcl	Normality	Shapiro-Wilk	0.0289869	0.146152
PESI	gender	male	pos 790.88	Intensity_Outexcl	Normality	Shapiro-Wilk	0.204249	0.49233
PESI	gender	male	pos 791.66	Intensity_Outexcl	Normality	Shapiro-Wilk	0.145063	0.406161
PESI	gender	male	pos 792.42	Intensity_Outexcl	Normality	Shapiro-Wilk	0.134728	0.3902
PESI	gender	male	pos 793.27	Intensity_Outexcl	Normality	Shapiro-Wilk	0.102947	0.330165
PESI	gender	male	pos 794.08	Intensity_Outexcl	Normality	Shapiro-Wilk	0.251628	0.551513
PESI	gender	male	pos 794.98	Intensity_Outexcl	Normality	Shapiro-Wilk	0.000548841	0.00799931
PESI	gender	male	pos 796.51	Intensity_Outexcl	Normality	Shapiro-Wilk	0.712356	0.882433
PESI	gender	male	pos 797.33	Intensity_Outexcl	Normality	Shapiro-Wilk	0.204558	0.492745
PESI	gender	male	pos 798.27	Intensity_Outexcl	Normality	Shapiro-Wilk	0.484725	0.750254
PESI	gender	male	pos 799.08	Intensity_Outexcl	Normality	Shapiro-Wilk	0.0960572	0.316817
PESI	gender	male	pos 799.85	Intensity_Outexcl	Normality	Shapiro-Wilk	0.576313	0.80969
PESI	gender	male	pos 800.72	Intensity_Outexcl	Normality	Shapiro-Wilk	0.550637	0.793393
PESI	gender	male	pos 801.49	Intensity_Outexcl	Normality	Shapiro-Wilk	0.00616621	0.0482573
PESI	gender	male	pos 802.25	Intensity_Outexcl	Normality	Shapiro-Wilk	0.00531561	0.0434628
PESI	gender	male	pos 803.29	Intensity_Outexcl	Normality	Shapiro-Wilk	0.000715926	0.00978115
PESI	gender	male	pos 804.12	Intensity_Outexcl	Normality	Shapiro-Wilk	0.000125816	0.00279592
PESI	gender	male	pos 805.03	Intensity_Outexcl	Normality	Shapiro-Wilk	0.000239359	0.00435198
PESI	gender	male	pos 805.97	Intensity_Outexcl	Normality	Shapiro-Wilk	0.308639	0.610665
PESI	gender	male	pos 806.86	Intensity_Outexcl	Normality	Shapiro-Wilk	0.0303108	0.150509
PESI	gender	male	pos 807.62	Intensity_Outexcl	Normality	Shapiro-Wilk	0.229262	0.526608
PESI	gender	male	pos 808.45	Intensity_Outexcl	Normality	Shapiro-Wilk	0.230001	0.527434
PESI	gender	male	pos 809.25	Intensity_Outexcl	Normality	Shapiro-Wilk	0.0801484	0.282129
PESI	gender	male	pos 810.07	Intensity_Outexcl	Normality	Shapiro-Wilk	0.450507	0.7255
PESI	gender	male	pos 811.62	Intensity_Outexcl	Normality	Shapiro-Wilk	0.58293	0.814021
PESI	gender	male	pos 812.43	Intensity_Outexcl	Normality	Shapiro-Wilk	0.00736292	0.0551644
PESI	gender	male	pos 813.24	Intensity_Outexcl	Normality	Shapiro-Wilk	0.0026783	0.0267452
PESI	gender	male	pos 814.18	Intensity_Outexcl	Normality	Shapiro-Wilk	1.06119e-05	0.000483581
PESI	gender	male	pos 814.98	Intensity_Outexcl	Normality	Shapiro-Wilk	0.0182118	0.1049
PESI	gender	male	pos 815.74	Intensity_Outexcl	Normality	Shapiro-Wilk	0.344348	0.642321
PESI	gender	male	pos 816.6	Intensity_Outexcl	Normality	Shapiro-Wilk	0.209399	0.497745
PESI	gender	male	pos 817.4	Intensity_Outexcl	Normality	Shapiro-Wilk	0.039471	0.182057
PESI	gender	male	pos 818.24	Intensity_Outexcl	Normality	Shapiro-Wilk	0.0764137	0.274489
PESI	gender	male	pos 819.02	Intensity_Outexcl	Normality	Shapiro-Wilk	0.698904	0.876217
PESI	gender	male	pos 819.83	Intensity_Outexcl	Normality	Shapiro-Wilk	0.360648	0.65594
PESI	gender	male	pos 820.61	Intensity_Outexcl	Normality	Shapiro-Wilk	0.0196587	0.11015
PESI	gender	male	pos 821.4	Intensity_Outexcl	Normality	Shapiro-Wilk	0.0320907	0.156646
PESI	gender	male	pos 822.18	Intensity_Outexcl	Normality	Shapiro-Wilk	0.299597	0.601485
PESI	gender	male	pos 822.97	Intensity_Outexcl	Normality	Shapiro-Wilk	0.292786	0.593915
PESI	gender	male	pos 824.6	Intensity_Outexcl	Normality	Shapiro-Wilk	0.179448	0.457462
PESI	gender	male	pos 825.38	Intensity_Outexcl	Normality	Shapiro-Wilk	0.238583	0.537484
PESI	gender	male	pos 826.14	Intensity_Outexcl	Normality	Shapiro-Wilk	0.380926	0.676742
PESI	gender	male	pos 826.92	Intensity_Outexcl	Normality	Shapiro-Wilk	0.00250952	0.0255726
PESI	gender	male	pos 828.49	Intensity_Outexcl	Normality	Shapiro-Wilk	0.0519056	0.215138
PESI	gender	male	pos 829.25	Intensity_Outexcl	Normality	Shapiro-Wilk	0.00662974	0.0508911
PESI	gender	male	pos 830.05	Intensity_Outexcl	Normality	Shapiro-Wilk	0.0526255	0.216393
PESI	gender	male	pos 830.85	Intensity_Outexcl	Normality	Shapiro-Wilk	0.0306396	0.15137
PESI	gender	male	pos 832.48	Intensity_Outexcl	Normality	Shapiro-Wilk	0.178075	0.455791
PESI	gender	male	pos 833.25	Intensity_Outexcl	Normality	Shapiro-Wilk	0.597457	0.821561
PESI	gender	male	pos 834.03	Intensity_Outexcl	Normality	Shapiro-Wilk	0.0549116	0.22261
PESI	gender	male	pos 834.98	Intensity_Outexcl	Normality	Shapiro-Wilk	0.449091	0.724178
PESI	gender	male	pos 835.82	Intensity_Outexcl	Normality	Shapiro-Wilk	0.508161	0.766011
PESI	gender	male	pos 836.58	Intensity_Outexcl	Normality	Shapiro-Wilk	0.210839	0.499739
PESI	gender	male	pos 837.48	Intensity_Outexcl	Normality	Shapiro-Wilk	0.0811255	0.283683
PESI	gender	male	pos 838.3	Intensity_Outexcl	Normality	Shapiro-Wilk	0.913464	0.969453
PESI	gender	male	pos 839.06	Intensity_Outexcl	Normality	Shapiro-Wilk	0.396379	0.68863
PESI	gender	male	pos 840.22	Intensity_Outexcl	Normality	Shapiro-Wilk	0.922691	0.971999
PESI	gender	male	pos 840.99	Intensity_Outexcl	Normality	Shapiro-Wilk	0.611733	0.831347
PESI	gender	male	pos 841.8	Intensity_Outexcl	Normality	Shapiro-Wilk	0.288835	0.589194
PESI	gender	male	pos 842.58	Intensity_Outexcl	Normality	Shapiro-Wilk	0.263262	0.563392
PESI	gender	male	pos 843.34	Intensity_Outexcl	Normality	Shapiro-Wilk	0.594472	0.820154
PESI	gender	male	pos 844.13	Intensity_Outexcl	Normality	Shapiro-Wilk	0.263904	0.564332
PESI	gender	male	pos 844.9	Intensity_Outexcl	Normality	Shapiro-Wilk	0.788994	0.918473
PESI	gender	male	pos 845.76	Intensity_Outexcl	Normality	Shapiro-Wilk	0.247105	0.54732
PESI	gender	male	pos 846.9	Intensity_Outexcl	Normality	Shapiro-Wilk	0.671546	0.862141
PESI	gender	male	pos 847.97	Intensity_Outexcl	Normality	Shapiro-Wilk	0.504586	0.763781
PESI	gender	male	pos 849.6	Intensity_Outexcl	Normality	Shapiro-Wilk	0.955957	0.982838
PESI	gender	male	pos 850.39	Intensity_Outexcl	Normality	Shapiro-Wilk	0.1525	0.416794
PESI	gender	male	pos 851.42	Intensity_Outexcl	Normality	Shapiro-Wilk	0.0192585	0.108583
PESI	gender	male	pos 852.19	Intensity_Outexcl	Normality	Shapiro-Wilk	0.970017	0.988693
PESI	gender	male	pos 852.95	Intensity_Outexcl	Normality	Shapiro-Wilk	1.80963e-07	2.06814e-05
PESI	gender	male	pos 853.73	Intensity_Outexcl	Normality	Shapiro-Wilk	0.0078854	0.0580069
PESI	gender	male	pos 854.5	Intensity_Outexcl	Normality	Shapiro-Wilk	0.00392386	0.034965
PESI	gender	male	pos 855.27	Intensity_Outexcl	Normality	Shapiro-Wilk	0.000141136	0.0030516
PESI	gender	male	pos 856.11	Intensity_Outexcl	Normality	Shapiro-Wilk	0.0648961	0.24697
PESI	gender	male	pos 856.88	Intensity_Outexcl	Normality	Shapiro-Wilk	0.0695422	0.258228
PESI	gender	male	pos 857.68	Intensity_Outexcl	Normality	Shapiro-Wilk	0.116993	0.357534
PESI	gender	male	pos 858.45	Intensity_Outexcl	Normality	Shapiro-Wilk	0.57154	0.807197
PESI	gender	male	pos 859.38	Intensity_Outexcl	Normality	Shapiro-Wilk	0.0453316	0.198291
PESI	gender	male	pos 860.16	Intensity_Outexcl	Normality	Shapiro-Wilk	0.34602	0.644118
PESI	gender	male	pos 860.92	Intensity_Outexcl	Normality	Shapiro-Wilk	5.27968e-05	0.00154683
PESI	gender	male	pos 861.73	Intensity_Outexcl	Normality	Shapiro-Wilk	0.442225	0.718579
PESI	gender	male	pos 862.54	Intensity_Outexcl	Normality	Shapiro-Wilk	0.0523926	0.215821
PESI	gender	male	pos 863.38	Intensity_Outexcl	Normality	Shapiro-Wilk	0.692712	0.873567
PESI	gender	male	pos 864.41	Intensity_Outexcl	Normality	Shapiro-Wilk	0.503865	0.763493
PESI	gender	male	pos 865.43	Intensity_Outexcl	Normality	Shapiro-Wilk	0.0693446	0.25775
PESI	gender	male	pos 866.22	Intensity_Outexcl	Normality	Shapiro-Wilk	0.817156	0.929613
PESI	gender	male	pos 867.99	Intensity_Outexcl	Normality	Shapiro-Wilk	0.000989294	0.0126765
PESI	gender	male	pos NA	Intensity_Outexcl	Normality	Shapiro-Wilk	0.000301284	0.00516431
PESI	gender	male	pos 872.55	Intensity_Outexcl	Normality	Shapiro-Wilk	0.322924	0.623115
PESI	gender	male	pos 873.4	Intensity_Outexcl	Normality	Shapiro-Wilk	0.0315024	0.154613
PESI	gender	male	pos 874.71	Intensity_Outexcl	Normality	Shapiro-Wilk	0.680784	0.867106
PESI	gender	male	pos 875.64	Intensity_Outexcl	Normality	Shapiro-Wilk	0.0017582	0.0192973
PESI	gender	male	pos 876.5	Intensity_Outexcl	Normality	Shapiro-Wilk	0.217146	0.508604
PESI	gender	male	pos 877.27	Intensity_Outexcl	Normality	Shapiro-Wilk	1.66624e-08	3.5285e-06
PESI	gender	male	pos 878.09	Intensity_Outexcl	Normality	Shapiro-Wilk	0.121264	0.366234
PESI	gender	male	pos 879.7	Intensity_Outexcl	Normality	Shapiro-Wilk	1.58752e-07	1.87379e-05
PESI	gender	male	pos 880.46	Intensity_Outexcl	Normality	Shapiro-Wilk	2.87495e-05	0.000995175
PESI	gender	male	pos 881.25	Intensity_Outexcl	Normality	Shapiro-Wilk	1.11656e-07	1.46167e-05
PESI	gender	male	pos 882.15	Intensity_Outexcl	Normality	Shapiro-Wilk	0.000502265	0.00755887
PESI	gender	male	pos 883.71	Intensity_Outexcl	Normality	Shapiro-Wilk	2.58096e-06	0.000168267
PESI	gender	male	pos 884.57	Intensity_Outexcl	Normality	Shapiro-Wilk	0.811184	0.925745
PESI	gender	male	pos 885.42	Intensity_Outexcl	Normality	Shapiro-Wilk	0.269802	0.570674
PESI	gender	male	pos 887.3	Intensity_Outexcl	Normality	Shapiro-Wilk	0.755778	0.903421
PESI	gender	male	pos 888.07	Intensity_Outexcl	Normality	Shapiro-Wilk	0.960371	0.984487
PESI	gender	male	pos 888.88	Intensity_Outexcl	Normality	Shapiro-Wilk	0.349073	0.646764
PESI	gender	male	pos 889.83	Intensity_Outexcl	Normality	Shapiro-Wilk	0.814312	0.927791
PESI	gender	male	pos 890.6	Intensity_Outexcl	Normality	Shapiro-Wilk	0.0561344	0.225666
PESI	gender	male	pos 893.83	Intensity_Outexcl	Normality	Shapiro-Wilk	2.67384e-08	4.81291e-06
PESI	gender	male	pos 894.69	Intensity_Outexcl	Normality	Shapiro-Wilk	0.000320404	0.00538997
PESI	gender	male	pos 895.55	Intensity_Outexcl	Normality	Shapiro-Wilk	1.01948e-06	8.15582e-05
PESI	gender	male	pos 896.32	Intensity_Outexcl	Normality	Shapiro-Wilk	0.000550951	0.00800501
PESI	gender	male	pos 897.15	Intensity_Outexcl	Normality	Shapiro-Wilk	2.99251e-06	0.000186863
PESI	gender	male	pos 898.76	Intensity_Outexcl	Normality	Shapiro-Wilk	8.14611e-06	0.000401058
PESI	gender	male	pos NA	Intensity_Outexcl	Normality	Shapiro-Wilk	0.000195558	0.00376476
PESI	gender	male	pos 899.56	Intensity_Outexcl	Normality	Shapiro-Wilk	0.000714424	0.00977919
PESI	gender	male	pos 900.37	Intensity_Outexcl	Normality	Shapiro-Wilk	0.760097	0.904828
PESI	gender	male	pos 901.14	Intensity_Outexcl	Normality	Shapiro-Wilk	0.000152355	0.00324133
PESI	gender	male	pos 902.82	Intensity_Outexcl	Normality	Shapiro-Wilk	0.162129	0.432825
PESI	gender	male	pos NA	Intensity_Outexcl	Normality	Shapiro-Wilk	0.0556568	0.224624
PESI	gender	male	pos 903.67	Intensity_Outexcl	Normality	Shapiro-Wilk	6.75399e-09	1.87034e-06
PESI	gender	male	pos 904.57	Intensity_Outexcl	Normality	Shapiro-Wilk	3.65359e-07	3.4613e-05
PESI	gender	male	pos 905.4	Intensity_Outexcl	Normality	Shapiro-Wilk	7.18161e-09	1.9151e-06
PESI	gender	male	pos 906.17	Intensity_Outexcl	Normality	Shapiro-Wilk	1.19567e-05	0.000521745
PESI	gender	male	pos 907.76	Intensity_Outexcl	Normality	Shapiro-Wilk	8.61072e-06	0.000409425
PESI	gender	male	pos 909.43	Intensity_Outexcl	Normality	Shapiro-Wilk	0.000891182	0.0116241
PESI	gender	male	pos 910.22	Intensity_Outexcl	Normality	Shapiro-Wilk	0.00653613	0.0503883
PESI	gender	male	pos 910.98	Intensity_Outexcl	Normality	Shapiro-Wilk	0.00463659	0.0396007
PESI	gender	male	pos 911.77	Intensity_Outexcl	Normality	Shapiro-Wilk	0.75318	0.90297
PESI	gender	male	pos 912.78	Intensity_Outexcl	Normality	Shapiro-Wilk	0.821257	0.931541
PESI	gender	male	pos 913.54	Intensity_Outexcl	Normality	Shapiro-Wilk	0.483402	0.749433
PESI	gender	male	pos 914.33	Intensity_Outexcl	Normality	Shapiro-Wilk	0.891088	0.959879
PESI	gender	male	pos 915.17	Intensity_Outexcl	Normality	Shapiro-Wilk	1.85704e-07	2.07447e-05
PESI	gender	male	pos 915.93	Intensity_Outexcl	Normality	Shapiro-Wilk	0.174073	0.45098
PESI	gender	male	pos 916.69	Intensity_Outexcl	Normality	Shapiro-Wilk	0.00578795	0.0458451
PESI	gender	male	pos 917.54	Intensity_Outexcl	Normality	Shapiro-Wilk	0.326732	0.626617
PESI	gender	male	pos 918.3	Intensity_Outexcl	Normality	Shapiro-Wilk	0.419267	0.704157
PESI	gender	male	pos 919.29	Intensity_Outexcl	Normality	Shapiro-Wilk	1.97574e-07	2.07447e-05
PESI	gender	male	pos 920.31	Intensity_Outexcl	Normality	Shapiro-Wilk	0.0227491	0.122417
PESI	gender	male	pos 921.37	Intensity_Outexcl	Normality	Shapiro-Wilk	0.0054303	0.0440896
PESI	gender	male	pos 922.14	Intensity_Outexcl	Normality	Shapiro-Wilk	0.0383589	0.178298
PESI	gender	male	pos 922.92	Intensity_Outexcl	Normality	Shapiro-Wilk	0.051237	0.213488
PESI	gender	male	pos 923.68	Intensity_Outexcl	Normality	Shapiro-Wilk	0.00150689	0.0172216
PESI	gender	male	pos 924.69	Intensity_Outexcl	Normality	Shapiro-Wilk	0.0915091	0.306034
PESI	gender	male	pos 925.88	Intensity_Outexcl	Normality	Shapiro-Wilk	0.458496	0.732192
PESI	gender	male	pos 926.74	Intensity_Outexcl	Normality	Shapiro-Wilk	0.601014	0.824248
PESI	gender	male	pos 927.55	Intensity_Outexcl	Normality	Shapiro-Wilk	0.00376369	0.0339156
PESI	gender	male	pos 928.33	Intensity_Outexcl	Normality	Shapiro-Wilk	0.0484263	0.20748
PESI	gender	male	pos 929.15	Intensity_Outexcl	Normality	Shapiro-Wilk	0.466435	0.73701
PESI	gender	male	pos 929.93	Intensity_Outexcl	Normality	Shapiro-Wilk	0.0181303	0.10474
PESI	gender	male	pos 930.73	Intensity_Outexcl	Normality	Shapiro-Wilk	0.339781	0.638672
PESI	gender	male	pos 931.51	Intensity_Outexcl	Normality	Shapiro-Wilk	0.0679687	0.254883
PESI	gender	male	pos 932.37	Intensity_Outexcl	Normality	Shapiro-Wilk	0.668194	0.859599
PESI	gender	male	pos 933.14	Intensity_Outexcl	Normality	Shapiro-Wilk	0.222878	0.517986
PESI	gender	male	pos 933.9	Intensity_Outexcl	Normality	Shapiro-Wilk	0.116015	0.355846
PESI	gender	male	pos 934.69	Intensity_Outexcl	Normality	Shapiro-Wilk	0.0693776	0.25775
PESI	gender	male	pos 935.5	Intensity_Outexcl	Normality	Shapiro-Wilk	0.0433178	0.193119
PESI	gender	male	pos 936.4	Intensity_Outexcl	Normality	Shapiro-Wilk	0.0791189	0.280209
PESI	gender	male	pos 937.32	Intensity_Outexcl	Normality	Shapiro-Wilk	0.276067	0.578656
PESI	gender	male	pos 938.1	Intensity_Outexcl	Normality	Shapiro-Wilk	0.849384	0.94475
PESI	gender	male	pos 938.91	Intensity_Outexcl	Normality	Shapiro-Wilk	0.202796	0.490309
PESI	gender	male	pos 939.84	Intensity_Outexcl	Normality	Shapiro-Wilk	0.364349	0.659897
PESI	gender	male	pos 940.71	Intensity_Outexcl	Normality	Shapiro-Wilk	0.0591467	0.233474
PESI	gender	male	pos 941.57	Intensity_Outexcl	Normality	Shapiro-Wilk	0.441818	0.718338
PESI	gender	male	pos 942.34	Intensity_Outexcl	Normality	Shapiro-Wilk	0.88991	0.959815
PESI	gender	male	pos 943.17	Intensity_Outexcl	Normality	Shapiro-Wilk	4.30906e-09	1.34892e-06
PESI	gender	male	pos 944.09	Intensity_Outexcl	Normality	Shapiro-Wilk	0.142653	0.402943
PESI	gender	male	pos 944.92	Intensity_Outexcl	Normality	Shapiro-Wilk	0.501919	0.763213
PESI	gender	male	pos 945.8	Intensity_Outexcl	Normality	Shapiro-Wilk	0.423942	0.707734
PESI	gender	male	pos 946.65	Intensity_Outexcl	Normality	Shapiro-Wilk	0.269098	0.569686
PESI	gender	male	pos 947.97	Intensity_Outexcl	Normality	Shapiro-Wilk	0.261764	0.561658
PESI	gender	male	pos 948.74	Intensity_Outexcl	Normality	Shapiro-Wilk	0.360843	0.65594
PESI	gender	male	pos 949.64	Intensity_Outexcl	Normality	Shapiro-Wilk	0.103466	0.331091
PESI	gender	male	pos 950.43	Intensity_Outexcl	Normality	Shapiro-Wilk	0.922916	0.971999
PESI	gender	male	pos 951.48	Intensity_Outexcl	Normality	Shapiro-Wilk	0.473941	0.743599
PESI	gender	male	pos 952.46	Intensity_Outexcl	Normality	Shapiro-Wilk	0.307082	0.608828
PESI	gender	male	pos 954.11	Intensity_Outexcl	Normality	Shapiro-Wilk	0.506099	0.764685
PESI	gender	male	pos 955.19	Intensity_Outexcl	Normality	Shapiro-Wilk	0.0213573	0.116937
PESI	gender	male	pos 956.01	Intensity_Outexcl	Normality	Shapiro-Wilk	0.921808	0.971999
PESI	gender	male	pos 956.83	Intensity_Outexcl	Normality	Shapiro-Wilk	0.0170453	0.100595
PESI	gender	male	pos 957.63	Intensity_Outexcl	Normality	Shapiro-Wilk	0.1286	0.379261
PESI	gender	male	pos 958.4	Intensity_Outexcl	Normality	Shapiro-Wilk	0.262179	0.562146
PESI	gender	male	pos 960.24	Intensity_Outexcl	Normality	Shapiro-Wilk	0.695278	0.874716
PESI	gender	male	pos 961.23	Intensity_Outexcl	Normality	Shapiro-Wilk	0.579018	0.811865
PESI	gender	male	pos 962.15	Intensity_Outexcl	Normality	Shapiro-Wilk	0.120694	0.365125
PESI	gender	male	pos 963.11	Intensity_Outexcl	Normality	Shapiro-Wilk	0.0173539	0.101832
PESI	gender	male	pos 964.01	Intensity_Outexcl	Normality	Shapiro-Wilk	0.135639	0.39158
PESI	gender	male	pos 964.9	Intensity_Outexcl	Normality	Shapiro-Wilk	0.973807	0.989591
PESI	gender	male	pos 965.77	Intensity_Outexcl	Normality	Shapiro-Wilk	0.519511	0.773057
PESI	gender	male	pos 966.56	Intensity_Outexcl	Normality	Shapiro-Wilk	0.925083	0.972513
PESI	gender	male	pos 968.17	Intensity_Outexcl	Normality	Shapiro-Wilk	0.252852	0.552782
PESI	gender	male	pos 968.96	Intensity_Outexcl	Normality	Shapiro-Wilk	0.13101	0.383303
PESI	gender	male	pos 969.77	Intensity_Outexcl	Normality	Shapiro-Wilk	0.085722	0.293764
PESI	gender	male	pos 970.55	Intensity_Outexcl	Normality	Shapiro-Wilk	0.0807749	0.282869
PESI	gender	male	pos 971.82	Intensity_Outexcl	Normality	Shapiro-Wilk	0.729987	0.892571
PESI	gender	male	pos 972.79	Intensity_Outexcl	Normality	Shapiro-Wilk	0.167074	0.441376
PESI	gender	male	pos 973.61	Intensity_Outexcl	Normality	Shapiro-Wilk	0.266465	0.567282
PESI	gender	male	pos 974.8	Intensity_Outexcl	Normality	Shapiro-Wilk	0.0112376	0.0736889
PESI	gender	male	pos 975.62	Intensity_Outexcl	Normality	Shapiro-Wilk	0.181275	0.459488
PESI	gender	male	pos 976.45	Intensity_Outexcl	Normality	Shapiro-Wilk	0.394209	0.686612
PESI	gender	male	pos 978.14	Intensity_Outexcl	Normality	Shapiro-Wilk	0.00175782	0.0192973
PESI	gender	male	pos 979.32	Intensity_Outexcl	Normality	Shapiro-Wilk	0.0602486	0.236397
PESI	gender	male	pos 980.25	Intensity_Outexcl	Normality	Shapiro-Wilk	0.0960428	0.316817
PESI	gender	male	pos 981.88	Intensity_Outexcl	Normality	Shapiro-Wilk	0.354619	0.651893
PESI	gender	male	pos 983.67	Intensity_Outexcl	Normality	Shapiro-Wilk	0.176215	0.452819
PESI	gender	male	pos 984.66	Intensity_Outexcl	Normality	Shapiro-Wilk	0.575629	0.80969
PESI	gender	male	pos 986.33	Intensity_Outexcl	Normality	Shapiro-Wilk	0.933694	0.975182
PESI	gender	male	pos 987.89	Intensity_Outexcl	Normality	Shapiro-Wilk	0.681683	0.867311
PESI	gender	male	pos 988.71	Intensity_Outexcl	Normality	Shapiro-Wilk	4.16204e-05	0.00132012
PESI	gender	male	pos 990.3	Intensity_Outexcl	Normality	Shapiro-Wilk	0.121589	0.366643
PESI	gender	male	pos 991.99	Intensity_Outexcl	Normality	Shapiro-Wilk	0.00934451	0.0655032
PESI	gender	male	pos 994.39	Intensity_Outexcl	Normality	Shapiro-Wilk	0.783254	0.916769
PESI	gender	male	pos 996.14	Intensity_Outexcl	Normality	Shapiro-Wilk	0.279974	0.582636
PESI	gender	male	pos 997.68	Intensity_Outexcl	Normality	Shapiro-Wilk	0.815386	0.92848
PESI	gender	male	pos 998.54	Intensity_Outexcl	Normality	Shapiro-Wilk	0.0888096	0.300625
PESI	gender	female	neg 88.99	LOG_Int_QCBCor_OElTrim	Normality	Kolmogorov-Smirnov	0.126057	0.999993
PESI	gender	female	neg 253.26	LOG_Int_QCBCor_OElTrim	Normality	Kolmogorov-Smirnov	0.900495	0.999993
PESI	gender	female	neg 279.06	LOG_Int_QCBCor_OElTrim	Normality	Kolmogorov-Smirnov	0.545973	0.999993
PESI	gender	female	neg 418.82	LOG_Int_QCBCor_OElTrim	Normality	Kolmogorov-Smirnov	0.920288	0.999993
PESI	gender	female	neg 419.6	LOG_Int_QCBCor_OElTrim	Normality	Kolmogorov-Smirnov	0.511858	0.999993
PESI	gender	female	neg 420.37	LOG_Int_QCBCor_OElTrim	Normality	Kolmogorov-Smirnov	0.821977	0.999993
PESI	gender	female	neg 446.75	LOG_Int_QCBCor_OElTrim	Normality	Kolmogorov-Smirnov	0.801674	0.999993
PESI	gender	female	neg 448.3	LOG_Int_QCBCor_OElTrim	Normality	Kolmogorov-Smirnov	0.968345	0.999993
PESI	gender	female	neg 625.16	LOG_Int_QCBCor_OElTrim	Normality	Kolmogorov-Smirnov	0.824756	0.999993
PESI	gender	female	neg 710.21	LOG_Int_QCBCor_OElTrim	Normality	Kolmogorov-Smirnov	0.989085	0.999993
PESI	gender	female	neg 722.57	LOG_Int_QCBCor_OElTrim	Normality	Kolmogorov-Smirnov	0.867851	0.999993
PESI	gender	female	neg 787.05	LOG_Int_QCBCor_OElTrim	Normality	Kolmogorov-Smirnov	0.623534	0.999993
PESI	gender	female	neg 810.5	LOG_Int_QCBCor_OElTrim	Normality	Kolmogorov-Smirnov	0.535088	0.999993
PESI	gender	female	neg 812.1	LOG_Int_QCBCor_OElTrim	Normality	Kolmogorov-Smirnov	0.664853	0.999993
PESI	gender	female	neg 873.17	LOG_Int_QCBCor_OElTrim	Normality	Kolmogorov-Smirnov	0.945895	0.999993
PESI	gender	female	neg 897.94	LOG_Int_QCBCor_OElTrim	Normality	Kolmogorov-Smirnov	0.513917	0.999993
PESI	gender	female	neg 899.46	LOG_Int_QCBCor_OElTrim	Normality	Kolmogorov-Smirnov	0.945763	0.999993
PESI	gender	female	pos 845.76	LOG_Int_QCBCor_OElTrim	Normality	Kolmogorov-Smirnov	0.987902	0.999993
PESI	gender	female	pos 1552.78	LOG_Int_QCBCor_OElTrim	Normality	Kolmogorov-Smirnov	0.736018	0.999993
PESI	gender	female	neg 1012.52	LOG_Int_QCBCor_OElTrim	Normality	Kolmogorov-Smirnov	0.929749	0.999993
PESI	gender	female	neg 1014.1	LOG_Int_QCBCor_OElTrim	Normality	Kolmogorov-Smirnov	0.664786	0.999993
PESI	gender	female	neg 1014.86	LOG_Int_QCBCor_OElTrim	Normality	Kolmogorov-Smirnov	0.989858	0.999993
PESI	gender	female	neg 1038.03	LOG_Int_QCBCor_OElTrim	Normality	Kolmogorov-Smirnov	0.919225	0.999993
PESI	gender	female	neg 1038.8	LOG_Int_QCBCor_OElTrim	Normality	Kolmogorov-Smirnov	0.725795	0.999993
PESI	gender	female	neg 1040.32	LOG_Int_QCBCor_OElTrim	Normality	Kolmogorov-Smirnov	0.846163	0.999993
PESI	gender	female	neg 144.68	LOG_Int_QCBCor_OElTrim	Normality	Kolmogorov-Smirnov	0.577936	0.999993
PESI	gender	female	neg 191.06	LOG_Int_QCBCor_OElTrim	Normality	Kolmogorov-Smirnov	0.960801	0.999993
PESI	gender	female	neg 215.77	LOG_Int_QCBCor_OElTrim	Normality	Kolmogorov-Smirnov	0.989376	0.999993
PESI	gender	female	neg 226.76	LOG_Int_QCBCor_OElTrim	Normality	Kolmogorov-Smirnov	0.968788	0.999993
PESI	gender	female	neg 252.49	LOG_Int_QCBCor_OElTrim	Normality	Kolmogorov-Smirnov	0.868759	0.999993
PESI	gender	female	neg 254.89	LOG_Int_QCBCor_OElTrim	Normality	Kolmogorov-Smirnov	0.614075	0.999993
PESI	gender	female	neg 255.65	LOG_Int_QCBCor_OElTrim	Normality	Kolmogorov-Smirnov	0.962678	0.999993
PESI	gender	female	neg 257.19	LOG_Int_QCBCor_OElTrim	Normality	Kolmogorov-Smirnov	0.605305	0.999993
PESI	gender	female	neg 279.83	LOG_Int_QCBCor_OElTrim	Normality	Kolmogorov-Smirnov	0.817029	0.999993
PESI	gender	female	neg 280.6	LOG_Int_QCBCor_OElTrim	Normality	Kolmogorov-Smirnov	0.458546	0.999993
PESI	gender	female	neg 282.19	LOG_Int_QCBCor_OElTrim	Normality	Kolmogorov-Smirnov	0.377178	0.999993
PESI	gender	female	neg 283.01	LOG_Int_QCBCor_OElTrim	Normality	Kolmogorov-Smirnov	0.825295	0.999993
PESI	gender	female	neg 283.79	LOG_Int_QCBCor_OElTrim	Normality	Kolmogorov-Smirnov	0.973343	0.999993
PESI	gender	female	neg 284.6	LOG_Int_QCBCor_OElTrim	Normality	Kolmogorov-Smirnov	0.375975	0.999993
PESI	gender	female	neg 285.36	LOG_Int_QCBCor_OElTrim	Normality	Kolmogorov-Smirnov	0.944278	0.999993
PESI	gender	female	neg 290.87	LOG_Int_QCBCor_OElTrim	Normality	Kolmogorov-Smirnov	0.80489	0.999993
PESI	gender	female	neg 291.65	LOG_Int_QCBCor_OElTrim	Normality	Kolmogorov-Smirnov	0.168495	0.999993
PESI	gender	female	neg 294.79	LOG_Int_QCBCor_OElTrim	Normality	Kolmogorov-Smirnov	0.927234	0.999993
PESI	gender	female	neg 302.74	LOG_Int_QCBCor_OElTrim	Normality	Kolmogorov-Smirnov	0.863496	0.999993
PESI	gender	female	neg 305.05	LOG_Int_QCBCor_OElTrim	Normality	Kolmogorov-Smirnov	0.85214	0.999993
PESI	gender	female	neg 306.7	LOG_Int_QCBCor_OElTrim	Normality	Kolmogorov-Smirnov	0.983186	0.999993
PESI	gender	female	neg 309.04	LOG_Int_QCBCor_OElTrim	Normality	Kolmogorov-Smirnov	0.750811	0.999993
PESI	gender	female	neg 312.96	LOG_Int_QCBCor_OElTrim	Normality	Kolmogorov-Smirnov	0.915963	0.999993
PESI	gender	female	neg 314.5	LOG_Int_QCBCor_OElTrim	Normality	Kolmogorov-Smirnov	0.86157	0.999993
PESI	gender	female	neg 316.8	LOG_Int_QCBCor_OElTrim	Normality	Kolmogorov-Smirnov	0.672754	0.999993
PESI	gender	female	neg 319.12	LOG_Int_QCBCor_OElTrim	Normality	Kolmogorov-Smirnov	0.922011	0.999993
PESI	gender	female	neg 319.97	LOG_Int_QCBCor_OElTrim	Normality	Kolmogorov-Smirnov	0.956376	0.999993
PESI	gender	female	neg 322.53	LOG_Int_QCBCor_OElTrim	Normality	Kolmogorov-Smirnov	0.701949	0.999993
PESI	gender	female	neg 328.67	LOG_Int_QCBCor_OElTrim	Normality	Kolmogorov-Smirnov	0.701477	0.999993
PESI	gender	female	neg 337.18	LOG_Int_QCBCor_OElTrim	Normality	Kolmogorov-Smirnov	0.489204	0.999993
PESI	gender	female	neg 341.06	LOG_Int_QCBCor_OElTrim	Normality	Kolmogorov-Smirnov	0.854819	0.999993
PESI	gender	female	neg 344.14	LOG_Int_QCBCor_OElTrim	Normality	Kolmogorov-Smirnov	0.996354	0.999993
PESI	gender	female	neg 348.78	LOG_Int_QCBCor_OElTrim	Normality	Kolmogorov-Smirnov	0.319642	0.999993
PESI	gender	female	neg 351.09	LOG_Int_QCBCor_OElTrim	Normality	Kolmogorov-Smirnov	0.291534	0.999993
PESI	gender	female	neg 356.67	LOG_Int_QCBCor_OElTrim	Normality	Kolmogorov-Smirnov	0.823066	0.999993
PESI	gender	female	neg 362.86	LOG_Int_QCBCor_OElTrim	Normality	Kolmogorov-Smirnov	0.981371	0.999993
PESI	gender	female	neg 365.15	LOG_Int_QCBCor_OElTrim	Normality	Kolmogorov-Smirnov	0.767509	0.999993
PESI	gender	female	neg 365.91	LOG_Int_QCBCor_OElTrim	Normality	Kolmogorov-Smirnov	0.874498	0.999993
PESI	gender	female	neg 366.67	LOG_Int_QCBCor_OElTrim	Normality	Kolmogorov-Smirnov	0.541336	0.999993
PESI	gender	female	neg 368.25	LOG_Int_QCBCor_OElTrim	Normality	Kolmogorov-Smirnov	0.988242	0.999993
PESI	gender	female	neg 372.13	LOG_Int_QCBCor_OElTrim	Normality	Kolmogorov-Smirnov	0.642276	0.999993
PESI	gender	female	neg 379.06	LOG_Int_QCBCor_OElTrim	Normality	Kolmogorov-Smirnov	0.609253	0.999993
PESI	gender	female	neg 381.38	LOG_Int_QCBCor_OElTrim	Normality	Kolmogorov-Smirnov	0.481413	0.999993
PESI	gender	female	neg 392.32	LOG_Int_QCBCor_OElTrim	Normality	Kolmogorov-Smirnov	0.727347	0.999993
PESI	gender	female	neg 393.09	LOG_Int_QCBCor_OElTrim	Normality	Kolmogorov-Smirnov	0.937295	0.999993
PESI	gender	female	neg 393.85	LOG_Int_QCBCor_OElTrim	Normality	Kolmogorov-Smirnov	0.932277	0.999993
PESI	gender	female	neg 394.63	LOG_Int_QCBCor_OElTrim	Normality	Kolmogorov-Smirnov	0.978949	0.999993
PESI	gender	female	neg 396.16	LOG_Int_QCBCor_OElTrim	Normality	Kolmogorov-Smirnov	0.988403	0.999993
PESI	gender	female	neg 396.93	LOG_Int_QCBCor_OElTrim	Normality	Kolmogorov-Smirnov	0.706911	0.999993
PESI	gender	female	neg 407.11	LOG_Int_QCBCor_OElTrim	Normality	Kolmogorov-Smirnov	0.924265	0.999993
PESI	gender	female	neg NA	LOG_Int_QCBCor_OElTrim	Normality	Kolmogorov-Smirnov	0.904744	0.999993
PESI	gender	female	neg 417.97	LOG_Int_QCBCor_OElTrim	Normality	Kolmogorov-Smirnov	0.94432	0.999993
PESI	gender	female	neg 421.14	LOG_Int_QCBCor_OElTrim	Normality	Kolmogorov-Smirnov	0.915737	0.999993
PESI	gender	female	neg NA	LOG_Int_QCBCor_OElTrim	Normality	Kolmogorov-Smirnov	0.69224	0.999993
PESI	gender	female	neg 435.18	LOG_Int_QCBCor_OElTrim	Normality	Kolmogorov-Smirnov	0.926819	0.999993
PESI	gender	female	neg 435.96	LOG_Int_QCBCor_OElTrim	Normality	Kolmogorov-Smirnov	0.950846	0.999993
PESI	gender	female	neg 436.72	LOG_Int_QCBCor_OElTrim	Normality	Kolmogorov-Smirnov	0.745404	0.999993
PESI	gender	female	neg 445.21	LOG_Int_QCBCor_OElTrim	Normality	Kolmogorov-Smirnov	0.722793	0.999993
PESI	gender	female	neg 445.97	LOG_Int_QCBCor_OElTrim	Normality	Kolmogorov-Smirnov	0.628656	0.999993
PESI	gender	female	neg 449.08	LOG_Int_QCBCor_OElTrim	Normality	Kolmogorov-Smirnov	0.792331	0.999993
PESI	gender	female	neg 451.39	LOG_Int_QCBCor_OElTrim	Normality	Kolmogorov-Smirnov	0.965383	0.999993
PESI	gender	female	neg 452.15	LOG_Int_QCBCor_OElTrim	Normality	Kolmogorov-Smirnov	0.442598	0.999993
PESI	gender	female	neg 452.93	LOG_Int_QCBCor_OElTrim	Normality	Kolmogorov-Smirnov	0.80258	0.999993
PESI	gender	female	neg 460.67	LOG_Int_QCBCor_OElTrim	Normality	Kolmogorov-Smirnov	0.151663	0.999993
PESI	gender	female	neg 461.43	LOG_Int_QCBCor_OElTrim	Normality	Kolmogorov-Smirnov	0.873993	0.999993
PESI	gender	female	neg 462.19	LOG_Int_QCBCor_OElTrim	Normality	Kolmogorov-Smirnov	0.911965	0.999993
PESI	gender	female	neg 462.96	LOG_Int_QCBCor_OElTrim	Normality	Kolmogorov-Smirnov	0.871608	0.999993
PESI	gender	female	neg 463.72	LOG_Int_QCBCor_OElTrim	Normality	Kolmogorov-Smirnov	0.431207	0.999993
PESI	gender	female	neg 464.48	LOG_Int_QCBCor_OElTrim	Normality	Kolmogorov-Smirnov	0.403381	0.999993
PESI	gender	female	neg 465.24	LOG_Int_QCBCor_OElTrim	Normality	Kolmogorov-Smirnov	0.725102	0.999993
PESI	gender	female	neg 466.77	LOG_Int_QCBCor_OElTrim	Normality	Kolmogorov-Smirnov	0.384362	0.999993
PESI	gender	female	neg NA	LOG_Int_QCBCor_OElTrim	Normality	Kolmogorov-Smirnov	0.901047	0.999993
PESI	gender	female	neg 473.78	LOG_Int_QCBCor_OElTrim	Normality	Kolmogorov-Smirnov	0.987805	0.999993
PESI	gender	female	neg 474.59	LOG_Int_QCBCor_OElTrim	Normality	Kolmogorov-Smirnov	0.913357	0.999993
PESI	gender	female	neg 475.36	LOG_Int_QCBCor_OElTrim	Normality	Kolmogorov-Smirnov	0.959188	0.999993
PESI	gender	female	neg 476.15	LOG_Int_QCBCor_OElTrim	Normality	Kolmogorov-Smirnov	0.980597	0.999993
PESI	gender	female	neg 476.91	LOG_Int_QCBCor_OElTrim	Normality	Kolmogorov-Smirnov	0.391242	0.999993
PESI	gender	female	neg 477.7	LOG_Int_QCBCor_OElTrim	Normality	Kolmogorov-Smirnov	0.971592	0.999993
PESI	gender	female	neg 478.47	LOG_Int_QCBCor_OElTrim	Normality	Kolmogorov-Smirnov	0.939134	0.999993
PESI	gender	female	neg 479.26	LOG_Int_QCBCor_OElTrim	Normality	Kolmogorov-Smirnov	0.998872	0.999993
PESI	gender	female	neg 480.07	LOG_Int_QCBCor_OElTrim	Normality	Kolmogorov-Smirnov	0.703791	0.999993
PESI	gender	female	neg 480.83	LOG_Int_QCBCor_OElTrim	Normality	Kolmogorov-Smirnov	0.744085	0.999993
PESI	gender	female	neg 483.15	LOG_Int_QCBCor_OElTrim	Normality	Kolmogorov-Smirnov	0.952169	0.999993
PESI	gender	female	neg NA	LOG_Int_QCBCor_OElTrim	Normality	Kolmogorov-Smirnov	0.628153	0.999993
PESI	gender	female	neg 490.89	LOG_Int_QCBCor_OElTrim	Normality	Kolmogorov-Smirnov	0.701276	0.999993
PESI	gender	female	neg 492.47	LOG_Int_QCBCor_OElTrim	Normality	Kolmogorov-Smirnov	0.312177	0.999993
PESI	gender	female	neg 493.25	LOG_Int_QCBCor_OElTrim	Normality	Kolmogorov-Smirnov	0.856429	0.999993
PESI	gender	female	neg 494.07	LOG_Int_QCBCor_OElTrim	Normality	Kolmogorov-Smirnov	0.732384	0.999993
PESI	gender	female	neg 494.83	LOG_Int_QCBCor_OElTrim	Normality	Kolmogorov-Smirnov	0.46252	0.999993
PESI	gender	female	neg 495.6	LOG_Int_QCBCor_OElTrim	Normality	Kolmogorov-Smirnov	0.637315	0.999993
PESI	gender	female	neg 499.46	LOG_Int_QCBCor_OElTrim	Normality	Kolmogorov-Smirnov	0.281264	0.999993
PESI	gender	female	neg 500.25	LOG_Int_QCBCor_OElTrim	Normality	Kolmogorov-Smirnov	0.982907	0.999993
PESI	gender	female	neg 501.09	LOG_Int_QCBCor_OElTrim	Normality	Kolmogorov-Smirnov	0.91445	0.999993
PESI	gender	female	neg 503.37	LOG_Int_QCBCor_OElTrim	Normality	Kolmogorov-Smirnov	0.263854	0.999993
PESI	gender	female	neg 504.13	LOG_Int_QCBCor_OElTrim	Normality	Kolmogorov-Smirnov	0.578268	0.999993
PESI	gender	female	neg 504.9	LOG_Int_QCBCor_OElTrim	Normality	Kolmogorov-Smirnov	0.408216	0.999993
PESI	gender	female	neg 505.69	LOG_Int_QCBCor_OElTrim	Normality	Kolmogorov-Smirnov	0.750631	0.999993
PESI	gender	female	neg 506.45	LOG_Int_QCBCor_OElTrim	Normality	Kolmogorov-Smirnov	0.867626	0.999993
PESI	gender	female	neg 507.21	LOG_Int_QCBCor_OElTrim	Normality	Kolmogorov-Smirnov	0.450417	0.999993
PESI	gender	female	neg 507.98	LOG_Int_QCBCor_OElTrim	Normality	Kolmogorov-Smirnov	0.641116	0.999993
PESI	gender	female	neg 508.74	LOG_Int_QCBCor_OElTrim	Normality	Kolmogorov-Smirnov	0.767216	0.999993
PESI	gender	female	neg 511.02	LOG_Int_QCBCor_OElTrim	Normality	Kolmogorov-Smirnov	0.789856	0.999993
PESI	gender	female	neg 511.8	LOG_Int_QCBCor_OElTrim	Normality	Kolmogorov-Smirnov	0.532803	0.999993
PESI	gender	female	neg 512.58	LOG_Int_QCBCor_OElTrim	Normality	Kolmogorov-Smirnov	0.975688	0.999993
PESI	gender	female	neg 514.86	LOG_Int_QCBCor_OElTrim	Normality	Kolmogorov-Smirnov	0.901558	0.999993
PESI	gender	female	neg 517.17	LOG_Int_QCBCor_OElTrim	Normality	Kolmogorov-Smirnov	0.914772	0.999993
PESI	gender	female	neg 520.37	LOG_Int_QCBCor_OElTrim	Normality	Kolmogorov-Smirnov	0.896964	0.999993
PESI	gender	female	neg 521.15	LOG_Int_QCBCor_OElTrim	Normality	Kolmogorov-Smirnov	0.828503	0.999993
PESI	gender	female	neg 523.46	LOG_Int_QCBCor_OElTrim	Normality	Kolmogorov-Smirnov	0.971777	0.999993
PESI	gender	female	neg 524.22	LOG_Int_QCBCor_OElTrim	Normality	Kolmogorov-Smirnov	0.823102	0.999993
PESI	gender	female	neg 524.99	LOG_Int_QCBCor_OElTrim	Normality	Kolmogorov-Smirnov	0.944864	0.999993
PESI	gender	female	neg 525.77	LOG_Int_QCBCor_OElTrim	Normality	Kolmogorov-Smirnov	0.482825	0.999993
PESI	gender	female	neg 528.9	LOG_Int_QCBCor_OElTrim	Normality	Kolmogorov-Smirnov	0.250222	0.999993
PESI	gender	female	neg 529.67	LOG_Int_QCBCor_OElTrim	Normality	Kolmogorov-Smirnov	0.39415	0.999993
PESI	gender	female	neg 530.43	LOG_Int_QCBCor_OElTrim	Normality	Kolmogorov-Smirnov	0.527646	0.999993
PESI	gender	female	neg 531.19	LOG_Int_QCBCor_OElTrim	Normality	Kolmogorov-Smirnov	0.716952	0.999993
PESI	gender	female	neg 532.73	LOG_Int_QCBCor_OElTrim	Normality	Kolmogorov-Smirnov	0.600243	0.999993
PESI	gender	female	neg 533.55	LOG_Int_QCBCor_OElTrim	Normality	Kolmogorov-Smirnov	0.717182	0.999993
PESI	gender	female	neg 534.31	LOG_Int_QCBCor_OElTrim	Normality	Kolmogorov-Smirnov	0.91957	0.999993
PESI	gender	female	neg 535.07	LOG_Int_QCBCor_OElTrim	Normality	Kolmogorov-Smirnov	0.920869	0.999993
PESI	gender	female	neg 535.84	LOG_Int_QCBCor_OElTrim	Normality	Kolmogorov-Smirnov	0.9691	0.999993
PESI	gender	female	neg 536.6	LOG_Int_QCBCor_OElTrim	Normality	Kolmogorov-Smirnov	0.642055	0.999993
PESI	gender	female	neg 537.36	LOG_Int_QCBCor_OElTrim	Normality	Kolmogorov-Smirnov	0.821778	0.999993
PESI	gender	female	neg 538.16	LOG_Int_QCBCor_OElTrim	Normality	Kolmogorov-Smirnov	0.960913	0.999993
PESI	gender	female	neg 538.97	LOG_Int_QCBCor_OElTrim	Normality	Kolmogorov-Smirnov	0.952678	0.999993
PESI	gender	female	neg 539.76	LOG_Int_QCBCor_OElTrim	Normality	Kolmogorov-Smirnov	0.473471	0.999993
PESI	gender	female	neg 540.52	LOG_Int_QCBCor_OElTrim	Normality	Kolmogorov-Smirnov	0.474456	0.999993
PESI	gender	female	neg 543.72	LOG_Int_QCBCor_OElTrim	Normality	Kolmogorov-Smirnov	0.956577	0.999993
PESI	gender	female	neg 544.5	LOG_Int_QCBCor_OElTrim	Normality	Kolmogorov-Smirnov	0.381433	0.999993
PESI	gender	female	neg 545.28	LOG_Int_QCBCor_OElTrim	Normality	Kolmogorov-Smirnov	0.871967	0.999993
PESI	gender	female	neg 546.05	LOG_Int_QCBCor_OElTrim	Normality	Kolmogorov-Smirnov	0.601749	0.999993
PESI	gender	female	neg 546.86	LOG_Int_QCBCor_OElTrim	Normality	Kolmogorov-Smirnov	0.975949	0.999993
PESI	gender	female	neg 547.63	LOG_Int_QCBCor_OElTrim	Normality	Kolmogorov-Smirnov	0.729314	0.999993
PESI	gender	female	neg 548.39	LOG_Int_QCBCor_OElTrim	Normality	Kolmogorov-Smirnov	0.984916	0.999993
PESI	gender	female	neg 549.19	LOG_Int_QCBCor_OElTrim	Normality	Kolmogorov-Smirnov	0.990389	0.999993
PESI	gender	female	neg 550.71	LOG_Int_QCBCor_OElTrim	Normality	Kolmogorov-Smirnov	0.172654	0.999993
PESI	gender	female	neg 551.48	LOG_Int_QCBCor_OElTrim	Normality	Kolmogorov-Smirnov	0.979498	0.999993
PESI	gender	female	neg 552.24	LOG_Int_QCBCor_OElTrim	Normality	Kolmogorov-Smirnov	0.92217	0.999993
PESI	gender	female	neg 553.08	LOG_Int_QCBCor_OElTrim	Normality	Kolmogorov-Smirnov	0.988209	0.999993
PESI	gender	female	neg 553.84	LOG_Int_QCBCor_OElTrim	Normality	Kolmogorov-Smirnov	0.97557	0.999993
PESI	gender	female	neg 554.6	LOG_Int_QCBCor_OElTrim	Normality	Kolmogorov-Smirnov	0.964228	0.999993
PESI	gender	female	neg 555.38	LOG_Int_QCBCor_OElTrim	Normality	Kolmogorov-Smirnov	0.84632	0.999993
PESI	gender	female	neg 556.16	LOG_Int_QCBCor_OElTrim	Normality	Kolmogorov-Smirnov	0.719932	0.999993
PESI	gender	female	neg 556.92	LOG_Int_QCBCor_OElTrim	Normality	Kolmogorov-Smirnov	0.455562	0.999993
PESI	gender	female	neg 557.69	LOG_Int_QCBCor_OElTrim	Normality	Kolmogorov-Smirnov	0.770221	0.999993
PESI	gender	female	neg 558.5	LOG_Int_QCBCor_OElTrim	Normality	Kolmogorov-Smirnov	0.631981	0.999993
PESI	gender	female	neg 559.27	LOG_Int_QCBCor_OElTrim	Normality	Kolmogorov-Smirnov	0.94859	0.999993
PESI	gender	female	neg 560.05	LOG_Int_QCBCor_OElTrim	Normality	Kolmogorov-Smirnov	0.98578	0.999993
PESI	gender	female	neg 560.82	LOG_Int_QCBCor_OElTrim	Normality	Kolmogorov-Smirnov	0.658851	0.999993
PESI	gender	female	neg 561.58	LOG_Int_QCBCor_OElTrim	Normality	Kolmogorov-Smirnov	0.480383	0.999993
PESI	gender	female	neg 562.44	LOG_Int_QCBCor_OElTrim	Normality	Kolmogorov-Smirnov	0.705417	0.999993
PESI	gender	female	neg 563.2	LOG_Int_QCBCor_OElTrim	Normality	Kolmogorov-Smirnov	0.998617	0.999993
PESI	gender	female	neg 563.96	LOG_Int_QCBCor_OElTrim	Normality	Kolmogorov-Smirnov	0.556211	0.999993
PESI	gender	female	neg 564.73	LOG_Int_QCBCor_OElTrim	Normality	Kolmogorov-Smirnov	0.311576	0.999993
PESI	gender	female	neg 565.5	LOG_Int_QCBCor_OElTrim	Normality	Kolmogorov-Smirnov	0.543011	0.999993
PESI	gender	female	neg 566.28	LOG_Int_QCBCor_OElTrim	Normality	Kolmogorov-Smirnov	0.707636	0.999993
PESI	gender	female	neg 567.8	LOG_Int_QCBCor_OElTrim	Normality	Kolmogorov-Smirnov	0.659934	0.999993
PESI	gender	female	neg 568.56	LOG_Int_QCBCor_OElTrim	Normality	Kolmogorov-Smirnov	0.97092	0.999993
PESI	gender	female	neg 569.33	LOG_Int_QCBCor_OElTrim	Normality	Kolmogorov-Smirnov	0.446658	0.999993
PESI	gender	female	neg 570.11	LOG_Int_QCBCor_OElTrim	Normality	Kolmogorov-Smirnov	0.422147	0.999993
PESI	gender	female	neg 570.89	LOG_Int_QCBCor_OElTrim	Normality	Kolmogorov-Smirnov	0.785794	0.999993
PESI	gender	female	neg 572.44	LOG_Int_QCBCor_OElTrim	Normality	Kolmogorov-Smirnov	0.572346	0.999993
PESI	gender	female	neg 573.2	LOG_Int_QCBCor_OElTrim	Normality	Kolmogorov-Smirnov	0.994332	0.999993
PESI	gender	female	neg 573.97	LOG_Int_QCBCor_OElTrim	Normality	Kolmogorov-Smirnov	0.646177	0.999993
PESI	gender	female	neg 574.73	LOG_Int_QCBCor_OElTrim	Normality	Kolmogorov-Smirnov	0.624995	0.999993
PESI	gender	female	neg 575.5	LOG_Int_QCBCor_OElTrim	Normality	Kolmogorov-Smirnov	0.976404	0.999993
PESI	gender	female	neg 576.27	LOG_Int_QCBCor_OElTrim	Normality	Kolmogorov-Smirnov	0.426631	0.999993
PESI	gender	female	neg 577.08	LOG_Int_QCBCor_OElTrim	Normality	Kolmogorov-Smirnov	0.944018	0.999993
PESI	gender	female	neg 577.85	LOG_Int_QCBCor_OElTrim	Normality	Kolmogorov-Smirnov	0.962507	0.999993
PESI	gender	female	neg 578.61	LOG_Int_QCBCor_OElTrim	Normality	Kolmogorov-Smirnov	0.322492	0.999993
PESI	gender	female	neg 579.39	LOG_Int_QCBCor_OElTrim	Normality	Kolmogorov-Smirnov	0.963064	0.999993
PESI	gender	female	neg 580.91	LOG_Int_QCBCor_OElTrim	Normality	Kolmogorov-Smirnov	0.70613	0.999993
PESI	gender	female	neg 582.44	LOG_Int_QCBCor_OElTrim	Normality	Kolmogorov-Smirnov	0.853859	0.999993
PESI	gender	female	neg 583.2	LOG_Int_QCBCor_OElTrim	Normality	Kolmogorov-Smirnov	0.907067	0.999993
PESI	gender	female	neg 584.74	LOG_Int_QCBCor_OElTrim	Normality	Kolmogorov-Smirnov	0.446527	0.999993
PESI	gender	female	neg 585.5	LOG_Int_QCBCor_OElTrim	Normality	Kolmogorov-Smirnov	0.838465	0.999993
PESI	gender	female	neg 586.26	LOG_Int_QCBCor_OElTrim	Normality	Kolmogorov-Smirnov	0.847201	0.999993
PESI	gender	female	neg 587.04	LOG_Int_QCBCor_OElTrim	Normality	Kolmogorov-Smirnov	0.97232	0.999993
PESI	gender	female	neg 587.8	LOG_Int_QCBCor_OElTrim	Normality	Kolmogorov-Smirnov	0.810876	0.999993
PESI	gender	female	neg 588.56	LOG_Int_QCBCor_OElTrim	Normality	Kolmogorov-Smirnov	0.722389	0.999993
PESI	gender	female	neg 589.41	LOG_Int_QCBCor_OElTrim	Normality	Kolmogorov-Smirnov	0.374698	0.999993
PESI	gender	female	neg 590.18	LOG_Int_QCBCor_OElTrim	Normality	Kolmogorov-Smirnov	0.974632	0.999993
PESI	gender	female	neg 590.95	LOG_Int_QCBCor_OElTrim	Normality	Kolmogorov-Smirnov	0.849455	0.999993
PESI	gender	female	neg 591.71	LOG_Int_QCBCor_OElTrim	Normality	Kolmogorov-Smirnov	0.792779	0.999993
PESI	gender	female	neg 592.47	LOG_Int_QCBCor_OElTrim	Normality	Kolmogorov-Smirnov	0.574633	0.999993
PESI	gender	female	neg 593.23	LOG_Int_QCBCor_OElTrim	Normality	Kolmogorov-Smirnov	0.314003	0.999993
PESI	gender	female	neg 594.79	LOG_Int_QCBCor_OElTrim	Normality	Kolmogorov-Smirnov	0.985703	0.999993
PESI	gender	female	neg NA	LOG_Int_QCBCor_OElTrim	Normality	Kolmogorov-Smirnov	0.868141	0.999993
PESI	gender	female	neg 595.6	LOG_Int_QCBCor_OElTrim	Normality	Kolmogorov-Smirnov	0.850273	0.999993
PESI	gender	female	neg 596.37	LOG_Int_QCBCor_OElTrim	Normality	Kolmogorov-Smirnov	0.723662	0.999993
PESI	gender	female	neg 597.16	LOG_Int_QCBCor_OElTrim	Normality	Kolmogorov-Smirnov	0.965463	0.999993
PESI	gender	female	neg 597.93	LOG_Int_QCBCor_OElTrim	Normality	Kolmogorov-Smirnov	0.886427	0.999993
PESI	gender	female	neg 598.69	LOG_Int_QCBCor_OElTrim	Normality	Kolmogorov-Smirnov	0.255426	0.999993
PESI	gender	female	neg 599.46	LOG_Int_QCBCor_OElTrim	Normality	Kolmogorov-Smirnov	0.892129	0.999993
PESI	gender	female	neg 600.27	LOG_Int_QCBCor_OElTrim	Normality	Kolmogorov-Smirnov	0.461144	0.999993
PESI	gender	female	neg 601.07	LOG_Int_QCBCor_OElTrim	Normality	Kolmogorov-Smirnov	0.914089	0.999993
PESI	gender	female	neg 601.83	LOG_Int_QCBCor_OElTrim	Normality	Kolmogorov-Smirnov	0.593778	0.999993
PESI	gender	female	neg 602.6	LOG_Int_QCBCor_OElTrim	Normality	Kolmogorov-Smirnov	0.884126	0.999993
PESI	gender	female	neg 603.36	LOG_Int_QCBCor_OElTrim	Normality	Kolmogorov-Smirnov	0.978551	0.999993
PESI	gender	female	neg 604.12	LOG_Int_QCBCor_OElTrim	Normality	Kolmogorov-Smirnov	0.809201	0.999993
PESI	gender	female	neg 604.9	LOG_Int_QCBCor_OElTrim	Normality	Kolmogorov-Smirnov	0.786368	0.999993
PESI	gender	female	neg 605.67	LOG_Int_QCBCor_OElTrim	Normality	Kolmogorov-Smirnov	0.969646	0.999993
PESI	gender	female	neg 606.46	LOG_Int_QCBCor_OElTrim	Normality	Kolmogorov-Smirnov	0.94599	0.999993
PESI	gender	female	neg 607.22	LOG_Int_QCBCor_OElTrim	Normality	Kolmogorov-Smirnov	0.967169	0.999993
PESI	gender	female	neg 608.75	LOG_Int_QCBCor_OElTrim	Normality	Kolmogorov-Smirnov	0.622847	0.999993
PESI	gender	female	neg 609.53	LOG_Int_QCBCor_OElTrim	Normality	Kolmogorov-Smirnov	0.654317	0.999993
PESI	gender	female	neg 610.3	LOG_Int_QCBCor_OElTrim	Normality	Kolmogorov-Smirnov	0.740123	0.999993
PESI	gender	female	neg 611.06	LOG_Int_QCBCor_OElTrim	Normality	Kolmogorov-Smirnov	0.991915	0.999993
PESI	gender	female	neg 611.86	LOG_Int_QCBCor_OElTrim	Normality	Kolmogorov-Smirnov	0.387388	0.999993
PESI	gender	female	neg 615.78	LOG_Int_QCBCor_OElTrim	Normality	Kolmogorov-Smirnov	0.9524	0.999993
PESI	gender	female	neg NA	LOG_Int_QCBCor_OElTrim	Normality	Kolmogorov-Smirnov	0.91096	0.999993
PESI	gender	female	neg 616.54	LOG_Int_QCBCor_OElTrim	Normality	Kolmogorov-Smirnov	0.733598	0.999993
PESI	gender	female	neg 617.3	LOG_Int_QCBCor_OElTrim	Normality	Kolmogorov-Smirnov	0.832171	0.999993
PESI	gender	female	neg 618.08	LOG_Int_QCBCor_OElTrim	Normality	Kolmogorov-Smirnov	0.904521	0.999993
PESI	gender	female	neg 618.86	LOG_Int_QCBCor_OElTrim	Normality	Kolmogorov-Smirnov	0.881469	0.999993
PESI	gender	female	neg 619.62	LOG_Int_QCBCor_OElTrim	Normality	Kolmogorov-Smirnov	0.965968	0.999993
PESI	gender	female	neg 620.4	LOG_Int_QCBCor_OElTrim	Normality	Kolmogorov-Smirnov	0.538957	0.999993
PESI	gender	female	neg 621.16	LOG_Int_QCBCor_OElTrim	Normality	Kolmogorov-Smirnov	0.383928	0.999993
PESI	gender	female	neg 621.92	LOG_Int_QCBCor_OElTrim	Normality	Kolmogorov-Smirnov	0.776206	0.999993
PESI	gender	female	neg 622.78	LOG_Int_QCBCor_OElTrim	Normality	Kolmogorov-Smirnov	0.125895	0.999993
PESI	gender	female	neg 623.54	LOG_Int_QCBCor_OElTrim	Normality	Kolmogorov-Smirnov	0.757864	0.999993
PESI	gender	female	neg 624.39	LOG_Int_QCBCor_OElTrim	Normality	Kolmogorov-Smirnov	0.661862	0.999993
PESI	gender	female	neg 625.92	LOG_Int_QCBCor_OElTrim	Normality	Kolmogorov-Smirnov	0.766557	0.999993
PESI	gender	female	neg 626.72	LOG_Int_QCBCor_OElTrim	Normality	Kolmogorov-Smirnov	0.566728	0.999993
PESI	gender	female	neg 627.5	LOG_Int_QCBCor_OElTrim	Normality	Kolmogorov-Smirnov	0.911396	0.999993
PESI	gender	female	neg 628.26	LOG_Int_QCBCor_OElTrim	Normality	Kolmogorov-Smirnov	0.767068	0.999993
PESI	gender	female	neg 629.06	LOG_Int_QCBCor_OElTrim	Normality	Kolmogorov-Smirnov	0.552587	0.999993
PESI	gender	female	neg 629.86	LOG_Int_QCBCor_OElTrim	Normality	Kolmogorov-Smirnov	0.917064	0.999993
PESI	gender	female	neg 630.62	LOG_Int_QCBCor_OElTrim	Normality	Kolmogorov-Smirnov	0.632395	0.999993
PESI	gender	female	neg 631.38	LOG_Int_QCBCor_OElTrim	Normality	Kolmogorov-Smirnov	0.625096	0.999993
PESI	gender	female	neg 632.14	LOG_Int_QCBCor_OElTrim	Normality	Kolmogorov-Smirnov	0.0794815	0.999993
PESI	gender	female	neg 632.93	LOG_Int_QCBCor_OElTrim	Normality	Kolmogorov-Smirnov	0.903396	0.999993
PESI	gender	female	neg 633.7	LOG_Int_QCBCor_OElTrim	Normality	Kolmogorov-Smirnov	0.779827	0.999993
PESI	gender	female	neg 634.47	LOG_Int_QCBCor_OElTrim	Normality	Kolmogorov-Smirnov	0.795002	0.999993
PESI	gender	female	neg 635.25	LOG_Int_QCBCor_OElTrim	Normality	Kolmogorov-Smirnov	0.968245	0.999993
PESI	gender	female	neg 636.04	LOG_Int_QCBCor_OElTrim	Normality	Kolmogorov-Smirnov	0.905479	0.999993
PESI	gender	female	neg 636.8	LOG_Int_QCBCor_OElTrim	Normality	Kolmogorov-Smirnov	0.80013	0.999993
PESI	gender	female	neg 637.57	LOG_Int_QCBCor_OElTrim	Normality	Kolmogorov-Smirnov	0.876881	0.999993
PESI	gender	female	neg 638.35	LOG_Int_QCBCor_OElTrim	Normality	Kolmogorov-Smirnov	0.988299	0.999993
PESI	gender	female	neg 639.12	LOG_Int_QCBCor_OElTrim	Normality	Kolmogorov-Smirnov	0.935789	0.999993
PESI	gender	female	neg 639.9	LOG_Int_QCBCor_OElTrim	Normality	Kolmogorov-Smirnov	0.957946	0.999993
PESI	gender	female	neg 642.2	LOG_Int_QCBCor_OElTrim	Normality	Kolmogorov-Smirnov	0.988829	0.999993
PESI	gender	female	neg 643.79	LOG_Int_QCBCor_OElTrim	Normality	Kolmogorov-Smirnov	0.442706	0.999993
PESI	gender	female	neg NA	LOG_Int_QCBCor_OElTrim	Normality	Kolmogorov-Smirnov	0.589564	0.999993
PESI	gender	female	neg 644.6	LOG_Int_QCBCor_OElTrim	Normality	Kolmogorov-Smirnov	0.612808	0.999993
PESI	gender	female	neg 645.36	LOG_Int_QCBCor_OElTrim	Normality	Kolmogorov-Smirnov	0.62628	0.999993
PESI	gender	female	neg 646.12	LOG_Int_QCBCor_OElTrim	Normality	Kolmogorov-Smirnov	0.651852	0.999993
PESI	gender	female	neg 646.88	LOG_Int_QCBCor_OElTrim	Normality	Kolmogorov-Smirnov	0.575536	0.999993
PESI	gender	female	neg 647.64	LOG_Int_QCBCor_OElTrim	Normality	Kolmogorov-Smirnov	0.797406	0.999993
PESI	gender	female	neg 648.42	LOG_Int_QCBCor_OElTrim	Normality	Kolmogorov-Smirnov	0.898415	0.999993
PESI	gender	female	neg 649.19	LOG_Int_QCBCor_OElTrim	Normality	Kolmogorov-Smirnov	0.62947	0.999993
PESI	gender	female	neg 649.95	LOG_Int_QCBCor_OElTrim	Normality	Kolmogorov-Smirnov	0.831785	0.999993
PESI	gender	female	neg 650.72	LOG_Int_QCBCor_OElTrim	Normality	Kolmogorov-Smirnov	0.967541	0.999993
PESI	gender	female	neg 651.48	LOG_Int_QCBCor_OElTrim	Normality	Kolmogorov-Smirnov	0.944655	0.999993
PESI	gender	female	neg 652.25	LOG_Int_QCBCor_OElTrim	Normality	Kolmogorov-Smirnov	0.939587	0.999993
PESI	gender	female	neg 653.01	LOG_Int_QCBCor_OElTrim	Normality	Kolmogorov-Smirnov	0.358498	0.999993
PESI	gender	female	neg 653.77	LOG_Int_QCBCor_OElTrim	Normality	Kolmogorov-Smirnov	0.820796	0.999993
PESI	gender	female	neg 654.56	LOG_Int_QCBCor_OElTrim	Normality	Kolmogorov-Smirnov	0.73855	0.999993
PESI	gender	female	neg 655.33	LOG_Int_QCBCor_OElTrim	Normality	Kolmogorov-Smirnov	0.698922	0.999993
PESI	gender	female	neg 656.09	LOG_Int_QCBCor_OElTrim	Normality	Kolmogorov-Smirnov	0.523846	0.999993
PESI	gender	female	neg 656.85	LOG_Int_QCBCor_OElTrim	Normality	Kolmogorov-Smirnov	0.438957	0.999993
PESI	gender	female	neg 657.62	LOG_Int_QCBCor_OElTrim	Normality	Kolmogorov-Smirnov	0.838074	0.999993
PESI	gender	female	neg 659.18	LOG_Int_QCBCor_OElTrim	Normality	Kolmogorov-Smirnov	0.634746	0.999993
PESI	gender	female	neg 659.94	LOG_Int_QCBCor_OElTrim	Normality	Kolmogorov-Smirnov	0.601617	0.999993
PESI	gender	female	neg 660.72	LOG_Int_QCBCor_OElTrim	Normality	Kolmogorov-Smirnov	0.345562	0.999993
PESI	gender	female	neg 661.51	LOG_Int_QCBCor_OElTrim	Normality	Kolmogorov-Smirnov	0.955156	0.999993
PESI	gender	female	neg 662.27	LOG_Int_QCBCor_OElTrim	Normality	Kolmogorov-Smirnov	0.802097	0.999993
PESI	gender	female	neg 663.03	LOG_Int_QCBCor_OElTrim	Normality	Kolmogorov-Smirnov	0.547976	0.999993
PESI	gender	female	neg 663.8	LOG_Int_QCBCor_OElTrim	Normality	Kolmogorov-Smirnov	0.83587	0.999993
PESI	gender	female	neg 664.58	LOG_Int_QCBCor_OElTrim	Normality	Kolmogorov-Smirnov	0.557349	0.999993
PESI	gender	female	neg 665.34	LOG_Int_QCBCor_OElTrim	Normality	Kolmogorov-Smirnov	0.937376	0.999993
PESI	gender	female	neg 666.1	LOG_Int_QCBCor_OElTrim	Normality	Kolmogorov-Smirnov	0.979495	0.999993
PESI	gender	female	neg 666.86	LOG_Int_QCBCor_OElTrim	Normality	Kolmogorov-Smirnov	0.595334	0.999993
PESI	gender	female	neg 667.62	LOG_Int_QCBCor_OElTrim	Normality	Kolmogorov-Smirnov	0.733429	0.999993
PESI	gender	female	neg 668.39	LOG_Int_QCBCor_OElTrim	Normality	Kolmogorov-Smirnov	0.993553	0.999993
PESI	gender	female	neg 669.15	LOG_Int_QCBCor_OElTrim	Normality	Kolmogorov-Smirnov	0.640157	0.999993
PESI	gender	female	neg 669.94	LOG_Int_QCBCor_OElTrim	Normality	Kolmogorov-Smirnov	0.445213	0.999993
PESI	gender	female	neg 670.7	LOG_Int_QCBCor_OElTrim	Normality	Kolmogorov-Smirnov	0.345432	0.999993
PESI	gender	female	neg 671.46	LOG_Int_QCBCor_OElTrim	Normality	Kolmogorov-Smirnov	0.962209	0.999993
PESI	gender	female	neg 672.24	LOG_Int_QCBCor_OElTrim	Normality	Kolmogorov-Smirnov	0.498203	0.999993
PESI	gender	female	neg 673.07	LOG_Int_QCBCor_OElTrim	Normality	Kolmogorov-Smirnov	0.974036	0.999993
PESI	gender	female	neg 673.83	LOG_Int_QCBCor_OElTrim	Normality	Kolmogorov-Smirnov	0.565369	0.999993
PESI	gender	female	neg 674.6	LOG_Int_QCBCor_OElTrim	Normality	Kolmogorov-Smirnov	0.800261	0.999993
PESI	gender	female	neg 675.4	LOG_Int_QCBCor_OElTrim	Normality	Kolmogorov-Smirnov	0.928983	0.999993
PESI	gender	female	neg 676.16	LOG_Int_QCBCor_OElTrim	Normality	Kolmogorov-Smirnov	0.981087	0.999993
PESI	gender	female	neg 676.99	LOG_Int_QCBCor_OElTrim	Normality	Kolmogorov-Smirnov	0.996091	0.999993
PESI	gender	female	neg 677.77	LOG_Int_QCBCor_OElTrim	Normality	Kolmogorov-Smirnov	0.604843	0.999993
PESI	gender	female	neg 678.53	LOG_Int_QCBCor_OElTrim	Normality	Kolmogorov-Smirnov	0.987699	0.999993
PESI	gender	female	neg 679.32	LOG_Int_QCBCor_OElTrim	Normality	Kolmogorov-Smirnov	0.702039	0.999993
PESI	gender	female	neg 680.09	LOG_Int_QCBCor_OElTrim	Normality	Kolmogorov-Smirnov	0.748243	0.999993
PESI	gender	female	neg 680.87	LOG_Int_QCBCor_OElTrim	Normality	Kolmogorov-Smirnov	0.854616	0.999993
PESI	gender	female	neg 682.42	LOG_Int_QCBCor_OElTrim	Normality	Kolmogorov-Smirnov	0.919945	0.999993
PESI	gender	female	neg 683.2	LOG_Int_QCBCor_OElTrim	Normality	Kolmogorov-Smirnov	0.88955	0.999993
PESI	gender	female	neg 683.98	LOG_Int_QCBCor_OElTrim	Normality	Kolmogorov-Smirnov	0.731034	0.999993
PESI	gender	female	neg 685.59	LOG_Int_QCBCor_OElTrim	Normality	Kolmogorov-Smirnov	0.968928	0.999993
PESI	gender	female	neg 686.35	LOG_Int_QCBCor_OElTrim	Normality	Kolmogorov-Smirnov	0.403134	0.999993
PESI	gender	female	neg 687.13	LOG_Int_QCBCor_OElTrim	Normality	Kolmogorov-Smirnov	0.977154	0.999993
PESI	gender	female	neg 687.9	LOG_Int_QCBCor_OElTrim	Normality	Kolmogorov-Smirnov	0.731688	0.999993
PESI	gender	female	neg 688.69	LOG_Int_QCBCor_OElTrim	Normality	Kolmogorov-Smirnov	0.903706	0.999993
PESI	gender	female	neg 689.45	LOG_Int_QCBCor_OElTrim	Normality	Kolmogorov-Smirnov	0.959043	0.999993
PESI	gender	female	neg 690.21	LOG_Int_QCBCor_OElTrim	Normality	Kolmogorov-Smirnov	0.613164	0.999993
PESI	gender	female	neg 690.99	LOG_Int_QCBCor_OElTrim	Normality	Kolmogorov-Smirnov	0.686046	0.999993
PESI	gender	female	neg 691.77	LOG_Int_QCBCor_OElTrim	Normality	Kolmogorov-Smirnov	0.953587	0.999993
PESI	gender	female	neg 692.57	LOG_Int_QCBCor_OElTrim	Normality	Kolmogorov-Smirnov	0.796894	0.999993
PESI	gender	female	neg 693.33	LOG_Int_QCBCor_OElTrim	Normality	Kolmogorov-Smirnov	0.951076	0.999993
PESI	gender	female	neg 694.1	LOG_Int_QCBCor_OElTrim	Normality	Kolmogorov-Smirnov	0.961769	0.999993
PESI	gender	female	neg 694.86	LOG_Int_QCBCor_OElTrim	Normality	Kolmogorov-Smirnov	0.912426	0.999993
PESI	gender	female	neg 695.62	LOG_Int_QCBCor_OElTrim	Normality	Kolmogorov-Smirnov	0.359588	0.999993
PESI	gender	female	neg 696.39	LOG_Int_QCBCor_OElTrim	Normality	Kolmogorov-Smirnov	0.910736	0.999993
PESI	gender	female	neg 697.15	LOG_Int_QCBCor_OElTrim	Normality	Kolmogorov-Smirnov	0.434476	0.999993
PESI	gender	female	neg 697.91	LOG_Int_QCBCor_OElTrim	Normality	Kolmogorov-Smirnov	0.730346	0.999993
PESI	gender	female	neg 699.43	LOG_Int_QCBCor_OElTrim	Normality	Kolmogorov-Smirnov	0.574266	0.999993
PESI	gender	female	neg 700.2	LOG_Int_QCBCor_OElTrim	Normality	Kolmogorov-Smirnov	0.739483	0.999993
PESI	gender	female	neg 700.97	LOG_Int_QCBCor_OElTrim	Normality	Kolmogorov-Smirnov	0.904325	0.999993
PESI	gender	female	neg 701.73	LOG_Int_QCBCor_OElTrim	Normality	Kolmogorov-Smirnov	0.851023	0.999993
PESI	gender	female	neg 702.5	LOG_Int_QCBCor_OElTrim	Normality	Kolmogorov-Smirnov	0.708114	0.999993
PESI	gender	female	neg 703.3	LOG_Int_QCBCor_OElTrim	Normality	Kolmogorov-Smirnov	0.945598	0.999993
PESI	gender	female	neg 704.07	LOG_Int_QCBCor_OElTrim	Normality	Kolmogorov-Smirnov	0.978171	0.999993
PESI	gender	female	neg 704.85	LOG_Int_QCBCor_OElTrim	Normality	Kolmogorov-Smirnov	0.693176	0.999993
PESI	gender	female	neg 705.61	LOG_Int_QCBCor_OElTrim	Normality	Kolmogorov-Smirnov	0.945802	0.999993
PESI	gender	female	neg 706.39	LOG_Int_QCBCor_OElTrim	Normality	Kolmogorov-Smirnov	0.733839	0.999993
PESI	gender	female	neg 707.15	LOG_Int_QCBCor_OElTrim	Normality	Kolmogorov-Smirnov	0.623212	0.999993
PESI	gender	female	neg 707.91	LOG_Int_QCBCor_OElTrim	Normality	Kolmogorov-Smirnov	0.549746	0.999993
PESI	gender	female	neg 708.68	LOG_Int_QCBCor_OElTrim	Normality	Kolmogorov-Smirnov	0.88899	0.999993
PESI	gender	female	neg 709.45	LOG_Int_QCBCor_OElTrim	Normality	Kolmogorov-Smirnov	0.92729	0.999993
PESI	gender	female	neg 710.97	LOG_Int_QCBCor_OElTrim	Normality	Kolmogorov-Smirnov	0.48707	0.999993
PESI	gender	female	neg 711.76	LOG_Int_QCBCor_OElTrim	Normality	Kolmogorov-Smirnov	0.978181	0.999993
PESI	gender	female	neg 712.53	LOG_Int_QCBCor_OElTrim	Normality	Kolmogorov-Smirnov	0.718516	0.999993
PESI	gender	female	neg 713.3	LOG_Int_QCBCor_OElTrim	Normality	Kolmogorov-Smirnov	0.654327	0.999993
PESI	gender	female	neg 714.07	LOG_Int_QCBCor_OElTrim	Normality	Kolmogorov-Smirnov	0.449211	0.999993
PESI	gender	female	neg 714.83	LOG_Int_QCBCor_OElTrim	Normality	Kolmogorov-Smirnov	0.80091	0.999993
PESI	gender	female	neg 715.59	LOG_Int_QCBCor_OElTrim	Normality	Kolmogorov-Smirnov	0.77191	0.999993
PESI	gender	female	neg 716.37	LOG_Int_QCBCor_OElTrim	Normality	Kolmogorov-Smirnov	0.734796	0.999993
PESI	gender	female	neg 717.13	LOG_Int_QCBCor_OElTrim	Normality	Kolmogorov-Smirnov	0.742395	0.999993
PESI	gender	female	neg 717.89	LOG_Int_QCBCor_OElTrim	Normality	Kolmogorov-Smirnov	0.911822	0.999993
PESI	gender	female	neg 718.67	LOG_Int_QCBCor_OElTrim	Normality	Kolmogorov-Smirnov	0.518877	0.999993
PESI	gender	female	neg 719.44	LOG_Int_QCBCor_OElTrim	Normality	Kolmogorov-Smirnov	0.808671	0.999993
PESI	gender	female	neg 720.2	LOG_Int_QCBCor_OElTrim	Normality	Kolmogorov-Smirnov	0.918937	0.999993
PESI	gender	female	neg 720.98	LOG_Int_QCBCor_OElTrim	Normality	Kolmogorov-Smirnov	0.91425	0.999993
PESI	gender	female	neg 721.81	LOG_Int_QCBCor_OElTrim	Normality	Kolmogorov-Smirnov	0.988307	0.999993
PESI	gender	female	neg 723.34	LOG_Int_QCBCor_OElTrim	Normality	Kolmogorov-Smirnov	0.999401	0.999993
PESI	gender	female	neg 724.12	LOG_Int_QCBCor_OElTrim	Normality	Kolmogorov-Smirnov	0.74895	0.999993
PESI	gender	female	neg 724.89	LOG_Int_QCBCor_OElTrim	Normality	Kolmogorov-Smirnov	0.674922	0.999993
PESI	gender	female	neg 725.67	LOG_Int_QCBCor_OElTrim	Normality	Kolmogorov-Smirnov	0.326132	0.999993
PESI	gender	female	neg 726.43	LOG_Int_QCBCor_OElTrim	Normality	Kolmogorov-Smirnov	0.510613	0.999993
PESI	gender	female	neg 727.19	LOG_Int_QCBCor_OElTrim	Normality	Kolmogorov-Smirnov	0.767897	0.999993
PESI	gender	female	neg 727.99	LOG_Int_QCBCor_OElTrim	Normality	Kolmogorov-Smirnov	0.731373	0.999993
PESI	gender	female	neg 728.78	LOG_Int_QCBCor_OElTrim	Normality	Kolmogorov-Smirnov	0.723862	0.999993
PESI	gender	female	neg 729.56	LOG_Int_QCBCor_OElTrim	Normality	Kolmogorov-Smirnov	0.953667	0.999993
PESI	gender	female	neg 730.33	LOG_Int_QCBCor_OElTrim	Normality	Kolmogorov-Smirnov	0.998568	0.999993
PESI	gender	female	neg 731.09	LOG_Int_QCBCor_OElTrim	Normality	Kolmogorov-Smirnov	0.891548	0.999993
PESI	gender	female	neg 731.86	LOG_Int_QCBCor_OElTrim	Normality	Kolmogorov-Smirnov	0.641235	0.999993
PESI	gender	female	neg 732.68	LOG_Int_QCBCor_OElTrim	Normality	Kolmogorov-Smirnov	0.984545	0.999993
PESI	gender	female	neg 734.24	LOG_Int_QCBCor_OElTrim	Normality	Kolmogorov-Smirnov	0.499038	0.999993
PESI	gender	female	neg 735.1	LOG_Int_QCBCor_OElTrim	Normality	Kolmogorov-Smirnov	0.687211	0.999993
PESI	gender	female	neg 735.87	LOG_Int_QCBCor_OElTrim	Normality	Kolmogorov-Smirnov	0.961703	0.999993
PESI	gender	female	neg 736.64	LOG_Int_QCBCor_OElTrim	Normality	Kolmogorov-Smirnov	0.985881	0.999993
PESI	gender	female	neg 737.4	LOG_Int_QCBCor_OElTrim	Normality	Kolmogorov-Smirnov	0.174445	0.999993
PESI	gender	female	neg 738.16	LOG_Int_QCBCor_OElTrim	Normality	Kolmogorov-Smirnov	0.408692	0.999993
PESI	gender	female	neg 738.93	LOG_Int_QCBCor_OElTrim	Normality	Kolmogorov-Smirnov	0.787745	0.999993
PESI	gender	female	neg 739.69	LOG_Int_QCBCor_OElTrim	Normality	Kolmogorov-Smirnov	0.924172	0.999993
PESI	gender	female	neg 740.48	LOG_Int_QCBCor_OElTrim	Normality	Kolmogorov-Smirnov	0.654002	0.999993
PESI	gender	female	neg 741.28	LOG_Int_QCBCor_OElTrim	Normality	Kolmogorov-Smirnov	0.900497	0.999993
PESI	gender	female	neg 742.05	LOG_Int_QCBCor_OElTrim	Normality	Kolmogorov-Smirnov	0.869431	0.999993
PESI	gender	female	neg 743.57	LOG_Int_QCBCor_OElTrim	Normality	Kolmogorov-Smirnov	0.915372	0.999993
PESI	gender	female	neg 744.33	LOG_Int_QCBCor_OElTrim	Normality	Kolmogorov-Smirnov	0.572439	0.999993
PESI	gender	female	neg 745.1	LOG_Int_QCBCor_OElTrim	Normality	Kolmogorov-Smirnov	0.7731	0.999993
PESI	gender	female	neg 745.86	LOG_Int_QCBCor_OElTrim	Normality	Kolmogorov-Smirnov	0.940731	0.999993
PESI	gender	female	neg 747.43	LOG_Int_QCBCor_OElTrim	Normality	Kolmogorov-Smirnov	0.923237	0.999993
PESI	gender	female	neg 748.2	LOG_Int_QCBCor_OElTrim	Normality	Kolmogorov-Smirnov	0.813935	0.999993
PESI	gender	female	neg 748.97	LOG_Int_QCBCor_OElTrim	Normality	Kolmogorov-Smirnov	0.381458	0.999993
PESI	gender	female	neg 749.73	LOG_Int_QCBCor_OElTrim	Normality	Kolmogorov-Smirnov	0.918913	0.999993
PESI	gender	female	neg 750.49	LOG_Int_QCBCor_OElTrim	Normality	Kolmogorov-Smirnov	0.796182	0.999993
PESI	gender	female	neg 751.25	LOG_Int_QCBCor_OElTrim	Normality	Kolmogorov-Smirnov	0.772458	0.999993
PESI	gender	female	neg 752.01	LOG_Int_QCBCor_OElTrim	Normality	Kolmogorov-Smirnov	0.80496	0.999993
PESI	gender	female	neg 753.6	LOG_Int_QCBCor_OElTrim	Normality	Kolmogorov-Smirnov	0.992419	0.999993
PESI	gender	female	neg 754.36	LOG_Int_QCBCor_OElTrim	Normality	Kolmogorov-Smirnov	0.840076	0.999993
PESI	gender	female	neg 755.13	LOG_Int_QCBCor_OElTrim	Normality	Kolmogorov-Smirnov	0.193841	0.999993
PESI	gender	female	neg 755.92	LOG_Int_QCBCor_OElTrim	Normality	Kolmogorov-Smirnov	0.997068	0.999993
PESI	gender	female	neg 756.68	LOG_Int_QCBCor_OElTrim	Normality	Kolmogorov-Smirnov	0.950886	0.999993
PESI	gender	female	neg 757.44	LOG_Int_QCBCor_OElTrim	Normality	Kolmogorov-Smirnov	0.647835	0.999993
PESI	gender	female	neg 758.2	LOG_Int_QCBCor_OElTrim	Normality	Kolmogorov-Smirnov	0.998239	0.999993
PESI	gender	female	neg 758.96	LOG_Int_QCBCor_OElTrim	Normality	Kolmogorov-Smirnov	0.987024	0.999993
PESI	gender	female	neg 759.73	LOG_Int_QCBCor_OElTrim	Normality	Kolmogorov-Smirnov	0.980966	0.999993
PESI	gender	female	neg 760.49	LOG_Int_QCBCor_OElTrim	Normality	Kolmogorov-Smirnov	0.852218	0.999993
PESI	gender	female	neg 761.33	LOG_Int_QCBCor_OElTrim	Normality	Kolmogorov-Smirnov	0.980104	0.999993
PESI	gender	female	neg 762.11	LOG_Int_QCBCor_OElTrim	Normality	Kolmogorov-Smirnov	0.887515	0.999993
PESI	gender	female	neg 762.87	LOG_Int_QCBCor_OElTrim	Normality	Kolmogorov-Smirnov	0.66811	0.999993
PESI	gender	female	neg 763.64	LOG_Int_QCBCor_OElTrim	Normality	Kolmogorov-Smirnov	0.873486	0.999993
PESI	gender	female	neg 764.4	LOG_Int_QCBCor_OElTrim	Normality	Kolmogorov-Smirnov	0.328296	0.999993
PESI	gender	female	neg 765.2	LOG_Int_QCBCor_OElTrim	Normality	Kolmogorov-Smirnov	0.328077	0.999993
PESI	gender	female	neg 765.96	LOG_Int_QCBCor_OElTrim	Normality	Kolmogorov-Smirnov	0.942475	0.999993
PESI	gender	female	neg 767.7	LOG_Int_QCBCor_OElTrim	Normality	Kolmogorov-Smirnov	0.835652	0.999993
PESI	gender	female	neg 768.46	LOG_Int_QCBCor_OElTrim	Normality	Kolmogorov-Smirnov	0.279221	0.999993
PESI	gender	female	neg 769.24	LOG_Int_QCBCor_OElTrim	Normality	Kolmogorov-Smirnov	0.987709	0.999993
PESI	gender	female	neg 770.01	LOG_Int_QCBCor_OElTrim	Normality	Kolmogorov-Smirnov	0.812522	0.999993
PESI	gender	female	neg 770.79	LOG_Int_QCBCor_OElTrim	Normality	Kolmogorov-Smirnov	0.999863	0.999993
PESI	gender	female	neg 772.33	LOG_Int_QCBCor_OElTrim	Normality	Kolmogorov-Smirnov	0.328123	0.999993
PESI	gender	female	neg 773.1	LOG_Int_QCBCor_OElTrim	Normality	Kolmogorov-Smirnov	0.988708	0.999993
PESI	gender	female	neg 773.89	LOG_Int_QCBCor_OElTrim	Normality	Kolmogorov-Smirnov	0.844924	0.999993
PESI	gender	female	neg 774.65	LOG_Int_QCBCor_OElTrim	Normality	Kolmogorov-Smirnov	0.831042	0.999993
PESI	gender	female	neg 775.46	LOG_Int_QCBCor_OElTrim	Normality	Kolmogorov-Smirnov	0.412482	0.999993
PESI	gender	female	neg 776.22	LOG_Int_QCBCor_OElTrim	Normality	Kolmogorov-Smirnov	0.920206	0.999993
PESI	gender	female	neg 776.99	LOG_Int_QCBCor_OElTrim	Normality	Kolmogorov-Smirnov	0.768275	0.999993
PESI	gender	female	neg 777.83	LOG_Int_QCBCor_OElTrim	Normality	Kolmogorov-Smirnov	0.277875	0.999993
PESI	gender	female	neg 778.6	LOG_Int_QCBCor_OElTrim	Normality	Kolmogorov-Smirnov	0.90365	0.999993
PESI	gender	female	neg 779.36	LOG_Int_QCBCor_OElTrim	Normality	Kolmogorov-Smirnov	0.644636	0.999993
PESI	gender	female	neg 780.12	LOG_Int_QCBCor_OElTrim	Normality	Kolmogorov-Smirnov	0.790816	0.999993
PESI	gender	female	neg 780.88	LOG_Int_QCBCor_OElTrim	Normality	Kolmogorov-Smirnov	0.893818	0.999993
PESI	gender	female	neg 781.64	LOG_Int_QCBCor_OElTrim	Normality	Kolmogorov-Smirnov	0.933828	0.999993
PESI	gender	female	neg 782.4	LOG_Int_QCBCor_OElTrim	Normality	Kolmogorov-Smirnov	0.965482	0.999993
PESI	gender	female	neg 783.16	LOG_Int_QCBCor_OElTrim	Normality	Kolmogorov-Smirnov	0.795138	0.999993
PESI	gender	female	neg 783.93	LOG_Int_QCBCor_OElTrim	Normality	Kolmogorov-Smirnov	0.372304	0.999993
PESI	gender	female	neg 784.7	LOG_Int_QCBCor_OElTrim	Normality	Kolmogorov-Smirnov	0.325852	0.999993
PESI	gender	female	neg 785.49	LOG_Int_QCBCor_OElTrim	Normality	Kolmogorov-Smirnov	0.953376	0.999993
PESI	gender	female	neg 786.28	LOG_Int_QCBCor_OElTrim	Normality	Kolmogorov-Smirnov	0.835748	0.999993
PESI	gender	female	neg 787.84	LOG_Int_QCBCor_OElTrim	Normality	Kolmogorov-Smirnov	0.941697	0.999993
PESI	gender	female	neg 788.6	LOG_Int_QCBCor_OElTrim	Normality	Kolmogorov-Smirnov	0.860937	0.999993
PESI	gender	female	neg 789.4	LOG_Int_QCBCor_OElTrim	Normality	Kolmogorov-Smirnov	0.441139	0.999993
PESI	gender	female	neg 790.2	LOG_Int_QCBCor_OElTrim	Normality	Kolmogorov-Smirnov	0.939686	0.999993
PESI	gender	female	neg 790.99	LOG_Int_QCBCor_OElTrim	Normality	Kolmogorov-Smirnov	0.697698	0.999993
PESI	gender	female	neg 791.75	LOG_Int_QCBCor_OElTrim	Normality	Kolmogorov-Smirnov	0.958041	0.999993
PESI	gender	female	neg 792.54	LOG_Int_QCBCor_OElTrim	Normality	Kolmogorov-Smirnov	0.882186	0.999993
PESI	gender	female	neg 793.3	LOG_Int_QCBCor_OElTrim	Normality	Kolmogorov-Smirnov	0.977772	0.999993
PESI	gender	female	neg 794.1	LOG_Int_QCBCor_OElTrim	Normality	Kolmogorov-Smirnov	0.588596	0.999993
PESI	gender	female	neg 794.87	LOG_Int_QCBCor_OElTrim	Normality	Kolmogorov-Smirnov	0.808706	0.999993
PESI	gender	female	neg 795.68	LOG_Int_QCBCor_OElTrim	Normality	Kolmogorov-Smirnov	0.906449	0.999993
PESI	gender	female	neg 796.5	LOG_Int_QCBCor_OElTrim	Normality	Kolmogorov-Smirnov	0.933387	0.999993
PESI	gender	female	neg 797.28	LOG_Int_QCBCor_OElTrim	Normality	Kolmogorov-Smirnov	0.620647	0.999993
PESI	gender	female	neg 798.04	LOG_Int_QCBCor_OElTrim	Normality	Kolmogorov-Smirnov	0.960349	0.999993
PESI	gender	female	neg 798.82	LOG_Int_QCBCor_OElTrim	Normality	Kolmogorov-Smirnov	0.924846	0.999993
PESI	gender	female	neg 799.58	LOG_Int_QCBCor_OElTrim	Normality	Kolmogorov-Smirnov	0.886956	0.999993
PESI	gender	female	neg 800.4	LOG_Int_QCBCor_OElTrim	Normality	Kolmogorov-Smirnov	0.848469	0.999993
PESI	gender	female	neg 801.16	LOG_Int_QCBCor_OElTrim	Normality	Kolmogorov-Smirnov	0.785643	0.999993
PESI	gender	female	neg 801.92	LOG_Int_QCBCor_OElTrim	Normality	Kolmogorov-Smirnov	0.795906	0.999993
PESI	gender	female	neg 802.7	LOG_Int_QCBCor_OElTrim	Normality	Kolmogorov-Smirnov	0.788568	0.999993
PESI	gender	female	neg 803.47	LOG_Int_QCBCor_OElTrim	Normality	Kolmogorov-Smirnov	0.690778	0.999993
PESI	gender	female	neg 804.27	LOG_Int_QCBCor_OElTrim	Normality	Kolmogorov-Smirnov	0.571591	0.999993
PESI	gender	female	neg 805.03	LOG_Int_QCBCor_OElTrim	Normality	Kolmogorov-Smirnov	0.458348	0.999993
PESI	gender	female	neg 805.8	LOG_Int_QCBCor_OElTrim	Normality	Kolmogorov-Smirnov	0.962326	0.999993
PESI	gender	female	neg 806.6	LOG_Int_QCBCor_OElTrim	Normality	Kolmogorov-Smirnov	0.803474	0.999993
PESI	gender	female	neg 807.39	LOG_Int_QCBCor_OElTrim	Normality	Kolmogorov-Smirnov	0.766852	0.999993
PESI	gender	female	neg 808.15	LOG_Int_QCBCor_OElTrim	Normality	Kolmogorov-Smirnov	0.469263	0.999993
PESI	gender	female	neg 808.95	LOG_Int_QCBCor_OElTrim	Normality	Kolmogorov-Smirnov	0.728111	0.999993
PESI	gender	female	neg 809.72	LOG_Int_QCBCor_OElTrim	Normality	Kolmogorov-Smirnov	0.967394	0.999993
PESI	gender	female	neg 811.29	LOG_Int_QCBCor_OElTrim	Normality	Kolmogorov-Smirnov	0.560852	0.999993
PESI	gender	female	neg 812.86	LOG_Int_QCBCor_OElTrim	Normality	Kolmogorov-Smirnov	0.947345	0.999993
PESI	gender	female	neg 813.67	LOG_Int_QCBCor_OElTrim	Normality	Kolmogorov-Smirnov	0.958826	0.999993
PESI	gender	female	neg 814.43	LOG_Int_QCBCor_OElTrim	Normality	Kolmogorov-Smirnov	0.999939	0.999993
PESI	gender	female	neg 815.96	LOG_Int_QCBCor_OElTrim	Normality	Kolmogorov-Smirnov	0.893711	0.999993
PESI	gender	female	neg 816.72	LOG_Int_QCBCor_OElTrim	Normality	Kolmogorov-Smirnov	0.515563	0.999993
PESI	gender	female	neg 817.5	LOG_Int_QCBCor_OElTrim	Normality	Kolmogorov-Smirnov	0.928476	0.999993
PESI	gender	female	neg 818.26	LOG_Int_QCBCor_OElTrim	Normality	Kolmogorov-Smirnov	0.553572	0.999993
PESI	gender	female	neg 819.03	LOG_Int_QCBCor_OElTrim	Normality	Kolmogorov-Smirnov	0.643759	0.999993
PESI	gender	female	neg 819.79	LOG_Int_QCBCor_OElTrim	Normality	Kolmogorov-Smirnov	0.909315	0.999993
PESI	gender	female	neg 820.55	LOG_Int_QCBCor_OElTrim	Normality	Kolmogorov-Smirnov	0.64763	0.999993
PESI	gender	female	neg 821.35	LOG_Int_QCBCor_OElTrim	Normality	Kolmogorov-Smirnov	0.69851	0.999993
PESI	gender	female	neg 822.11	LOG_Int_QCBCor_OElTrim	Normality	Kolmogorov-Smirnov	0.878015	0.999993
[truncated: 15,361,033 more chars]
